# CSF turnover reshapes biomarker interpretation in neurodegeneration studies

**DOI:** 10.64898/2026.02.02.26345363

**Authors:** Pablo García-González, Raquel Puerta, Jonas Dehairs, Chengran Yang, Ciyang Wang, Jigyasha Timsina, Itziar de Rojas, Claudia Olivé, Alejandro Valenzuela, Paula Bayón-Buján, Marta Rovira, Laura Montrreal, Maria Capdevila, Álvaro Muñoz-Morales, Berta Calm, Sergi Valero, Montse Alegret, Marta Marquié, The Global Neurodegeneration Proteomics Consortium (GNPC), John C. Morris, Suzanne E. Schindler, David M. Holtzman, Pilar Sanz, Lluís Tárraga, Asif Khan, Maria E. Sáez, Bart Smets, Adelina Orellana, Xavier Montalbán, Mercè Boada, Amanda Cano, Menghan Liu, Muhammad Ali, Carlos Cruchaga, Johannes V. Swinnen, Victoria Fernández, Alfredo Cabrera-Socorro, Agustín Ruiz

## Abstract

Cerebrospinal fluid (CSF) biomarkers are central to Alzheimer’s disease (AD) diagnosis and research. However, CSF composition is shaped not only by neurodegeneration, but also by underlying physiological and pathological processes that remain poorly characterized. By integrating multi-omics data from the deeply characterized memory-clinic ACE CSF cohort (N=1,372), the Global Neurodegeneration Proteomics Consortium (N=1,863), and publicly available quantitative trait *loci* data, we reveal that 73.2-85.9% of the molecular variance in CSF omics data is driven by two main factors: one reflecting CSF turnover rate, and another representing blood-brain barrier (BBB) integrity. CSF turnover mainly determines brain-derived molecules, while BBB damage leads to increased blood-derived protein abundance. CSF turnover/clearance severely impacted core AD biomarker levels, affecting the classification of subjects in the A/T framework. Adjusting biomarker levels for OPCML, a novel reference marker, improved biomarker-based prediction of AD progression and removed confounded associations, revealing a proteomic signature of sporadic AD pathology that closely resembles that of autosomal dominant AD. Finally, using the ACE CSF cohort as discovery (N=1,221) and Knight ADRC as replication (N=1,073), we report a curated AD signature comprising 446 unique proteins. Our findings identify CSF dynamics as a major source of molecular variation, reshaping the interpretation of CSF biomarkers.

## Supplementary Tables for "CSF turnover reshapes biomarker interpretation in neurodegeneration studies" (part 1 of 3)

### Sheet: index
	Index
	Supplementary Table 1. Lipidomics quality control (QC) summary in the ACE CSF cohort.
	Supplementary Table 2. Proteomics (Somascan 7K) quality control (QC) summary in the ACE CSF cohort.
	Supplementary Table 3. Contingency table of samples passing/failing proteomics and lipidomics QC in the ACE CSF cohort.
	Supplementary Table 4. Survival models testing MCI to AD conversion of lipidomics (N=632) and proteomics (N=727) MSV and PCs in the ACE CSF cohort.
	Supplementary Table 5. Sample size and lambda inflation values in GWAS analyses (8,985,498 imputed genetic variants)
	Supplementary Table 6. Main demographic features of validation cohorts.
	Supplementary Table 7. Replication summary of the FDR VVIA-somamer associations found in the ACE CSF cohort
	Supplementary Table 8. Summarized proteogenomic profile of PC1 and PC2 and PC1-reference protein classification
	Supplementary Table 9. Replication summary of Bonferroni-significant p-tau and AB42 somamers in the KnightADRC cohort
	Supplementary Table 10. Summarized proteomic signatures of CSF p-tau and AB42 in the ACE CSF and Knight ADRC cohorts
	Supplementary Table 11. Top 10 FDR-significant WebGestalt Over-Representation analysis results for AD biomarker increased DAPs
	Supplementary Table 12. Summary of external AD proteomic signatures included in Figure 6.

### Sheet: Supp. Table 1
	Supplementary Table 1. Lipidomics quality control (QC) summary in the ACE CSF cohort.
		N Samples	N analytes
	Raw dataset	1360	2209
	Remove technical duplicates	1352	2209
	Remove samples with high missingness (>50%)	1176	2209
	Remove species with high missingness (>20%)	1176	820
	Remove outliers	1176	820	*76887 NAs introduced
	Keep species with good reproducibility (R>0.3)	1176	386

### Sheet: Supp. Table 2
	Supplementary Table 2. Proteomics (Somascan 7K) quality control (QC) summary in the ACE CSF cohort.
		N samples	N analytes
	Raw dataset	1370	7629
	Select human proteins	1370	7322
	Remove if If the maximum absolute difference between aptamer scale factor and median scale factor of any plate is > 0.5	1370	7224
	Remove if the median cross-plate coefficient of variation (CV) was > 0.15	1370	7215
	Remove outliers (1.5 IQR)	1370	7215	*249137 NAs introduced
	Call rate 0.65	1359	7215
	Call rate 0.85	1330	7214
	Keep SOMAmers with high reproducibility (Rho>0.5)	1330	2395

### Sheet: Supp. Table 3
	Supplementary Table 3. Contingency table of samples passing/failing proteomics and lipidomics QC in the ACE CSF cohort.
		SOMAscan Pass QC	SOMAscan Fail QC	TOTAL
	Lipometrix Pass QC	1119	27	1146
	Lipometrix Fail QC	170	56	226
	TOTAL	1289	83	1372

### Sheet: Supp. Table 4
	Supplementary Table 4. Survival models testing MCI to AD conversion of lipidomics (N=632) and proteomics (N=727) MSV and PCs in the ACE CSF cohort.
	indep.var	HR	SE	z	CI2.5 %	CI97.5 %	pval	P_Bonferroni
	Lipometrix MSV	1.05453	0.063979	0.829872	0.93025	1.19541	0.406611	1
	Lipometrix PC1	1.02158	0.0615934	0.346623	0.905407	1.15266	0.728875	1
	Lipometrix PC2	1.06367	0.0662843	0.931155	0.934079	1.21123	0.351774	1
	Lipometrix PC3	0.854712	0.0664813	-2.36143	0.750293	0.973663	0.0182048	0.382301
	Lipometrix PC4	1.06908	0.0668058	0.999837	0.937872	1.21864	0.317389	1
	Lipometrix PC5	1.14349	0.0651156	2.05918	1.00648	1.29915	0.0394771	0.829019
	Lipometrix PC6	0.955729	0.0627684	-0.721402	0.845096	1.08084	0.470662	1
	Lipometrix PC7	0.917047	0.063225	-1.36966	0.810167	1.03803	0.170793	1
	Lipometrix PC8	0.992006	0.0641025	-0.125214	0.874883	1.12481	0.900354	1
	Lipometrix PC9	1.05242	0.0629466	0.811626	0.930267	1.19061	0.417006	1
	Lipometrix PC10	0.949327	0.0611496	-0.850402	0.842103	1.0702	0.395102	1
	SOMAscan MSV	0.99089	0.0579736	-0.157861	0.88446	1.11013	0.874566	1
	SOMAscan PC1	0.966497	0.0585945	-0.581576	0.861638	1.08412	0.560852	1
	SOMAscan PC2	1.12172	0.0687288	1.6712	0.980349	1.28347	0.0946815	1
	SOMAscan PC3	1.35846	0.0567373	5.39943	1.21549	1.51824	6.68514e-08	1.40388e-06
	SOMAscan PC4	0.831522	0.0608188	-3.03355	0.738082	0.936792	0.00241692	0.0507552
	SOMAscan PC5	1.01028	0.0567615	0.180185	0.903912	1.12916	0.857007	1
	SOMAscan PC6	1.21252	0.0651711	2.9568	1.06712	1.37772	0.00310855	0.0652795
	SOMAscan PC7	0.518692	0.0591985	-11.0889	0.46187	0.582505	1.4207e-28	2.98347e-27
	SOMAscan PC8	1.0014	0.0601921	0.0231903	0.88996	1.12679	0.981498	1
	SOMAscan PC9	1.26586	0.0594797	3.96361	1.12657	1.42238	7.38257e-05	0.00155034
	SOMAscan PC10	1.05146	0.0570943	0.878853	0.940141	1.17595	0.379481	1

### Sheet: Supp. Table 5
	Supplementary Table 5. Sample size and lambda inflation values in GWAS analyses (8,985,498 imputed genetic variants)
		Lipometrix		Somascan
	Dependent variable	Sample size	lambdaGC	Sample size	lambdaGC
	MSV	1087	1.0082	1226	1.01901
	PC1	1087	1.00317	1226	1.02022
	PC2	1087	0.992152	1226	0.99766
	PC3	1087	1.00332	1226	1.00415
	PC4	1087	0.995803	1226	0.994055
	PC5	1087	0.99986	1226	1.01084
	PC6	1087	0.997336	1226	1.00612
	PC7	1087	0.993117	1226	0.999207
	PC8	1087	1.01075	1226	1.0045
	PC9	1087	0.996517	1226	1.012
	PC10	1087	1.02002	1226	1.00269

### Sheet: Supp. Table 6
	Supplementary Table 6. Main demographic features of validation cohorts.
	QTL summary statistics for VVIA replications
	Tissue	Experiment	Platform	N Features	Sample size	Mean age	Sex (% Female)	Cohorts included	Pubmed reference
	Plasma	Proteomics	Somascan 7K	6907	2338	75	53.9	Knight ADRC	https://pubmed.ncbi.nlm.nih.gov/40789849/
	Plasma	Metabolomics	Metabolon HD4	1483	2392	75	53.7	Knight ADRC	https://pubmed.ncbi.nlm.nih.gov/40789849/
	CSF	Proteomics	Somascan 7K	2340	2784	67	47.3	ADNI/DIAN/MARS/Barcelona-1/PPMI/Stanford	https://pubmed.ncbi.nlm.nih.gov/39528825/
	CSF	Metabolomics	Metabolon HD4	440	1867	68	47.6	Knight ADRC, DIAN, Barcelona-1, ADNI	https://pubmed.ncbi.nlm.nih.gov/39528826/
	Brain	Proteomics	Somascan 1.3K	1289	378	83	56.6	Knight ADRC	https://pubmed.ncbi.nlm.nih.gov/38627416/
	Brain	Metabolomics	Metabolon HD4	361	1016	84	68.4	Knight ADRC, DIAN, ROSMAP, MAYO	https://pubmed.ncbi.nlm.nih.gov/39528826/
	Aβ42 and p-tau proteomic signatures
	Tissue	Experiment	Platform	N Features	Sample size	Mean age; SD	Sex (% Female)	Cohort
	CSF	Proteomics	Somascan 7K	7075	1073	71.0; 8.5	53.4	Knight ADRC
	Global Neurodegeneration Proteomics Consortium (GNPC)
	Tissue	Experiment	Platform	N Features	Sample size	Mean age; SD	Sex (% Female)	Contributor code
	CSF	Proteomics	Somascan	1758	122	68.8; 10.5	51.6	J
	CSF	Proteomics	Somascan	2395	307	51.9; 14.4	52.8	N
	CSF	Proteomics	Somascan	1554	1156	61.7; 9.3	NA	O
	CSF	Proteomics	Somascan	2395	278	66.5; 9.9	65.8	T

### Sheet: Supp. Table 7
	Supplementary Table 7. Replication summary of the FDR VVIA-somamer associations found in the ACE CSF cohort
					CSF replication			Brain replication			Plasma replication
			ACE	Nreplic	%replic	r zscores	Nreplic	%replic	r zscores	Nreplic	%replic	r zscores
	GMNC	Upregulated	66	21	0.318182	0.75	0	0	-0.01	0	0	-0.02
		Downregulated	1453	1194	0.821748		12	0.00825877		35	0.0240881
	C16orf95	Upregulated	17	10	0.588235	0.76	0	0	0.1	0	0	-0.04
		Downregulated	398	365	0.917085		0	0		6	0.0150754
	AMZ1/GNA12	Upregulated	41	8	0.195122	0.7	0	0	0.11	0	0	0.09
		Downregulated	1007	577	0.572989		14	0.0139027		36	0.0357498

### Sheet: Supp. Table 8
	Supplementary Table 8. Summarized proteogenomic profile of PC1 and PC2 and PC1-reference protein classification															PC1 Beta estimates						PC2 Beta estimates						VVIA associations
							MCI to AD conversion			Syndromic status ANOVA		Sex		Age		ACE (N=1,289)		GNPC (N=1,863)				ACE (N=1,289)		GNPC (N=1,863)				ACE (N=1,226)									Replication cohorts (CSF proteomics): ADNI/DIAN/MARS/Barcelona-1/PPMI/Stanford
	AptName	EntrezGeneSymbol	Selected Reference protein	Mean AUC 2 years	Aβ42 lambda	p-tau lambda	HR	p-value	PBonf	p-value	PBonf	p-value	PBonf	p-value	PBonf	Lipidomics & proteomics Random Effect Metaanalysis	Somascan only	Contributor J Beta	Contributor N Beta	Contributor O Beta	Contributor T Beta	Lipidomics & proteomics Random Effect Metaanalysis	Somascan only	Contributor J Beta	Contributor N Beta	Contributor O Beta	Contributor T Beta	FDR score ACE	Direction score ACE	GMNC (z-score)	C16orf95 (z-score)	AMZ1/ GNA12 (z-score)	NUAK1 (z-score)	TRIOBP (z-score)	MLLT10 (z-score)	ARHGAP20/C11orf53 (z-score)	FDR score replication	Replicated FDR ACE associations	Direction score replication	GMNC (z-score)	C16orf95 (z-score)	AMZ1/ GNA12 (z-score)	NUAK1 (z-score)	TRIOBP (z-score)	MLLT10 (z-score)	ARHGAP20/C11orf53 (z-score)
	seq.15622.13	OPCML	Yes	83.1949	4.77594	11.4024	0.896178	0.0629708	1	0.037916	1	0.0226544	1	8.91729e-07	0.00213569	0.840324	0.91546	0.833684	0.911163		0.905793	0.0524429	0.176803	0.027108	-0.054886		0.0734341	-3	-7	-4.27659	-2.94712	-4.28897	-1.79051	-2.74165	-1.86922	-1.62119	-3	-3	-7	-3.80168	-4.09598	-3.23839	-0.705705	-1.51365	-1.00665	-0.224446
	seq.16907.3	CADM2	Yes	83.6945	4.69411	9.31125	0.894372	0.0616349	1	0.125238	1	0.00170745	1	0.0026521	1	0.822862	0.913841	0.881231	0.864609		0.890368	-0.0130264	0.095983	0.0225048	-0.188976		0.0115629	-3	-7	-3.78613	-3.26906	-4.31607	-1.91921	-2.29458	-1.47461	-1.3778	-3	-3	-7	-3.99604	-4.40801	-3.16239	-0.55288	-1.39582	-1.28779	-1.36713
	seq.7194.36	NPTN	Yes	83.4709	9.29095	12.5726	0.9645	0.542205	1	0.127579	1	4.35981e-06	0.0104418	0.00691835	1	0.813876	0.924346	0.865607	0.856594	0.822212	0.880543	-0.0633272	0.0160054	-0.105514	-0.212632	0.334552	-0.111046	-3	-7	-3.61604	-3.08521	-3.99921	-1.81203	-1.68091	-1.65023	-1.16761	-2	-3	-7	-4.68588	-4.42501	-2.63469	-0.591488	-2.38791	-1.09653	-0.497395
	seq.3630.27	CADM3	Yes	82.9712	4.25258	9.9333	0.900567	0.0769831	1	0.048617	1	0.572823	1	5.28289e-08	0.000126525	0.813238	0.889628	0.839337	0.86039	0.797019	0.869685	0.0651579	0.212119	0.0721934	-0.113055	0.369218	0.121901	-2	-7	-4.14087	-2.52787	-4.9167	-1.99412	-2.87225	-1.72571	-1.38982	-2	-2	-7	-4.97778	-3.74207	-2.77394	-1.06	-2.6741	-0.670073	-0.191033
	seq.7190.50	EPHA4	Yes	83.2777	4.20997	8.3236	0.893241	0.0566474	1	0.0211545	1	0.00595343	1	0.0184149	1	0.812656	0.905456		0.841807	0.815603	0.877725	0.00502457	0.118575		-0.210418	0.362894	0.0573187	-3	-7	-3.71288	-3.18308	-4.40173	-2.34224	-2.52381	-1.48442	-1.29771	-2	-3	-7	-5.02211	-3.5122	-2.47048	-1.0527	-1.80216	-0.849268	-0.916699
	seq.9296.15	PTPRD	Yes	83.0045	5.27618	10.861	0.956869	0.451355	1	0.227612	1	0.0361744	1	0.0005003	1	0.812399	0.879541	0.843245	0.845851	0.761332	0.856313	0.0604566	0.189772	0.106574	-0.117268	0.394917	0.117921	-3	-7	-4.63373	-3.13046	-4.53452	-2.42161	-2.44464	-2.12785	-1.41679	-2	-3	-7	-4.39344	-3.55697	-2.48484	-0.68957	-2.18381	-0.663987	-0.329026
	seq.14131.37	EFNB2	Yes	83.0938	4.7305	12.5879	0.872967	0.0199565	1	0.0692136	1	0.499375	1	0.000126959	0.304067	0.809168	0.890187	0.848022	0.873648	0.772653	0.871927	0.0679389	0.189233	0.0860876	-0.0784625	0.377392	0.145153	-3	-7	-4.43814	-3.09358	-4.58628	-2.239	-2.31294	-1.50345	-1.51524	-3	-3	-7	-4.98467	-4.48768	-2.96573	-0.455563	-1.85757	-1.3543	-0.441079
	seq.9359.9	DLK2	Yes	83.7267	3.92398	13.8179	0.851867	0.00622588	1	0.0032046	1	0.0680287	1	0.0227699	1	0.804341	0.878621	0.774371	0.839675	0.802953	0.833982	0.0249641	0.133369	0.0260491	-0.148547	0.376047	0.0999672	-3	-7	-4.17246	-2.92065	-3.89855	-1.71743	-2.81511	-1.64857	-1.4685	-3	-3	-7	-5.1382	-3.90127	-2.82967	-1.10453	-2.59272	-0.946554	-0.741363
	seq.20941.7	UBL3	Yes	82.9621	4.85378	8.4732	0.948791	0.38153	1	0.0153633	1	0.074832	1	1.08976e-12	2.60997e-09	0.80341	0.896793		0.891677		0.876673	0.0502335	0.183138		0.115479		0.0721357	-2	-7	-4.53476	-2.54896	-4.36424	-1.91266	-2.14399	-1.84389	-1.10351	-2	-2	-7	-4.0176	-3.86857	-2.74742	-0.463059	-0.759541	-0.987542	-1.02547
	seq.20586.18	CNTN3	Yes	83.1494	5.45584	11.612	0.915421	0.139463	1	0.150426	1	2.31076e-05	0.0553426	0.326165	1	0.801512	0.889928		0.787965		0.870669	-0.0114539	0.0765946		-0.2758		-0.0427262	-3	-7	-3.75369	-3.24971	-3.22347	-2.14062	-1.91785	-1.22367	-1.10456	-2	-3	-7	-4.12182	-4.22355	-2.70951	-0.617081	-0.841639	-1.11924	-0.784863
	seq.8250.2	PTPRJ	Yes	83.2423	5.78232	14.0091	0.903747	0.0857335	1	0.24742	1	1.72431e-05	0.0412972	0.004658	1	0.801393	0.906368	0.878291	0.866547	0.787401	0.878692	-0.00914946	0.056198	-0.00815575	-0.103154	0.399505	-0.0163587	-3	-7	-4.02789	-2.93206	-3.95792	-2.45325	-1.8557	-1.18881	-1.28391	-2	-3	-7	-5.26704	-4.0765	-2.32596	-0.328471	-1.50016	-1.16831	-0.648399
	seq.18268.5	GAGE2A	Yes	83.5447	3.89334	7.36198	0.910395	0.126772	1	0.0459338	1	0.000105122	0.251768	0.0664221	1	0.794544	0.881931	0.840883	0.790402		0.858026	-0.0176737	0.0945134	-0.0340595	-0.265616		0.0238866	-3	-7	-3.53083	-2.90071	-4.60798	-1.9041	-2.17119	-1.32127	-1.16726	-3	-3	-7	-4.0996	-3.96024	-3.33161	-1.01171	-1.30149	-1.58358	-0.830659
	seq.20584.4	NECTIN1	Yes	82.9963	5.08231	14.4158	0.874911	0.0210293	1	0.0535282	1	0.103689	1	0.0235629	1	0.793424	0.891189		0.88981		0.893096	0.0222221	0.117787		0.00466351		0.140743	-2	-7	-4.21692	-2.34569	-3.71865	-1.83366	-1.46083	-1.72493	-1.7543	-2	-2	-7	-3.61607	-4.06549	-2.64018	-0.00656747	-0.654741	-1.08392	-1.22878
	seq.7975.97	UNC5A	Yes	83.3446	4.69265	6.67899	0.934978	0.263909	1	0.0922805	1	0.000459622	1	6.31761e-05	0.151307	0.793168	0.886454	0.883496	0.818167	0.817302	0.883672	0.0155504	0.143234	0.0139933	-0.186487	0.359305	0.0731525	-3	-7	-3.56371	-2.83298	-4.37537	-1.35535	-2.47684	-1.29194	-1.22299	-2	-3	-7	-4.6681	-3.27125	-2.24846	-1.32327	-1.70697	-0.871637	-0.650593
	seq.5140.56	UNC5D	Yes	83.5124	5.13984	11.2583	0.872867	0.0245748	1	0.0334435	1	0.000656304	1	0.00431688	1	0.792781	0.893657		0.801971	0.795059	0.871719	-0.0113419	0.108867		-0.219752	0.333517	-0.00503746	-3	-7	-3.33134	-2.88803	-4.45374	-1.50426	-2.44706	-1.952	-1.56352	-2	-3	-7	-4.85989	-3.80414	-2.54009	-1.0209	-1.34953	-0.155026	-0.972017
	seq.7744.10	LRP12	Yes	83.5028	5.68965	9.47156	0.950784	0.395712	1	0.208579	1	3.48012e-06	0.00833488	3.1358e-05	0.0751024	0.791846	0.884243		0.8319	0.792211	0.866461	-0.0434772	0.0639422		-0.155115	0.387899	-0.0251633	-3	-7	-4.42342	-2.97887	-3.77	-2.44746	-1.78838	-1.78133	-0.955646	-2	-3	-7	-5.46254	-3.15882	-2.28595	-0.485598	-1.61682	-0.971189	-1.01084
	seq.12458.79	CHP1	Yes	83.3205	8.81262	9.70623	1.00601	0.92087	1	0.219914	1	0.00283464	1	8.51403e-06	0.0203911	0.791005	0.866834	0.823137	0.857611	0.745388	0.786182	0.037866	0.164922	0.0495821	-0.0256243	0.373689	0.142803	-2	-7	-3.82654	-2.29287	-4.28264	-1.76439	-2.13587	-1.65929	-1.30164	-2	-2	-7	-5.46324	-3.59174	-2.40894	-1.42643	-1.95081	-1.36894	-0.227098
	seq.10981.56	NRG3	Yes	82.9689	6.15926	8.59972	0.904	0.0857176	1	0.129961	1	0.00475752	1	5.07305e-05	0.1215	0.789199	0.87641	0.85054	0.846942	0.807949	0.877657	0.0271456	0.15552	0.0596321	-0.118154	0.304249	0.0825672	-2	-7	-4.1838	-2.57667	-3.59925	-1.79748	-2.35896	-1.26013	-1.19055	-2	-2	-7	-5.51173	-2.95204	-2.70362	-1.18728	-0.949916	-1.01926	-0.837634
	seq.9259.35	TNFRSF21	Yes	83.2475	4.2202	6.36298	0.916478	0.144251	1	0.332578	1	7.85351e-05	0.188092	8.38706e-05	0.20087	0.789178	0.879937		0.855782	0.809181	0.897129	0.0127035	0.124631		-0.155344	0.201089	0.0282128	-2	-7	-3.93801	-2.52667	-3.74315	-1.59049	-2.24637	-1.43398	-1.3587	-2	-2	-7	-5.65054	-3.05265	-2.32674	-0.906728	-1.59843	-0.0757323	-0.569549
	seq.3332.57	HJV	Yes	83.3599	5.42691	11.5896	0.91309	0.135598	1	0.352369	1	0.000654056	1	0.000652377	1	0.786777	0.863636	0.807496	0.871648	0.733118	0.830703	0.0680465	0.179028	0.154497	-0.048752	0.415951	0.1458	-3	-7	-4.02133	-2.62988	-3.38717	-1.63058	-2.35614	-1.79614	-1.19353	-2	-2	-7	-5.57314	-2.49317	-1.82426	-0.502009	-2.40624	-1.30656	-0.878428
	seq.5464.52	GRB2	Yes	83.0677	6.45592	8.75612	1.0115	0.846574	1	0.415847	1	0.0122598	1	1.42703e-07	0.000341773	0.786765	0.86783	0.893999	0.863018	0.809257	0.850243	0.061271	0.224363	0.0940349	-0.0588276	0.387101	0.0923822	-3	-7	-4.00356	-3.09318	-4.31172	-1.59343	-1.95531	-1.78282	-1.8385	-3	-3	-7	-4.67215	-3.27917	-2.82365	-0.788351	-1.52217	-1.56928	-0.723772
	seq.5110.84	NRXN1	Yes	83.1387	9.48995	8.73909	0.991841	0.89252	1	0.0789445	1	8.21159e-08	0.000196668	0.000276403	0.661986	0.785987	0.895256	0.882582	0.800116	0.838596	0.861501	-0.0569572	0.0339143	-0.0386565	-0.238475	0.248523	-0.113093	-3	-7	-3.06123	-3.03605	-4.25671	-1.33981	-1.77602	-1.45594	-0.810556	-3	-3	-7	-4.73485	-4.18007	-2.97853	-1.01192	-1.74571	-1.1687	-0.558603
	seq.9557.5	MANSC1	Yes	83.2452	5.14921	12.0419	0.908431	0.0955483	1	0.0604287	1	0.154667	1	9.47943e-05	0.227032	0.784087	0.858922	0.858166	0.862593	0.76183	0.879054	0.0662077	0.209976	0.130701	-0.0324399	0.456833	0.194754	-3	-7	-4.15066	-2.74294	-4.32913	-2.6808	-2.26886	-1.62688	-1.41131	-2	-3	-7	-4.7992	-2.76143	-2.72717	-1.41597	-1.80283	-1.19516	-0.847079
	seq.8885.6	CACNA2D3	Yes	83.2932	7.50526	13.2039	0.93496	0.262044	1	0.0847267	1	1.99417e-05	0.0477603	1.09519e-06	0.00262298	0.78386	0.880439	0.811533	0.814117	0.828745	0.866843	-0.0422075	0.0654471	-0.0576227	-0.126363	0.290238	-0.0275973	-3	-7	-3.22615	-3.10769	-3.73001	-1.62303	-1.84513	-1.28145	-2.04445	-2	-3	-7	-4.85932	-3.48888	-2.65541	-0.805333	-1.60809	-0.97453	-0.65376
	seq.9038.12	JTB	Yes	83.3145	5.00728	9.34912	0.938309	0.277276	1	0.0648955	1	0.088136	1	5.82501e-09	1.39509e-05	0.78089	0.834243	0.776868	0.870304	0.714115	0.794904	0.165876	0.306851	0.297699	0.0623113	0.500477	0.313887	-2	-7	-4.82009	-2.10159	-5.01266	-2.66284	-2.40012	-1.8263	-1.52487	-2	-2	-5	-5.7565	-2.44699	-2.63344	-0.638417	-1.75525	-1.30051	0.0887753
	seq.7952.2	VTI1A	Yes	83.0148	8.77769	6.60843	1.06168	0.308226	1	0.0065904	1	0.178226	1	4.34388e-10	1.04036e-06	0.776734	0.861221	0.87845	0.843093	0.796954	0.853193	0.0702687	0.220057	0.127607	-0.0579211	0.392139	0.120099	-2	-7	-3.6978	-2.29228	-4.5078	-2.28749	-2.51284	-1.61201	-1.2017	-2	-2	-5	-5.38616	-2.63912	-2.46022	-0.839602	-1.2374	-0.99555	0.165153
	seq.16307.22	UNC5D	Yes	83.3329	5.71642	12.2632	0.899369	0.0719788	1	0.100236	1	0.00163626	1	0.0160209	1	0.776404	0.866137	0.855388	0.791748		0.879421	-0.0208407	0.0885084	0.0118465	-0.248337		0.0070897	-3	-7	-3.95496	-3.43056	-3.82636	-1.6696	-2.54591	-1.59813	-1.62109	-3	-3	-7	-3.6382	-4.02212	-3.4553	-0.39885	-1.1448	-1.03235	-1.12388
	seq.22059.56	PALMD	Yes	83.193	10.0899	5.15761	1.06163	0.319972	1	0.0698109	1	0.00154075	1	4.48894e-06	0.010751	0.775589	0.870029		0.820867		0.858541	0.0169874	0.152654		-0.152762		0.054172	-3	-7	-4.05336	-2.64948	-4.16676	-1.25968	-1.76426	-1.08073	-1.27599	-3	-3	-7	-3.8766	-3.87684	-3.00283	-0.940805	-0.514832	-0.361511	-1.17459
	seq.5115.31	RELT	Yes	83.4441	4.66034	12.9534	0.905091	0.0995837	1	0.183737	1	0.0458358	1	5.99171e-09	1.43501e-05	0.774109	0.842513		0.876078	0.75969	0.809305	0.0596293	0.198838		0.0688197	0.455122	0.183084	-2	-7	-4.23396	-2.57557	-4.17679	-2.31484	-2.25204	-1.05195	-0.783821	-2	-2	-7	-5.00241	-3.34996	-2.23399	-1.26663	-1.52263	-0.815471	-0.72435
	seq.2981.9	ESAM	Yes	83.6699	4.33096	13.1009	0.863689	0.0161279	1	0.0354507	1	0.00761764	1	1.47198e-09	3.5254e-06	0.770877	0.849896		0.855316	0.731175	0.84963	0.0993888	0.270699		0.0716055	0.49828	0.156089	-2	-7	-4.23596	-2.28108	-3.65555	-1.40292	-2.14895	-1.2314	-1.26572	-2	-2	-7	-5.01195	-2.39758	-2.12708	-0.692793	-1.69245	-0.686989	-0.577184
	seq.9261.14	EPHB6	Yes	83.3562	6.20734	8.87864	0.951512	0.409582	1	0.0565796	1	2.0399e-06	0.00488556	0.00105245	1	0.769279	0.86693		0.802085	0.807584	0.865198	-0.00980905	0.109959		-0.201847	0.308565	0.00724836	-3	-7	-3.76619	-2.68889	-4.13526	-1.30563	-2.19559	-1.35518	-1.00872	-2	-3	-7	-4.40113	-2.78301	-2.27457	-0.461853	-1.37568	-0.837067	-0.887821
	seq.8624.16	UNC5D	Yes	83.2599	5.07173	9.56533	0.926518	0.197669	1	0.0911937	1	0.000398577	0.954591	0.00650184	1	0.767675	0.861396		0.81309	0.810889	0.862474	-0.0279848	0.0712118		-0.217546	0.350057	-0.0224138	-3	-7	-3.72692	-3.29341	-3.88315	-2.18505	-2.23161	-1.1484	-1.15197	-2	-3	-7	-5.05431	-3.28109	-2.48653	-1.27251	-1.60168	-0.254475	-0.71354
	seq.15641.20	TMEFF1	Yes	83.0044	7.32793	11.0041	0.936726	0.260718	1	0.174114	1	3.40921e-05	0.0816505	0.637752	1	0.765682	0.857214	0.826713	0.799026		0.866433	-0.00459581	0.104638	-0.0408996	-0.179215		0.0454424	-2	-7	-4.53597	-1.97149	-3.5281	-1.52365	-1.67733	-1.1927	-1.67551	-3	-2	-5	-4.23992	-2.89544	-3.1615	0.0828325	-0.344226	-1.26383	-0.951406
	seq.5078.82	EPHB6	Yes	83.2774	7.64953	12.2235	0.936679	0.267718	1	0.0939603	1	4.14912e-06	0.00993714	0.0623275	1	0.75395	0.846998	0.854007	0.809752	0.799174	0.842173	-0.00403717	0.115485	0.106311	-0.11653	0.367881	0.053867	-3	-7	-3.92108	-3.32849	-3.76974	-1.72171	-1.72518	-1.77652	-1.22339	-2	-2	-7	-4.85699	-2.88853	-1.95717	-0.66708	-1.84059	-0.806882	-0.892967
	seq.2514.65	EFNB3	Yes	83.079	8.61655	14.5192	0.931878	0.244856	1	0.0510101	1	0.00010301	0.24671	1.15344e-05	0.0276248	0.734281	0.83302	0.851658	0.780026	0.795729	0.817038	-0.0202322	0.0804987	0.0406264	-0.192198	0.251984	0.0125243	-2	-7	-3.20459	-1.93143	-4.34127	-0.666795	-1.32259	-1.19351	-0.735542	-2	-2	-7	-4.98002	-3.27407	-1.90339	-1.09314	-1.33449	-0.574056	-1.2696
	seq.2658.27	NTRK3	No	83.1329	5.09161	16.1006	0.866027	0.0148178	1	0.0485705	1	0.0214978	1	0.000453001	1	0.81241	0.906389	0.837816	0.825858	0.813429	0.862591	0.0209423	0.102106	-0.018565	-0.170247	0.341156	0.0325892	-3	-7	-3.92968	-2.65874	-3.98864	-2.47718	-1.92731	-1.04758	-1.46891	-3	-3	-7	-5.08113	-4.73944	-3.08236	-0.710432	-1.78833	-1.32077	-0.653189
	seq.8353.15	SCN2B	No	82.9789	10.6783	18.9876	1.09307	0.135274	1	0.00413455	1	0.000344877	0.825981	8.43044e-10	2.01909e-06	0.807962	0.887018	0.860437	0.847473	0.826589	0.85278	0.0762455	0.186724	0.0346652	-0.0983354	0.294503	-0.0325326	-3	-7	-4.11912	-3.04496	-4.3385	-2.13617	-2.22289	-1.31437	-0.928649	-3	-3	-5	-5.70449	-3.98719	-2.87179	-1.28566	-2.27091	-0.979542	0.139074
	seq.8900.28	NEO1	No	82.6368	6.42898	17.9569	0.907633	0.0976235	1	0.0887022	1	0.254992	1	0.000343186	0.82193	0.804868	0.899118	0.865837	0.867446	0.75177	0.888981	0.03406	0.133204	0.0540137	-0.0105182	0.471471	0.0767495	-3	-7	-3.97184	-3.02956	-3.37089	-2.05982	-2.06556	-2.16554	-1.44127	-3	-3	-7	-5.25598	-3.71122	-2.95776	-0.696529	-1.72873	-1.71201	-0.325512
	seq.7050.5	NEGR1	No	82.8049	6.61938	29.8695	0.861913	0.010623	1	0.0233174	1	5.30591e-05	0.127077	0.0290346	1	0.799477	0.90015	0.82574	0.838942	0.806848	0.856762	-0.0542777	-0.00174333	-0.0668151	-0.196035	0.342247	-0.0958357	-3	-7	-3.29098	-3.49768	-4.02167	-2.57985	-2.4136	-1.34887	-1.31764	-2	-3	-7	-4.69425	-4.46376	-2.67326	-0.899078	-2.20787	-1.4397	-0.345681
	seq.7139.14	SLITRK4	No	82.7324	6.50164	15.0989	0.957886	0.462319	1	0.0490801	1	0.0833656	1	1.32809e-06	0.00318077	0.79578	0.884968	0.829488	0.872373	0.762243	0.787828	0.0627992	0.170852	0.156367	-0.00718085	0.42362	0.170432	-2	-7	-4.449	-2.22108	-4.81865	-2.16121	-2.23839	-1.643	-0.627034	-3	-2	-7	-5.08935	-4.63905	-3.14113	-0.890305	-2.4556	-1.5721	-0.445748
	seq.6904.14	LRRTM2	No	83.119	5.40047	17.0853	0.888704	0.0503522	1	0.0486038	1	3.0736e-06	0.00736128	1.99314e-06	0.00477358	0.794102	0.900071	0.871072	0.844398	0.806491	0.885405	-0.0276862	0.0738892	0.0113465	-0.0436603	0.360989	-0.0185761	-3	-7	-3.54218	-2.89998	-3.85262	-2.34513	-2.20165	-1.45423	-1.07956	-2	-3	-7	-5.58035	-3.76098	-2.41504	-0.22317	-1.44589	-1.25018	-0.168447
	seq.3298.52	CNTN4	No	83.3188	5.56795	20.2778	0.863511	0.0112437	1	0.123424	1	0.177601	1	0.0156371	1	0.794093	0.867968	0.84187	0.825997	0.748586	0.822221	0.0242003	0.114987	0.0761899	-0.175494	0.410794	0.0678598	-3	-7	-4.24748	-3.10536	-3.55443	-2.516	-2.63319	-1.86752	-1.67317	-2	-3	-7	-5.71587	-3.92407	-2.66911	-0.972321	-2.47712	-1.42041	-0.690012
	seq.22587.37	EPHA6	No	82.629	5.04191	15.4895	0.926451	0.188214	1	0.0576737	1	0.022911	1	1.28962e-07	0.000308864	0.793953	0.875725		0.881426		0.832606	0.0571674	0.182196		0.061933		0.140758	-3	-7	-4.61604	-2.763	-4.26013	-2.01863	-2.00803	-1.94756	-0.921755	-3	-3	-7	-3.81728	-3.92952	-3.21886	-0.23397	-0.951265	-1.04799	-0.641306
	seq.21328.2	SYT1	No	82.7904	14.2171	12.7502	1.10735	0.0846398	1	0.102332	1	0.000124178	0.297407	1.81434e-06	0.00434535	0.792449	0.867072		0.851525		0.877748	0.0105021	0.150347		-0.127762		0.0413094	-3	-7	-4.17999	-2.70051	-3.90185	-1.22218	-2.25117	-1.83527	-0.827578	-3	-3	-7	-4.52633	-3.76753	-2.83106	-0.355385	-1.1911	-0.404286	-0.671256
	seq.10903.50	STX8	No	82.7427	8.13298	12.0689	1.04446	0.460686	1	0.000327268	0.783808	0.174903	1	2.55988e-14	6.13092e-11	0.791411	0.875375	0.868371	0.893487	0.772283	0.871414	0.100799	0.277996	0.142031	0.102103	0.469994	0.213208	-2	-7	-4.12276	-2.5953	-3.8334	-2.04882	-2.12538	-1.99619	-0.891064	-2	-2	-7	-5.33811	-2.9514	-2.67647	-1.08659	-1.36856	-1.34099	-0.0218229
	seq.2611.72	TYRO3	No	82.8865	5.82016	14.4402	0.920685	0.159984	1	0.0628927	1	0.0433865	1	0.00832091	1	0.790016	0.886401	0.867806	0.889041	0.796767	0.864904	-0.0105993	0.0739482	-0.00450612	0.00815964	0.343463	0.0118923	-3	-7	-3.85116	-2.91755	-3.52402	-1.61365	-1.84723	-1.53578	-1.18096	-2	-3	-7	-5.35661	-4.0381	-2.45434	-0.112264	-1.75086	-1.81273	-0.483558
	seq.17818.22	SUGT1	No	82.4824	8.93318	11.7469	1.02432	0.6828	1	0.0018742	1	0.0112664	1	2.77216e-11	6.63933e-08	0.789792	0.86459	0.856559	0.865612		0.84986	0.102631	0.277139	0.121041	0.116295		0.210443	-2	-7	-4.18086	-2.1143	-4.07163	-1.62349	-2.01071	-1.49191	-0.82363	-2	-2	-7	-4.65902	-3.49487	-2.80175	-0.872067	-0.674753	-0.821376	-0.563061
	seq.22588.35	ADGRB2	No	82.9485	6.20322	11.1911	0.947713	0.374355	1	0.111344	1	2.08723e-08	4.99891e-05	0.00164444	1	0.788719	0.898441		0.827518		0.882922	-0.0358518	0.058021		-0.204061		-0.0635888	-3	-7	-3.48431	-3.067	-3.5941	-1.07948	-1.848	-1.3116	-1.51161	-2	-3	-7	-3.09032	-4.0373	-2.609	-0.552899	-0.837411	-0.286008	-1.02114
	seq.4568.17	SLITRK5	No	82.7431	4.73297	14.2195	0.890208	0.0465357	1	0.196238	1	0.0116229	1	1.65619e-05	0.0396657	0.787404	0.87969	0.815514	0.881837	0.741869	0.832252	0.0871988	0.201636	0.194096	0.0510296	0.495309	0.205069	-3	-7	-4.55947	-3.00224	-3.88991	-2.15941	-1.85196	-1.69614	-0.8486	-2	-3	-7	-5.1369	-4.07027	-2.39875	-0.21053	-1.67583	-1.35805	-0.938395
	seq.15308.108	VWC2	No	83.2895	4.75308	14.9516	0.90147	0.0810397	1	0.0488215	1	0.033009	1	0.000242067	0.57975	0.786669	0.864035	0.845793	0.838174		0.839405	0.0259204	0.154315	-0.00587571	-0.102048		0.195858	-3	-7	-3.8766	-2.9325	-3.51602	-1.58537	-2.93956	-1.63062	-1.47325	-2	-3	-7	-3.65129	-4.28489	-2.76814	-0.798726	-1.26089	-0.910632	-1.11475
	seq.10418.36	STX12	No	82.9589	6.50649	7.86761	1.00514	0.930167	1	0.253786	1	0.059902	1	8.76697e-09	2.09969e-05	0.786656	0.861606	0.867777	0.898144	0.749985	0.869419	0.0882295	0.245665	0.186218	0.0226949	0.489334	0.213672	-2	-7	-4.02434	-2.50872	-4.19339	-1.35713	-1.83622	-1.47766	-1.03415	-3	-2	-7	-5.0003	-2.49196	-3.05544	-0.976185	-1.09349	-1.37982	-0.75114
	seq.5609.92	TAFA5	No	82.533	4.63805	11.3102	0.930564	0.224993	1	0.400185	1	0.0331392	1	2.44878e-09	5.86483e-06	0.785405	0.868923	0.867156	0.884912	0.755766	0.856559	0.0674217	0.220157	0.095563	-0.014223	0.332832	0.204166	-3	-7	-4.03045	-3.12031	-4.44104	-1.99091	-2.82861	-1.75543	-1.39234	-3	-3	-7	-5.13706	-3.7725	-2.93767	-1.03084	-2.54613	-0.823376	-0.209462
	seq.7110.2	DNAJB11	No	82.7058	4.50907	9.92659	0.952943	0.410175	1	0.362959	1	0.268	1	3.55431e-05	0.0851256	0.784299	0.856514	0.839225	0.847684	0.68706	0.836799	0.121522	0.267355	0.113435	-0.062438	0.493978	0.237381	-2	-7	-4.13301	-2.45857	-4.34333	-2.19382	-2.3537	-1.16434	-1.49446	-2	-2	-7	-5.76089	-3.2384	-2.63485	-0.608585	-1.57497	-1.24186	-0.379458
	seq.14101.2	CNTFR	No	82.7357	6.19216	34.9199	0.848031	0.00484033	1	0.017313	1	0.0544006	1	1.41399e-07	0.00033865	0.783574	0.852279	0.771881	0.871581	0.715127	0.811581	0.0405876	0.119268	0.0410877	-0.0276211	0.430353	0.0589324	-3	-7	-3.87242	-3.08424	-3.40433	-2.29426	-2.2841	-1.70465	-1.13995	-2	-3	-5	-4.9877	-3.88694	-2.69381	-0.880436	-1.9383	-1.88325	0.0358031
	seq.10743.13	SLITRK1	No	82.7055	4.39014	12.3074	0.879603	0.0331551	1	0.0118515	1	0.000417687	1	0.0353901	1	0.783573	0.878091		0.872883	0.756826	0.844015	0.00798502	0.102849		-0.047501	0.418842	0.0685204	-3	-7	-3.58346	-2.93844	-3.73448	-1.94135	-1.75195	-1.68894	-0.587519	-2	-2	-7	-4.6371	-3.82035	-1.78005	-0.306947	-1.81128	-0.953563	-1.00789
	seq.11121.56	VWC2	No	83.1919	5.23458	16.1527	0.914093	0.129835	1	0.169427	1	0.0320652	1	0.000246753	0.590973	0.783376	0.862321		0.848219	0.78879	0.832806	0.0114049	0.139037		-0.121168	0.370382	0.172304	-3	-7	-3.71856	-3.35248	-3.84584	-1.71605	-2.96541	-1.48448	-1.55158	-2	-3	-7	-4.83686	-3.46652	-2.04425	-0.621469	-1.93868	-0.139118	-0.520578
	seq.24435.1	DNM1	No	83.1248	11.5349	9.866	1.07249	0.229364	1	0.369875	1	0.112418	1	0.000158622	0.379901	0.783091	0.859668		0.82738		0.865827	0.0152401	0.142894		-0.171493		0.0613675	-3	-7	-3.94629	-3.31056	-3.99675	-1.03455	-2.07932	-1.5455	-1.12045	-3	-3	-7	-3.89025	-4.222	-2.9876	-1.12934	-1.19379	-1.04798	-0.931409
	seq.21696.80	LRFN4	No	82.7492	7.15319	19.7725	0.922419	0.183101	1	0.0745292	1	0.00014787	0.354149	0.719219	1	0.781538	0.888506		0.803896		0.876796	-0.0475681	-0.0143503		-0.230216		-0.0190885	-3	-7	-4.00481	-3.56554	-3.91616	-2.29401	-1.5629	-2.15836	-0.803069	-3	-3	-7	-3.1332	-4.43602	-3.40315	-0.635734	-0.72734	-0.572629	-1.52181
	seq.22578.17	ROBO2	No	83.1668	5.9506	18.2004	0.846604	0.00602111	1	0.0907616	1	2.35869e-09	5.64907e-06	0.569828	1	0.781255	0.880901		0.819774		0.866646	-0.0334574	0.0228263		-0.241421		-0.0205324	-3	-7	-4.53962	-2.96164	-3.42067	-2.13196	-1.93394	-1.65292	-0.625939	-2	-3	-7	-3.74147	-3.61589	-2.431	-0.272647	-0.794598	-0.824908	-0.633625
	seq.13621.31	AP2A2	No	82.5365	13.7754	11.5811	1.11114	0.0836561	1	0.0205027	1	0.0057837	1	1.20565e-05	0.0288754	0.781056	0.852989	0.826211	0.87949	0.746912	0.811074	0.0458759	0.194658	0.087	0.015025	0.437406	0.160248	-3	-7	-4.20874	-2.64657	-3.69771	-1.83457	-1.99407	-2.24736	-0.980434	-2	-3	-7	-5.6966	-3.83007	-2.37772	-1.3921	-1.69159	-0.906678	-0.359895
	seq.19194.9	DTD1	No	82.2083	17.0544	18.263	1.15379	0.0161582	1	0.00036025	0.862798	0.000234616	0.561906	7.61093e-14	1.82282e-10	0.780849	0.866246	0.845696	0.859081		0.879726	0.0468555	0.198271	0.0867085	0.0908283		0.118862	-3	-7	-4.89427	-2.77169	-3.68623	-1.87859	-1.92898	-1.69483	-0.538427	-3	-3	-7	-5.08495	-3.35638	-2.99121	-0.4641	-0.646757	-0.814222	-0.977867
	seq.3806.55	EPHA5	No	83.1244	4.37529	15.5072	0.847827	0.0071716	1	0.00360449	1	7.18079e-08	0.00017198	0.136072	1	0.780638	0.880521	0.830451	0.7982	0.823282	0.868632	-0.0696333	-0.0081331	-0.0377962	-0.348613	0.290257	-0.0250827	-3	-7	-4.11999	-2.67834	-4.19417	-2.14341	-1.83416	-1.3856	-0.856136	-2	-3	-7	-4.86151	-3.80781	-2.35295	-0.797962	-1.56502	-0.968491	-1.03348
	seq.18896.23	HS6ST3	No	82.8716	5.51155	16.4709	0.881032	0.031105	1	0.0101035	1	9.33786e-05	0.223642	0.0145906	1	0.780605	0.883506	0.864846	0.841399		0.842431	-0.0221834	0.0824658	0.0617155	-0.182034		-0.00828167	-3	-7	-3.55448	-2.99334	-3.92898	-1.92777	-2.26513	-1.82909	-1.19247	-3	-3	-7	-3.16584	-4.21052	-2.97477	-1.05832	-1.04592	-1.57567	-1.28411
	seq.18332.17	CPLX1	No	83.2428	14.0432	10.8257	1.10485	0.0896946	1	0.045877	1	0.0284786	1	1.09914e-08	2.63245e-05	0.779942	0.857039	0.852047	0.864471		0.8399	0.0637021	0.211935	0.10208	0.0366826		0.193754	-2	-7	-3.94483	-2.38076	-3.59516	-1.53057	-2.65688	-2.46009	-1.08919	-3	-2	-7	-3.92055	-3.92663	-3.21439	-1.13919	-0.306739	-1.24771	-0.599366
	seq.18312.68	NDRG3	No	82.6679	6.22432	14.4158	0.929247	0.224682	1	0.00191485	1	0.401197	1	3.46198e-14	8.29144e-11	0.779207	0.860477	0.861631	0.853327		0.813227	0.0976528	0.253688	0.148428	-0.0154152		0.111554	-3	-7	-4.1318	-2.72042	-4.53516	-1.95826	-2.6934	-2.27277	-0.7696	-2	-3	-7	-2.94497	-4.02046	-2.62187	-0.0839799	-1.34354	-1.55302	-0.62948
	seq.2515.14	GFRA2	No	83.1841	4.94612	15.9236	0.91106	0.125117	1	0.0660564	1	5.67063e-07	0.00135812	0.00384844	1	0.778873	0.886216	0.854695	0.836848	0.803695	0.885358	-0.0507637	0.0527209	0.0494493	-0.144538	0.331844	0.0168341	-3	-7	-2.65757	-3.18364	-3.85617	-1.46688	-2.24499	-1.55842	-1.54443	-2	-3	-7	-4.31834	-3.44047	-2.13406	-0.697764	-1.41904	-0.899409	-1.09647
	seq.3317.33	HTRA2	No	82.7172	5.56889	19.9998	0.929802	0.225443	1	0.18204	1	0.0645117	1	2.6469e-09	6.33932e-06	0.778762	0.864795	0.808876	0.85741	0.725759	0.821958	0.114467	0.231927	0.293969	0.111274	0.490558	0.170707	-3	-7	-4.41055	-3.07822	-4.15337	-2.25037	-2.51847	-1.83393	-1.30265	-2	-3	-7	-4.50002	-4.29613	-2.60144	-0.519542	-2.15548	-1.61181	-0.654187
	seq.19372.7	MDGA2	No	82.902	6.18483	28.3089	0.87554	0.0257323	1	0.0279093	1	1.87948e-06	0.00450135	0.0029794	1	0.778389	0.890879	0.839754	0.825582		0.87729	-0.0519264	0.00765433	0.0410757	-0.150961		-0.0539941	-3	-7	-3.41079	-3.07489	-3.24058	-2.35741	-2.19643	-1.36986	-1.00776	-3	-3	-7	-3.02065	-4.25329	-2.97196	-0.352498	-0.773266	-1.36585	-0.695133
	seq.11279.42	GABBR1	No	83.3955	11.8222	26.1514	1.13411	0.0350423	1	0.0116383	1	0.0427733	1	2.28195e-11	5.46526e-08	0.778361	0.861197	0.879013	0.86568	0.798015	0.846481	0.0869142	0.2249	-0.0406155	-0.00662175	0.415363	0.110678	-2	-7	-4.30734	-2.4756	-3.56846	-1.30929	-1.90396	-1.84843	-1.40554	-2	-2	-7	-5.88812	-3.23364	-2.75199	-1.23139	-2.06953	-0.858306	-0.478475
	seq.19121.3	UBQLN2	No	82.5519	10.1306	12.8098	1.0627	0.313579	1	5.48227e-05	0.1313	0.00295914	1	7.9261e-16	1.8983e-12	0.77775	0.852545	0.857807	0.876946		0.792722	0.100584	0.278591	0.127264	0.139703		0.218739	-2	-7	-4.11183	-2.5803	-4.33898	-1.43873	-1.94073	-1.79418	-1.2189	-3	-2	-7	-4.89009	-3.42117	-3.14932	-0.807729	-1.17057	-0.991784	-0.888226
	seq.5687.5	PRKCSH	No	83.2702	6.68409	17.7312	0.907913	0.0957368	1	0.489028	1	0.488101	1	3.11233e-07	0.000745403	0.77686	0.846222	0.812492	0.894	0.72222	0.858903	0.0457044	0.149945	0.149259	0.0741096	0.492475	0.203177	-3	-7	-5.07144	-3.16499	-4.22371	-2.72329	-2.1173	-1.85731	-0.796031	-2	-3	-7	-5.11089	-3.31674	-2.75846	-0.31582	-1.85554	-1.87116	-0.326892
	seq.23200.25	C1QTNF4	No	82.7227	5.49236	16.3338	0.902479	0.0731229	1	0.000423719	1	0.0429123	1	0.717806	1	0.776686	0.85948		0.773265		0.833261	-0.00550068	0.0942645		-0.256986		0.100656	-2	-7	-3.9065	-2.53244	-4.27419	-1.96741	-2.27268	-1.96257	-1.65304	-2	-2	-7	-3.43356	-3.64511	-2.65777	-1.27601	-0.627203	-0.0219334	-1.03441
	seq.12720.71	UBQLN4	No	82.2476	10.5873	14.4146	1.09919	0.113918	1	2.36797e-05	0.0567129	0.00634038	1	3.4459e-17	8.25294e-14	0.776526	0.853626	0.849265	0.870806	0.723874	0.799573	0.103907	0.280996	0.11262	0.137497	0.502954	0.204634	-2	-7	-4.32591	-2.56261	-4.51945	-1.60659	-2.11985	-1.50748	-1.08889	-2	-2	-7	-6.03855	-2.53	-2.34261	-1.10984	-2.04801	-0.821889	-0.81874
	seq.3326.58	CADM1	No	82.7902	5.18186	19.6914	0.901794	0.0771883	1	0.188246	1	0.410669	1	9.80193e-05	0.234756	0.776315	0.823111	0.772521	0.826196	0.660284	0.774737	0.0832224	0.198463	0.0988598	-0.104658	0.47016	0.167593	-3	-7	-4.36513	-3.02735	-4.63175	-2.34696	-2.32878	-1.7633	-1.78567	-2	-3	-5	-4.67481	-3.47835	-2.60919	-1.27097	-2.17898	-0.686487	0.0413861
	seq.6478.2	IGLON5	No	83.2019	6.28521	28.3209	0.884267	0.0346014	1	0.043583	1	0.100885	1	2.70924e-05	0.0648864	0.775896	0.845095	0.777822	0.778744	0.698082	0.791319	0.0253956	0.136442	0.0276273	-0.151517	0.399911	0.0661394	-2	-7	-4.01146	-2.50567	-3.95846	-2.05359	-2.26977	-2.63989	-1.95191	-2	-2	-7	-4.35329	-4.08986	-1.79967	-0.488403	-2.30106	-0.862439	-0.0800363
	seq.2711.6	CNTFR	No	82.3414	6.45021	31.6819	0.881784	0.0287885	1	0.0496127	1	0.427681	1	3.67226e-08	8.79507e-05	0.775613	0.858342		0.8631	0.73733	0.818796	0.0460818	0.122562		-0.0292147	0.35791	0.0543942	-3	-7	-4.01293	-3.08463	-3.63094	-2.48347	-2.15717	-2.15422	-1.60394	-3	-3	-5	-5.4262	-3.86859	-2.91877	-0.0610657	-1.45724	-1.75695	0.247225
	seq.7738.299	STX2	No	82.5735	9.68282	8.63935	1.0767	0.217685	1	0.000112036	0.268327	0.224242	1	2.17452e-15	5.20797e-12	0.774519	0.856423	0.881817	0.875822	0.78365	0.868104	0.0905013	0.26675	0.162164	0.0283746	0.431797	0.186488	-2	-7	-3.9219	-2.15066	-4.27198	-1.12398	-2.31509	-1.83712	-0.770168	-3	-2	-5	-5.4698	-2.6785	-2.91267	-1.03448	-1.2966	-0.911513	0.0750253
	seq.24669.12	DNAJC5B	No	82.9433	13.6988	12.4396	1.1083	0.0838878	1	0.000218608	0.523566	0.000208104	0.49841	1.0882e-09	2.60625e-06	0.773873	0.862005		0.818432		0.86391	0.0559979	0.220702		0.132265		0.143426	-2	-7	-4.44836	-1.8158	-3.6109	-2.02081	-1.78386	-1.70869	-0.822021	-2	-2	-7	-4.75685	-3.40699	-2.27973	-0.818524	-0.346408	-0.392151	-1.39596
	seq.5654.70	TMX3	No	82.8549	4.74306	13.4821	0.918087	0.133961	1	0.505608	1	0.0344834	1	5.85682e-09	1.40271e-05	0.772729	0.845651	0.815609	0.855025	0.684399	0.83601	0.110246	0.253851	0.219489	0.0800068	0.512666	0.263906	-2	-7	-4.31566	-2.49089	-4.22668	-1.7678	-1.8829	-1.17126	-1.29703	-2	-2	-7	-5.22554	-2.97176	-2.51646	-0.47615	-2.03746	-1.4834	-1.32994
	seq.14636.25	RIDA	No	82.5162	8.393	12.9922	0.969235	0.594155	1	0.340571	1	0.000647271	1	2.53314e-05	0.0606687	0.772538	0.85177	0.786387	0.855593	0.721488	0.759424	0.0489945	0.174499	0.142178	0.0527879	0.446057	0.186659	-3	-7	-4.5867	-2.74591	-3.21095	-1.63084	-2.2596	-1.72256	-0.834842
	seq.6375.75	XXYLT1	No	82.6168	4.92525	14.764	0.922499	0.171818	1	0.0859842	1	0.681588	1	1.5642e-06	0.00374627	0.772399	0.829432	0.755901	0.859795	0.708713	0.777874	0.157852	0.28925	0.340242	0.0508998	0.514946	0.29801	-2	-7	-4.29743	-2.39988	-4.65678	-2.13875	-1.81636	-2.05457	-1.14843	-3	-2	-7	-5.14399	-3.71566	-2.82832	-0.503685	-2.01859	-2.19367	-0.439865
	seq.5008.51	SOD2	No	83.5564	8.35967	19.6776	0.908249	0.101927	1	0.0241309	1	0.00501827	1	0.0170905	1	0.772228	0.870443	0.80234	0.785512	0.706312	0.830812	-0.0190038	0.0965831	0.0132083	-0.128157	0.467628	0.127026	-3	-7	-3.42513	-2.65137	-3.8356	-1.72328	-2.41921	-2.25192	-1.62472	-2	-3	-7	-4.84029	-3.4667	-2.69581	-0.137553	-1.90606	-1.69221	-0.595697
	seq.2997.8	JAM2	No	82.7718	5.2514	15.2141	0.894606	0.0556441	1	0.144856	1	0.607255	1	0.0089722	1	0.770885	0.850368	0.763521	0.810633	0.695794	0.820377	0.104003	0.215809	0.244793	-0.0518636	0.482977	0.175732	-3	-7	-4.60732	-2.73194	-4.16344	-2.19029	-2.44099	-1.50191	-1.05761	-2	-3	-7	-5.56435	-3.75653	-2.76725	-0.499308	-2.43746	-1.25078	-1.5989
	seq.15573.110	NCAN	No	83.45	9.77516	21.1303	0.898501	0.0697713	1	0.0206613	1	2.53579e-07	0.000607321	0.0132106	1	0.77086	0.868224	0.842907	0.775353		0.853182	-0.0609013	0.0228139	-0.0121437	-0.258133		-0.0683012	-3	-7	-3.53973	-2.95398	-3.09828	-1.90007	-1.20696	-1.97782	-0.491341	-3	-3	-7	-3.73006	-4.17148	-2.9752	-0.965405	-1.60234	-1.70479	-1.38187
	seq.20942.4	DNAJB8	No	82.6671	9.20558	18.3277	1.06336	0.294971	1	7.271e-05	0.174141	0.0425661	1	2.29244e-14	5.4904e-11	0.76929	0.8465		0.869681		0.847918	0.154656	0.330672		0.234096		0.266764	-2	-7	-4.82078	-1.9578	-4.26576	-1.4219	-1.82576	-1.78101	-0.939421	-2	-2	-7	-5.01476	-3.45219	-2.57469	-0.325541	-0.371518	-0.56588	-0.927319
	seq.14066.49	MAGI2	No	82.9155	18.0063	29.306	1.18134	0.00518587	1	0.00118533	1	0.137137	1	1.56228e-10	3.74167e-07	0.769201	0.843493	0.830959	0.883071	0.764594	0.814102	0.122933	0.276661	0.163618	0.0647902	0.487272	0.187206	-3	-7	-4.60273	-3.03532	-4.09132	-1.46863	-2.37608	-1.61703	-1.72548	-3	-3	-7	-6.11161	-2.39297	-3.12433	-0.9453	-0.918752	-1.3617	-0.942294
	seq.10613.33	GOLM2	No	82.7406	7.58824	13.567	0.951122	0.393192	1	0.0914316	1	0.917159	1	3.80713e-07	0.000911807	0.76866	0.825773	0.745198	0.801464	0.692664	0.764671	0.113707	0.251453	0.153554	-0.0032128	0.417888	0.201744	-3	-7	-4.33782	-3.099	-3.51383	-2.66649	-1.78454	-2.32704	-1.36705	-2	-3	-7	-4.76859	-3.13191	-2.61516	-1.16229	-1.82238	-1.23393	-0.479858
	seq.5740.17	ROBO1	No	82.8182	5.96596	28.8509	0.842804	0.00295552	1	0.505247	1	0.000943487	1	0.327278	1	0.767739	0.842003	0.780571	0.814336	0.771254	0.82022	0.0121204	0.0916224	0.00329103	-0.133158	0.316805	0.0647945	-3	-7	-4.80522	-3.15426	-3.99807	-1.9997	-2.16551	-1.845	-1.36656	-2	-3	-7	-5.1777	-3.9583	-2.1196	-0.857702	-2.19009	-1.35882	-0.668493
	seq.23000.22	NLGN1	No	82.435	7.32923	27.4066	0.880732	0.0317589	1	0.56884	1	0.011152	1	0.00756972	1	0.767576	0.851019		0.823208		0.808162	0.00902455	0.0478674		-0.0963458		-0.0218054	-3	-7	-4.54059	-2.77184	-4.43531	-1.62836	-2.37323	-2.12227	-1.04939	-3	-3	-7	-2.99367	-4.13069	-2.97955	-0.353729	-0.654706	-1.6545	-0.737653
	seq.9005.16	PLXNA1	No	82.9654	6.63672	27.5049	0.884122	0.042744	1	0.0985144	1	2.54058e-06	0.00608468	0.00858823	1	0.767528	0.879212	0.827994	0.776423	0.734196	0.859293	-0.0563099	-0.0161736	0.0384651	-0.221944	0.384541	-0.0453253	-3	-7	-3.8671	-3.44597	-3.65049	-1.65812	-1.83237	-1.36051	-1.01467	-2	-3	-7	-4.47725	-3.59388	-1.98111	-0.182004	-1.48928	-1.10538	-0.846389
	seq.12812.25	ACYP2	No	83.3411	10.9936	10.0819	1.0288	0.627927	1	0.0218972	1	0.102061	1	9.09666e-05	0.217865	0.767441	0.857741	0.821697	0.82176	0.723021	0.82954	0.0750248	0.210918	0.114549	0.0696142	0.476874	0.171769	-2	-7	-4.05345	-1.96373	-3.57451	-2.16866	-1.96501	-1.66075	-1.28008	-1	-1	-5	-5.72726	-1.64322	-2.31724	-0.613037	-1.56321	-1.08633	0.025049
	seq.23929.159	PRRT2	No	82.9261	11.2219	7.01218	1.09717	0.122492	1	0.188086	1	0.0389592	1	4.14098e-06	0.00991764	0.767367	0.851267		0.816402		0.86592	0.0269607	0.157873		-0.193644		0.0316852	-3	-7	-4.16821	-3.0913	-3.94824	-2.1139	-2.30751	-1.21018	-1.04114	-3	-3	-7	-4.79721	-4.1041	-2.99129	-0.839879	-0.839017	-0.887552	-0.578918
	seq.21711.86	ADGRB1	No	82.5897	6.35709	36.0802	0.833877	0.00267286	1	0.0180633	1	1.16192e-06	0.0027828	0.0244187	1	0.767288	0.880519		0.831427		0.870257	-0.0663343	-0.0221324		-0.175196		-0.065451	-3	-7	-3.38196	-3.00441	-4.3944	-1.86707	-1.8326	-1.16191	-0.963248	-2	-3	-7	-2.75094	-4.01355	-2.72538	-0.451195	-0.716096	-1.02601	-0.750434
	seq.4866.59	NTRK2	No	82.8618	8.51986	31.8605	0.884217	0.0396343	1	0.191479	1	7.69396e-07	0.0018427	1.78951e-05	0.0428588	0.76616	0.886235	0.852424	0.847071	0.803192	0.877001	-0.0628043	-0.00495788	-0.0138419	-0.088382	0.338651	-0.105097	-3	-7	-3.45314	-3.04171	-3.60485	-1.79201	-1.83723	-1.42184	-0.967157	-2	-3	-7	-4.34804	-3.98165	-2.41504	-0.5858	-1.17664	-1.67905	-0.700064
	seq.8019.73	STMN3	No	82.4032	16.2618	16.6798	1.18174	0.00495345	1	8.71516e-05	0.208728	0.000335407	0.8033	2.40448e-10	5.75873e-07	0.765927	0.848968	0.825699	0.807273	0.775358	0.812276	0.0649229	0.218332	0.0517776	0.0439522	0.362175	0.19718	-3	-7	-4.13844	-2.80467	-4.16478	-1.47887	-1.84182	-1.49711	-1.5252	-2	-3	-7	-5.42135	-3.27427	-2.47464	-0.783691	-1.0153	-1.30666	-0.680833
	seq.4557.61	KIRREL3	No	82.9909	7.34332	17.1705	0.917197	0.14572	1	0.431439	1	0.0413745	1	0.0134193	1	0.765678	0.866502	0.791014	0.874891	0.785979	0.795918	0.0154644	0.0730271	0.0522888	-0.0789519	0.401334	0.0290449	-2	-7	-4.26183	-2.07069	-4.02318	-1.56821	-1.55293	-1.07902	-0.742451	-2	-2	-7	-5.27916	-3.59954	-2.52104	-0.611546	-1.79043	-1.40359	-0.670406
	seq.13124.20	ISLR2	No	82.7031	6.71963	13.3929	0.918418	0.150262	1	0.19587	1	8.16243e-07	0.0019549	0.065159	1	0.763832	0.856295	0.865504	0.842737	0.773623	0.834719	0.0137434	0.106928	0.13218	-0.079523	0.398648	0.0548591	-3	-7	-4.05538	-2.97996	-3.69929	-1.00808	-1.84618	-1.75506	-1.51309	-2	-3	-7	-5.04955	-3.24595	-2.14108	-0.234889	-1.3614	-1.5525	-0.656089
	seq.8906.60	LRTM2	No	82.8851	5.96719	30.5749	0.834375	0.00256095	1	0.0105027	1	4.23779e-11	1.01495e-07	0.414664	1	0.763826	0.879039	0.826052	0.765572	0.818415	0.877195	-0.0983271	-0.0450878	-0.0164077	-0.242093	0.304616	-0.0980185	-3	-7	-3.472	-2.65517	-3.34402	-1.30905	-1.91296	-1.06037	-0.716738	-2	-2	-7	-4.23716	-3.38734	-1.81965	-0.346991	-1.55299	-1.07868	-1.23535
	seq.15358.28	SCG5	No	82.8784	7.04983	13.4641	0.948084	0.362719	1	0.0121949	1	0.00353855	1	0.00241544	1	0.76359	0.844739	0.753772	0.813517		0.816092	0.00522492	0.0934442	0.0856409	-0.174993		0.142541	-2	-7	-3.22551	-2.4378	-4.29868	-0.92431	-2.30625	-1.60302	-1.2999	-3	-2	-7	-3.14098	-3.65665	-3.48163	-1.48436	-0.375777	-1.07267	-1.99287
	seq.21747.114	UBE2N|UBE2V1	No	81.8906	16.0654	35.4597	1.18224	0.00512917	1	3.09376e-05	0.0740955	0.0550863	1	5.02263e-14	1.20292e-10	0.762868	0.831909		0.857627		0.788743	0.143657	0.314447		0.148481		0.277862	-2	-7	-5.04023	-2.51387	-4.02194	-1.39366	-2.11478	-1.62518	-1.19573	-2	-2	-7	-4.1649	-3.16971	-2.63726	-0.581933	-0.487241	-1.25539	-1.01794
	seq.7049.2	ADAM23	No	82.5375	7.99973	19.3057	0.970961	0.620247	1	0.000939411	1	0.00199574	1	8.98172e-08	0.000215112	0.762284	0.855777	0.86809	0.833598	0.832725	0.879828	0.0656795	0.162054	0.0506608	-0.18636	0.251896	-0.0180104	-2	-7	-3.57889	-2.15857	-4.04139	-1.56037	-1.45227	-1.80478	-0.972979	-3	-2	-7	-4.62957	-3.51989	-2.89054	-1.0201	-1.56527	-1.14812	-0.508361
	seq.19563.3	SEZ6L	No	83.052	8.4549	21.5736	0.931887	0.223472	1	0.0504752	1	6.89373e-05	0.165105	0.000302475	0.724427	0.761635	0.833564	0.571553	0.767844		0.847552	-0.0302544	0.0699973	-0.040241	-0.214494		0.0172139	-3	-7	-4.02959	-2.96761	-3.74435	-1.08958	-2.12755	-0.708449	-1.47964	-3	-3	-7	-3.89583	-4.74093	-2.86343	-0.551655	-1.43836	-0.735365	-1.81288
	seq.15506.34	LRP12	No	83.0697	7.09739	16.2651	0.942997	0.321422	1	0.138474	1	3.82396e-09	9.15838e-06	8.78766e-05	0.210464	0.760898	0.859059	0.802056	0.713332		0.769273	-0.0658118	0.0184425	-0.00711293	-0.318133		-0.179533	-2	-7	-3.76107	-2.24042	-3.56433	-1.14422	-2.34302	-1.832	-0.954565	-2	-2	-7	-3.68875	-3.52649	-2.56424	-0.187645	-0.479194	-1.03387	-0.664562
	seq.8528.74	ISLR2	No	82.715	6.52599	13.0455	0.922659	0.177768	1	0.126029	1	2.09569e-06	0.00501917	0.0461023	1	0.760131	0.850387		0.828276	0.783982	0.841645	0.0232777	0.115632		-0.0664198	0.388301	0.0553472	-3	-7	-4.2688	-2.83829	-3.7432	-1.23214	-1.58521	-1.86155	-1.35293	-2	-2	-7	-5.03568	-3.01343	-1.6404	-0.679316	-1.64726	-1.23573	-0.690971
	seq.7776.20	UNC5B	No	82.6258	5.62021	17.316	0.909892	0.109284	1	0.367008	1	0.638187	1	5.18133e-06	0.0124093	0.759545	0.818249	0.791411	0.842645	0.711911	0.796773	0.118427	0.27603	0.0751551	0.069035	0.50395	0.228265	-2	-7	-4.82511	-2.22268	-4.51955	-2.27882	-2.4141	-1.54131	-1.85303	-2	-2	-5	-5.33233	-3.0306	-2.54575	0.179509	-2.07331	-1.36068	-0.470783
	seq.5404.53	TNFRSF21	No	83.0843	9.76742	22.349	0.894682	0.0580385	1	0.0660432	1	0.00012394	0.296837	2.89081e-05	0.0692348	0.759503	0.838276	0.575385	0.798576	0.798894	0.84409	-0.0196379	0.101319	0.0107484	-0.185089	0.379789	0.0322009	-2	-7	-3.62514	-2.33621	-4.03799	-1.04321	-2.98173	-1.06647	-1.07138	-2	-2	-7	-5.42263	-2.88864	-1.96778	-0.647643	-1.94004	-0.387065	-0.880441
	seq.15539.15	SLITRK1	No	83.0589	5.20125	17.3911	0.878427	0.0335863	1	0.00311574	1	8.41794e-05	0.20161	0.214494	1	0.759457	0.859635	0.823028	0.822577		0.84388	-0.0377773	0.046373	0.025006	-0.207001		-0.015472	-3	-7	-3.05729	-2.72273	-3.55707	-1.59582	-1.95792	-1.1646	-1.15547	-3	-3	-7	-3.73165	-4.01578	-2.88864	-0.305146	-0.954607	-1.5922	-0.866426
	seq.12432.23	CACYBP	No	82.2512	10.405	14.1511	1.09602	0.125252	1	0.00104216	1	0.00900228	1	4.14875e-10	9.93626e-07	0.758816	0.833105	0.853865	0.851594	0.690492	0.774281	0.0960822	0.252012	0.119777	0.086763	0.435582	0.215543	-3	-7	-4.92276	-3.00488	-4.24836	-2.07805	-1.72398	-1.61909	-0.898552	-2	-3	-7	-5.81923	-3.64463	-2.60275	-1.40147	-1.78956	-0.850742	-0.538491
	seq.13668.44	TYRO3	No	82.9006	6.94368	26.9671	0.891842	0.061362	1	0.00469212	1	0.000188134	0.450581	4.23272e-06	0.0101374	0.758484	0.870447		0.864305	0.779049	0.871941	-0.0264709	0.0461562		-0.0640659	0.384622	-0.00963194	-2	-7	-3.4974	-1.9909	-4.11327	-1.42872	-2.19445	-1.90105	-0.571821	-2	-2	-7	-5.00426	-3.67326	-2.55432	-0.648599	-1.4103	-0.589899	-0.633243
	seq.21133.33	CMC4	No	82.6218	8.15559	7.3532	1.03925	0.523509	1	0.000415487	0.995092	0.112905	1	1.38961e-14	3.32812e-11	0.7584	0.838682		0.810601		0.819597	0.0836878	0.250408		0.139782		0.143651	-2	-7	-3.97245	-1.85878	-3.93698	-1.87949	-1.76679	-1.28367	-0.473371	-2	-2	-7	-5.42368	-2.50281	-2.26408	-0.93283	-1.11048	-0.892918	-1.1177
	seq.2765.4	GDF11|MSTN	No	82.9061	6.44775	30.8425	0.878875	0.025295	1	0.234277	1	0.0684145	1	0.00173727	1	0.757698	0.818015	0.76084	0.830801	0.691205	0.732642	0.121385	0.237089	0.202548	-0.0802295	0.457167	0.206062	-2	-7	-4.2994	-1.84154	-3.95154	-1.72086	-1.91414	-2.05734	-1.15052	-3	-2	-7	-4.31174	-3.23411	-3.10275	-1.54456	-2.12073	-1.64385	-0.632028
	seq.5688.65	CBLN4	No	83.0396	8.47877	30.1144	0.863909	0.0163609	1	0.0019344	1	6.87959e-08	0.000164766	0.950617	1	0.757182	0.879131	0.828076	0.744045	0.829314	0.855392	-0.139843	-0.0933695	-0.0574994	-0.310801	0.267381	-0.175943	-3	-7	-2.87778	-3.3683	-3.84879	-1.63383	-1.56025	-1.44499	-0.962363	-2	-3	-7	-3.60956	-3.99537	-2.31095	-0.297726	-1.66978	-0.56741	-1.13011
	seq.15321.8	CPLX2	No	82.4913	25.0114	9.07239	1.18517	0.00448214	1	0.162175	1	0.211078	1	1.39178e-06	0.00333332	0.757005	0.821624	0.8426	0.76569		0.806196	0.0475029	0.186865	0.0663048	-0.116929		0.188573	-3	-7	-4.03736	-3.10573	-3.51533	-1.29238	-2.77571	-2.47762	-1.69967	-2	-3	-7	-4.16273	-3.79938	-2.09218	-1.25086	-1.00501	-1.65482	-0.362823
	seq.24664.3	EMC10	No	82.8096	4.96187	12.7037	0.902217	0.0827182	1	0.165906	1	0.518782	1	4.88389e-07	0.00116969	0.756832	0.82057		0.872043		0.821276	0.137783	0.274897		0.0445353		0.285052	-2	-7	-4.10868	-2.36543	-4.11104	-2.13462	-2.42013	-1.61111	-1.2622	-2	-2	-7	-3.59634	-3.1085	-1.97483	-0.116321	-1.24908	-0.519291	-0.814617
	seq.5476.66	PRKCG	No	81.9421	22.6599	10.7473	1.17059	0.0108996	1	0.000293934	0.703973	1.10798e-08	2.65362e-05	1.3334e-06	0.00319349	0.756574	0.853618	0.82444	0.786537	0.797477	0.848827	-0.0190664	0.0931513	-0.00352043	-0.168098	0.366372	0.00152089	-2	-7	-3.82744	-1.5999	-3.28249	-1.6436	-1.80106	-1.68056	-0.231831	-2	-2	-5	-6.44444	-2.45368	-2.42219	-0.963624	-1.56404	-0.791301	0.00776269
	seq.6379.62	ADAMTSL2	No	82.6773	5.38088	25.1532	0.908979	0.0917534	1	0.574255	1	0.00063533	1	0.0156984	1	0.756443	0.844213	0.791522	0.834183	0.693798	0.779463	0.0592088	0.148227	0.067207	-0.118799	0.432601	0.114752	-3	-7	-3.85384	-3.05346	-3.07103	-2.99453	-1.74431	-1.37429	-1.51592	-2	-3	-7	-5.29215	-4.59361	-2.43733	-0.780516	-1.25719	-1.41165	-0.593334
	seq.22591.4	FZD9	No	82.8932	5.30871	25.1837	0.903794	0.0867358	1	0.0849983	1	5.79602e-05	0.138815	0.268271	1	0.756267	0.839683		0.798509		0.772082	0.0183481	0.0720605		-0.220816		0.0205583	-2	-7	-3.67007	-2.37502	-4.51361	-1.33912	-2.3521	-1.4682	-1.11747	-3	-2	-7	-2.81602	-4.08373	-3.13006	-0.509234	-0.897819	-0.710527	-0.879658
	seq.18310.26	SELENOW	No	82.8135	9.68716	8.48502	1.03173	0.592652	1	0.00425762	1	0.00324251	1	3.78965e-11	9.07622e-08	0.756146	0.834925	0.858307	0.829302		0.801693	0.0908045	0.27113	0.164053	0.135969		0.184965	-2	-7	-4.4653	-2.59132	-3.99608	-2.06362	-1.53185	-1.65091	-1.07169	-2	-2	-7	-4.86313	-3.53018	-2.66336	-0.96909	-1.33774	-0.930543	-0.100312
	seq.21734.36	C1GALT1|C1GALT1C1	No	83.1624	6.26973	15.7462	0.916964	0.145736	1	0.357452	1	0.000165955	0.397461	0.000727596	1	0.755987	0.836509		0.828444		0.802616	0.0626324	0.155844		0.0905126		0.187062	-3	-7	-4.71181	-2.8452	-4.63606	-1.18677	-2.32214	-2.01498	-0.903481	-3	-3	-7	-2.91888	-3.14135	-2.83074	-0.795813	-0.408521	-1.07933	-0.269114
	seq.19290.5	HPRT1	No	81.3718	30.8949	18.2594	1.29491	1.47526e-05	0.0353325	9.96402e-05	0.238638	0.000924921	1	2.65529e-10	6.35942e-07	0.75523	0.838503	0.877953	0.840486		0.846857	0.0619632	0.198606	0.105654	0.0697145		0.139503	-3	-7	-4.56774	-2.7028	-3.29358	-1.92232	-2.44058	-1.79475	-0.884764	-3	-3	-7	-4.87398	-3.6988	-3.19015	-0.919079	-0.340924	-0.844162	-0.802348
	seq.8890.9	TMEM132B	No	82.9315	8.46736	23.986	0.87049	0.0228934	1	0.0005463	1	3.3269e-06	0.00796792	0.385089	1	0.75504	0.86287	0.854996	0.770515	0.811255	0.845344	-0.0897268	-0.0387719	0.0187527	-0.303625	0.303238	-0.0674445	-3	-7	-3.44979	-2.79511	-3.73128	-1.83107	-1.56755	-1.74141	-0.979455	-2	-3	-7	-4.51738	-3.41967	-2.18916	-0.440323	-1.92411	-0.483869	-0.79682
	seq.8330.1	LRP11	No	82.595	6.0027	27.0215	0.9242	0.182747	1	0.462211	1	0.00294973	1	0.00711217	1	0.754987	0.846586		0.870787	0.736837	0.837545	0.0323852	0.100966		-0.0277059	0.430558	0.100904	-3	-7	-3.99195	-2.64142	-3.36821	-2.30285	-2.08417	-0.775039	-1.42881	-2	-3	-7	-4.56894	-3.19032	-2.31735	-0.359261	-1.52986	-2.06062	-0.911198
	seq.11626.7	UBE2V1	No	81.8796	15.9934	25.8163	1.18241	0.0050622	1	0.000670802	1	0.0416529	1	3.49019e-11	8.35901e-08	0.754713	0.819173	0.814835	0.875166	0.722261	0.81999	0.126486	0.28916	0.303876	0.136743	0.513583	0.27169	-3	-7	-4.61864	-2.91071	-3.96945	-1.60446	-1.82509	-1.80639	-0.953222	-2	-3	-7	-5.82204	-2.7297	-2.11439	-0.939861	-1.37196	-1.54886	-0.921745
	seq.17682.1	CD46	No	82.8868	5.69988	11.3841	0.932071	0.232366	1	0.29391	1	0.632855	1	2.64404e-08	6.33247e-05	0.754673	0.821566	0.804887	0.822113		0.803741	0.110468	0.256665	0.0958315	0.0953932		0.280615	-2	-7	-4.98059	-2.34582	-3.61032	-1.89588	-1.80236	-1.57444	-1.22601	-3	-2	-7	-4.37853	-3.16181	-3.26456	-0.921742	-1.03115	-1.22841	-0.764877
	seq.2846.24	RPS27A	No	82.9352	15.4734	6.6635	1.15516	0.0190643	1	0.00288053	1	0.038084	1	2.9139e-16	6.9788e-13	0.754118	0.840708	0.880174	0.783694	0.720297	0.809563	0.074299	0.262366	0.122222	0.204186	0.469477	0.186692	-2	-7	-3.94153	-2.42629	-4.1255	-1.75266	-2.12514	-2.02823	-1.47858
	seq.21891.31	FBLN7	No	83.3701	10.2696	21.3343	0.942531	0.30492	1	0.0744275	1	0.532796	1	7.59845e-07	0.00181983	0.753878	0.844201		0.819592		0.749127	0.0437415	0.156938		-0.0162311		0.141371	-3	-7	-3.34936	-3.46245	-3.27051	-1.52573	-2.41394	-1.32438	-1.02814	-2	-3	-7	-3.02513	-3.80658	-2.20321	-1.11419	-0.361819	-0.866249	-0.996396
	seq.9769.48	DNER	No	82.5793	5.80696	17.3505	0.919002	0.139812	1	0.187811	1	0.387856	1	0.027734	1	0.753866	0.839143	0.738062	0.825052	0.674433	0.834165	0.0782561	0.179804	0.0990423	0.0670342	0.492492	0.144969	-2	-7	-4.40597	-1.91875	-4.04442	-1.926	-1.1918	-2.23929	-1.93683	-2	-2	-7	-5.16901	-2.90744	-2.34437	-0.276596	-0.923618	-1.54718	-0.474566
	seq.7173.141	TMEM132C	No	82.2758	6.53988	21.7184	0.94523	0.338842	1	0.100107	1	0.0439237	1	5.74197e-05	0.13752	0.75338	0.84166	0.799261	0.835491	0.716435	0.741865	0.0448008	0.117638	0.165927	0.0650752	0.455859	0.10167	-3	-7	-3.51043	-3.57213	-3.09083	-2.39325	-1.64778	-0.963104	-0.977911	-3	-3	-7	-5.52479	-3.81252	-3.02549	-0.354355	-1.26213	-1.53268	-0.757956
	seq.12721.4	TAX1BP1	No	82.937	10.6299	11.304	0.994817	0.930528	1	0.00249615	1	0.251245	1	2.93614e-12	7.03206e-09	0.752974	0.827347	0.832692	0.823732	0.734093	0.799117	0.0670445	0.186453	0.168854	0.0445229	0.472448	0.156725	-2	-7	-4.21772	-1.24981	-4.31788	-1.87917	-0.998418	-1.13601	-0.371594	-2	-2	-7	-6.3909	-2.73692	-2.79492	-1.40978	-1.56913	-1.06135	-0.425745
	seq.5735.54	C1GALT1C1	No	82.9211	5.75829	17.2108	0.953884	0.416439	1	0.164532	1	0.000914304	1	0.000276574	0.662395	0.752783	0.832274	0.808199	0.844511	0.671837	0.818983	0.0863718	0.185763	0.106441	0.0487187	0.472533	0.159873	-3	-7	-4.79417	-2.79225	-4.57412	-1.17574	-2.11513	-2.00109	-0.92575	-2	-3	-7	-4.75271	-3.35839	-2.79003	-0.994539	-2.13535	-1.9003	-0.849976
	seq.6423.66	C1QL2	No	83.368	8.96508	18.1016	0.929584	0.224107	1	0.0124073	1	0.00180367	1	0.0773929	1	0.752237	0.852041		0.749441	0.556645	0.854233	-0.0306273	0.0467244		-0.287847	0.558767	-0.008704	-3	-7	-3.49712	-3.46519	-3.54131	-2.63324	-2.13704	-1.46934	-0.902054	-2	-2	-7	-4.96094	-3.50712	-1.73902	-0.975222	-1.14869	-0.56658	-1.63791
	seq.13967.14	TXNRD1	No	81.5923	36.7337	17.0247	1.30794	1.80908e-05	0.0433276	6.11675e-06	0.0146496	1.73424e-05	0.0415349	5.25437e-12	1.25842e-08	0.750416	0.832939	0.852617	0.776264	0.72839	0.822915	0.0568852	0.189015	0.116399	0.136028	0.479054	0.144342	-2	-7	-4.54027	-2.17628	-3.07147	-2.42034	-1.91751	-2.32041	-1.05751	-3	-2	-7	-6.96947	-2.72703	-3.19322	-0.991947	-1.05708	-0.699612	-0.890545
	seq.12661.44	GABARAPL1	No	81.8381	23.1261	11.2777	1.25413	0.000286406	0.685941	7.51901e-05	0.18008	0.000375958	0.90042	1.8378e-12	4.40153e-09	0.749514	0.8405	0.845676	0.822591	0.72954	0.80847	0.0506685	0.209331	0.0926082	0.0978221	0.443552	0.108035	-2	-7	-3.85637	-2.4495	-3.20226	-2.35456	-2.07966	-2.49747	-1.65037	-2	-2	-5	-6.4387	-3.04168	-2.11067	-0.844767	-1.36095	-1.22141	0.0278027
	seq.10424.31	NPDC1	No	82.7547	5.89931	21.1993	0.897034	0.0720826	1	0.0175155	1	0.0129503	1	0.0205965	1	0.749456	0.84291	0.81963	0.813734	0.772747	0.859832	0.00215465	0.111198	0.0191572	-0.149172	0.296158	0.0802188	-2	-7	-3.28148	-2.43755	-3.41795	-1.75042	-2.75316	-1.42044	-0.707251
	seq.5483.1	RGMA	No	82.6572	9.22247	26.695	0.907989	0.109217	1	0.536172	1	2.89099e-07	0.000692391	0.0359855	1	0.748607	0.822379	0.577605	0.785083	0.747497	0.80933	-0.00524645	0.0907343	0.0729659	-0.217419	0.406218	-0.0159832	-3	-7	-3.8349	-3.23993	-2.93726	-0.652784	-2.84992	-2.49984	-1.86354	-2	-3	-5	-5.78713	-3.10997	-2.43941	0.110394	-1.67282	-0.980673	-0.233861
	seq.7934.11	NDRG4	No	82.5501	11.7764	38.1666	0.921925	0.180239	1	0.000483459	1	0.0816736	1	3.97428e-10	9.51841e-07	0.748455	0.835891	0.870175	0.854008	0.757427	0.872554	0.0760727	0.194294	0.169976	-0.0297145	0.375077	0.118947	-2	-7	-3.69954	-1.57693	-4.26198	-1.37555	-2.72604	-2.38633	-0.312287	-2	-2	-7	-4.0842	-3.49717	-2.71589	-0.610994	-2.01104	-1.86325	-0.410319
	seq.20536.11	ESAM	No	83.4398	4.41536	17.6322	0.874511	0.025054	1	0.0440503	1	0.00275077	1	4.50185e-13	1.07819e-09	0.74832	0.824069		0.851332		0.851833	0.105425	0.266919		0.0376451		0.171311	-2	-7	-3.59642	-2.42418	-2.92388	-1.95699	-2.52235	-1.25879	-1.017	-2	-2	-7	-3.9968	-3.56098	-2.27528	-0.122501	-1.22087	-0.37063	-0.410915
	seq.8476.11	CHGA	No	82.9184	13.988	30.2836	0.926392	0.207918	1	0.138518	1	3.05675e-07	0.000732092	3.01154e-05	0.0721263	0.747776	0.846184	0.813802	0.797769	0.819741	0.863969	-0.0735018	0.0039858	0.0143511	-0.222364	0.263075	-0.0337342	-2	-7	-2.72791	-1.98695	-4.00377	-0.898696	-2.25528	-0.821001	-0.777959	-2	-2	-7	-3.37463	-2.74372	-1.97574	-0.621205	-1.16624	-0.648577	-1.04289
	seq.11208.15	NAGPA	No	82.3559	7.13583	16.8642	1.0034	0.953264	1	0.0558993	1	0.189734	1	2.53693e-09	6.07596e-06	0.747511	0.831435	0.739035	0.816476	0.628715	0.746964	0.118437	0.218832	0.104531	0.164099	0.522357	0.233836	-2	-7	-4.41948	-1.59832	-4.16476	-1.67463	-2.24714	-0.933322	-0.903665	-2	-2	-7	-5.19661	-2.35337	-2.09756	-0.423813	-1.98392	-0.927863	-0.942369
	seq.14623.26	SUMO3	No	82.6786	21.3266	33.8012	1.22828	0.000719072	1	4.41528e-07	0.00105746	0.0685897	1	9.79024e-15	2.34476e-11	0.747499	0.815651	0.791508	0.814625	0.738531	0.811454	0.141062	0.319526	0.181014	0.175824	0.45336	0.248108	-2	-7	-4.7211	-2.28775	-3.71146	-2.31647	-2.47078	-2.08241	-1.53448	-2	-2	-7	-6.10304	-2.63696	-2.53902	-1.05043	-1.51439	-0.707178	-0.338334
	seq.5939.42	TNFSF12	No	82.7767	13.5785	22.4947	0.994742	0.930459	1	0.293388	1	4.31923e-09	1.03446e-05	3.27126e-05	0.0783467	0.747259	0.871363	0.840521	0.809208	0.805963	0.844266	-0.105627	-0.0524724	-0.0210051	-0.0994839	0.279812	-0.0801327	-3	-7	-3.33325	-2.66927	-3.81917	-1.68125	-1.53698	-1.64163	-0.994277	-3	-3	-7	-4.51396	-3.27261	-3.49889	-0.258461	-0.797868	-1.91902	-0.0693842
	seq.13416.8	TMEM132D	No	83.1478	6.72516	24.9907	0.849709	0.00640284	1	0.00178614	1	6.86499e-06	0.0164417	0.539002	1	0.747175	0.849128	0.847752	0.760934	0.806232	0.826301	-0.0613849	0.0130284	0.0416137	-0.297708	0.289005	-0.0296824	-3	-7	-3.37213	-2.82253	-3.45557	-1.86559	-1.85559	-1.74737	-1.33966	-2	-3	-7	-4.3706	-3.41773	-1.97918	-0.331962	-1.90715	-0.97261	-0.966753
	seq.15472.16	LRP11	No	82.5625	6.73332	30.9442	0.869773	0.0138672	1	0.144315	1	0.016339	1	0.242112	1	0.747034	0.839802	0.827714	0.806431		0.824638	0.0116323	0.0691176	0.120626	0.0140494		0.125904	-3	-7	-3.88866	-3.80384	-4.02839	-1.54822	-1.8089	-1.61652	-1.06411	-2	-3	-7	-3.03193	-4.20071	-2.40275	-0.704657	-0.378516	-1.7128	-1.12661
	seq.3323.37	LRP8	No	82.4909	6.40949	28.1703	0.903385	0.0840619	1	0.677155	1	0.000142036	0.340175	0.118149	1	0.746653	0.822576	0.734072	0.748298	0.760639	0.780417	-0.0168855	0.052535	-0.0349383	-0.286128	0.306654	-0.0596367	-3	-7	-4.09076	-3.97859	-4.27042	-2.36902	-2.35117	-1.55011	-0.843631	-2	-3	-5	-4.74087	-3.1229	-2.17567	-0.0609739	-1.45858	-0.702832	0.080381
	seq.13669.6	FGFR3	No	82.6698	7.14475	25.7941	0.93269	0.229657	1	0.106805	1	0.000591192	1	1.32222e-09	3.16672e-06	0.746404	0.833655	0.746218	0.7955	0.742833	0.832632	0.0352093	0.139641	0.133423	-0.0224096	0.422905	0.0200676	-2	-7	-3.22364	-2.54041	-2.93935	-2.55521	-2.58169	-1.1794	-1.06347	-2	-2	-7	-4.70469	-2.70803	-2.69094	-0.868884	-1.02875	-1.38293	-0.487719
	seq.15299.102	MESD	No	83.001	5.25838	15.0004	0.949399	0.385322	1	0.0204224	1	0.30916	1	5.06121e-12	1.21216e-08	0.74636	0.810243	0.779452	0.863973		0.814149	0.180863	0.35568	0.185256	0.1285		0.349246	-2	-7	-4.32539	-2.18988	-4.50421	-2.29099	-1.88132	-1.42217	-1.65365	-2	-2	-7	-3.83777	-3.10837	-2.73882	-0.947624	-1.5921	-0.920668	-0.786619
	seq.21687.3	ELFN2	No	82.3257	7.20599	28.1246	0.894632	0.0596555	1	0.0496381	1	8.5804e-06	0.02055	0.00357042	1	0.746101	0.854956		0.859594		0.819947	-0.0122838	0.041247		-0.00705637		0.00555055	-2	-7	-4.261	-1.90841	-3.56855	-1.68844	-1.69302	-1.56419	-0.175281	-2	-2	-7	-3.16825	-4.4905	-2.17284	-0.430995	-0.446306	-1.3653	-1.07797
	seq.5076.53	EPHA10	No	83.0274	7.94493	18.4382	0.921727	0.182755	1	0.0225585	1	0.000108228	0.259206	0.171179	1	0.745673	0.844584	0.841588	0.771553	0.756078	0.81471	-0.0386706	0.0284968	0.0822563	-0.237211	0.316408	-0.0101039	-2	-7	-3.97256	-2.39763	-3.31458	-0.724861	-2.04141	-1.1992	-1.22517	-1	-2	-7	-3.74254	-2.01385	-2.00631	-0.446462	-0.582207	-0.456326	-0.77282
	seq.7745.3	CISD1	No	82.6695	11.3503	9.23569	1.11144	0.0804213	1	0.0420424	1	0.00815984	1	7.56662e-13	1.8122e-09	0.745046	0.815821	0.786173	0.812078	0.725549	0.810646	0.0837278	0.23429	0.136884	0.0843602	0.453439	0.207075	-2	-7	-3.0738	-1.48258	-3.64272	-1.51603	-2.76458	-1.98168	-0.847984	-2	-2	-7	-5.34336	-2.5373	-2.4159	-1.12043	-1.32807	-0.576841	-0.452449
	seq.15394.79	UNC5B	No	82.7732	7.23002	20.559	0.90653	0.0907097	1	0.195715	1	0.206062	1	0.000139081	0.3331	0.744972	0.815625	0.775567	0.799816		0.839305	0.081076	0.23158	0.103845	0.124693		0.181137	-2	-7	-3.39993	-2.22861	-3.13689	-2.14118	-1.7347	-1.57787	-1.60706	-2	-2	-7	-3.75742	-3.29859	-2.76232	-0.105286	-1.17397	-1.68464	-0.69366
	seq.4246.40	L1CAM	No	82.7468	13.3785	30.4415	0.995114	0.93265	1	0.151507	1	0.00528599	1	0.170739	1	0.744552	0.833234	0.748791	0.716576	0.774232	0.786204	-0.0567771	-0.0195346	-0.0701252	-0.341099	0.26294	-0.0935067	-3	-7	-3.69478	-3.59633	-2.80679	-3.23258	-1.99392	-2.0321	-1.59739	-3	-3	-5	-4.46199	-4.25454	-3.05056	-0.154539	-1.62263	-0.700174	0.370374
	seq.3795.6	ADAM9	No	82.3302	8.68969	30.4836	0.939594	0.295471	1	0.114427	1	0.00759134	1	8.86555e-07	0.0021233	0.744112	0.844539	0.764326	0.847749	0.73794	0.834496	0.019502	0.0790554	0.0334356	0.0224607	0.427757	0.00659998	-3	-7	-4.43605	-3.17263	-3.07876	-2.50829	-2.12492	-1.28563	-1.09848	-2	-3	-5	-4.96859	-3.8641	-2.32515	-0.698254	-1.98282	-1.68159	0.22162
	seq.23038.63	UNC5B	No	82.3414	6.3139	17.8241	0.918801	0.144797	1	0.311055	1	0.279804	1	0.000136225	0.326258	0.743955	0.817839		0.823438		0.850943	0.0934101	0.245413		0.133564		0.169711	-3	-7	-3.89051	-2.67543	-3.18815	-2.29437	-1.83147	-1.67161	-1.74124	-2	-3	-5	-3.67086	-3.66196	-2.6395	0.0257013	-0.912935	-1.05615	-0.669642
	seq.23649.6	KLHL2	No	83.1725	13.6615	15.0363	1.02872	0.632914	1	0.605505	1	0.0918685	1	0.00170452	1	0.743851	0.819335		0.803401		0.752184	-0.00106732	0.0903241		-0.130093		0.0336792	-2	-7	-3.37866	-2.32139	-4.13615	-1.51113	-2.02885	-1.32314	-0.828778	-3	-2	-5	-4.45219	-3.3867	-3.61372	-0.8713	-0.956003	-1.08521	0.184357
	seq.8225.86	EPHB2	No	82.7121	6.86989	18.5389	0.882067	0.035577	1	0.0652137	1	0.205749	1	0.120562	1	0.743322	0.820693	0.784936	0.830389	0.709717	0.845077	0.0868831	0.195213	0.13249	0.0688598	0.482043	0.168114	-2	-7	-4.17055	-2.02599	-3.02202	-2.27957	-1.3139	-1.61529	-1.58825	-1	-1	-7	-4.61911	-1.91394	-2.1548	-0.0292996	-1.87671	-1.48939	-1.17323
	seq.8052.115	NLGN1	No	82.3695	8.67634	42.5273	0.862194	0.0111849	1	0.264575	1	0.00168161	1	0.0332887	1	0.743217	0.834442		0.758951	0.7046	0.793641	-0.0303158	-0.00924688		-0.119609	0.368766	-0.0880592	-3	-7	-4.24963	-3.37532	-3.42311	-1.53399	-1.82117	-2.61507	-1.1939	-2	-3	-7	-4.0788	-3.89203	-2.67519	-0.333578	-1.08826	-1.69967	-0.742944
	seq.17775.8	TAGLN3	No	81.52	23.5916	17.2013	1.25328	0.000142371	0.340978	0.0030874	1	0.026073	1	3.98357e-11	9.54064e-08	0.742344	0.809593	0.881811	0.898504		0.869274	0.0673146	0.221772	0.085717	0.0778208		0.167769	-3	-7	-4.3498	-3.31056	-3.63067	-1.4131	-1.49903	-1.7125	-0.654843	-3	-3	-7	-4.96347	-3.32888	-2.89892	-0.791757	-0.691874	-1.15491	-0.728995
	seq.9169.14	SUMO3	No	81.9932	22.866	29.6368	1.24597	0.000270267	0.647291	5.70675e-09	1.36677e-05	0.294425	1	6.09663e-16	1.46014e-12	0.742288	0.809535		0.79477	0.702348	0.817069	0.15336	0.334798		0.203328	0.520364	0.26286	-2	-7	-4.53226	-2.15702	-3.57725	-1.95662	-2.34462	-1.68314	-1.2446	-1	-1	-7	-6.27861	-1.72939	-1.86618	-0.529823	-1.46548	-0.0924365	-0.302633
	seq.6641.60	UBB	No	82.2647	11.8505	9.45038	1.06242	0.319153	1	3.87752e-06	0.00928666	0.0278239	1	8.31773e-17	1.9921e-13	0.742265	0.817271	0.840652	0.799792	0.615339	0.7952	0.107311	0.285051	0.16074	0.204199	0.472543	0.207562	-2	-7	-4.54068	-2.45928	-3.85101	-1.10848	-2.74391	-2.16813	-0.946568	-2	-2	-7	-5.50037	-2.9147	-1.65595	-1.04224	-1.74138	-0.883054	-0.364008
	seq.10001.7	RAF1	No	82.7175	13.4039	18.0315	1.13162	0.035686	1	0.000310445	0.743516	0.0142061	1	2.15022e-11	5.14977e-08	0.742112	0.821152	0.735966	0.836029	0.761151	0.77567	0.106569	0.245041	-0.108024	0.0431785	0.43921	0.15962	-3	-7	-4.04197	-2.65684	-4.07418	-1.38433	-1.92921	-1.42326	-1.59612	-2	-3	-7	-5.83165	-2.77509	-2.29837	-0.691374	-2.07597	-0.881037	-0.379664
	seq.23320.11	MVB12B	No	82.1779	12.6805	19.5627	1.11212	0.0659957	1	0.00783278	1	0.0475557	1	3.47513e-11	8.32294e-08	0.742059	0.809408		0.854107		0.836466	0.145836	0.302227		0.104779		0.206467	-2	-7	-4.26927	-2.56104	-3.69024	-1.69916	-1.36635	-0.827628	-0.492116	-2	-2	-7	-4.97079	-3.43922	-2.6371	-0.409886	-0.527064	-0.9949	-0.649433
	seq.15298.199	NETO1	No	82.8529	6.72375	25.5306	0.887618	0.0508511	1	0.00238282	1	4.89496e-07	0.00117234	0.887241	1	0.741865	0.850531	0.831777	0.738543		0.841863	-0.09042	-0.00492521	0.00127808	-0.336168		-0.0994283	-2	-7	-2.90344	-2.5457	-3.65186	-1.16555	-1.20607	-0.798323	-0.642434	-2	-2	-7	-3.32585	-3.17187	-2.65886	-0.529626	-0.908231	-0.693857	-1.04008
	seq.21955.36	BAG6	No	81.9403	21.9122	19.4108	1.29192	2.75041e-05	0.0658723	6.74528e-08	0.00016155	0.17259	1	4.7052e-20	1.1269e-16	0.7414	0.819012		0.805333		0.824388	0.112129	0.296875		0.234766		0.21147	-2	-7	-4.53264	-2.02959	-3.48222	-1.53395	-2.06331	-1.46207	-1.1699	-2	-2	-7	-5.05239	-3.64044	-2.67903	-0.921626	-0.730534	-0.707057	-1.24093
	seq.5124.62	ICAM5	No	82.5851	9.6095	31.9727	0.888477	0.0525983	1	0.0951016	1	5.28008e-09	1.26458e-05	0.000545657	1	0.741186	0.863707		0.757034	0.749655	0.840272	-0.0901829	-0.041563		-0.236452	0.263494	-0.172845	-3	-7	-3.4468	-2.98836	-3.63428	-1.56243	-1.65516	-1.02718	-0.735798	-2	-3	-7	-4.6144	-3.7676	-2.08997	-0.63597	-1.22292	-0.432482	-0.823935
	seq.8963.8	VTI1B	No	82.0308	16.9154	15.1984	1.23886	0.000270076	0.646832	0.000105105	0.251726	0.043059	1	3.38801e-13	8.11428e-10	0.740792	0.815443	0.81898	0.808989	0.741479	0.843462	0.128959	0.308178	0.169581	0.103923	0.457147	0.211087	-3	-7	-4.71913	-2.79996	-3.1877	-1.80814	-1.7461	-1.63673	-1.93002	-1	-3	-5	-6.41003	-2.22442	-2.38902	-0.450248	-1.06994	-0.869206	0.0861115
	seq.7186.111	STX3	No	82.8177	9.89057	14.7787	1.04226	0.488162	1	2.04317e-05	0.0489338	0.333642	1	2.06497e-13	4.9456e-10	0.740715	0.827079	0.887535	0.842734	0.789367	0.828597	0.084351	0.251949	0.148863	0.0118735	0.420384	0.121998	-2	-7	-4.20232	-2.01097	-3.51479	-0.455225	-2.33882	-1.76667	-0.850594	-2	-2	-7	-5.24779	-2.59014	-2.44241	-0.821992	-1.40801	-1.00343	-0.472223
	seq.19113.66	SH3BGRL2	No	80.7753	27.4439	24.3659	1.36173	2.97649e-07	0.000712869	5.2697e-10	1.26209e-06	0.00769425	1	1.19182e-19	2.8544e-16	0.740703	0.820393	0.842571	0.779295		0.810315	0.107275	0.284535	0.144014	0.274281		0.173861	-2	-7	-4.70135	-2.12348	-4.29962	-1.11718	-1.81023	-2.25351	-0.709389	-3	-2	-7	-5.04851	-2.86327	-3.08809	-0.582592	-0.70591	-0.870491	-0.477723
	seq.5107.7	NOTCH1	No	82.5452	7.01314	25.9305	0.917868	0.13643	1	0.174147	1	0.212584	1	0.00276672	1	0.740635	0.827845	0.778462	0.825233	0.724155	0.795366	0.0750449	0.204171	0.100401	0.0299509	0.507433	0.175683	-2	-7	-3.89885	-1.97986	-3.09657	-2.20184	-1.6411	-2.0247	-1.40162	-2	-2	-7	-5.92563	-3.07631	-2.76135	-0.758162	-1.60909	-1.58431	-0.40733
	seq.24908.19	AMPH	No	81.1364	24.2976	14.6759	1.28343	6.42983e-05	0.153994	4.61299e-08	0.000110481	0.00823702	1	3.0168e-14	7.22524e-11	0.740582	0.807363		0.801223		0.792863	0.0758978	0.207521		0.0822034		0.198276	-2	-7	-3.72012	-2.40702	-3.92915	-0.920776	-1.92477	-1.74221	-0.711735	-3	-2	-7	-4.75767	-3.34943	-3.45841	-0.748867	-0.267913	-0.192021	-0.185192
	seq.11659.31	CLINT1	No	82.7869	13.4914	13.4709	1.12903	0.0395169	1	3.6222e-05	0.0867518	0.00097631	1	1.10071e-13	2.6362e-10	0.73983	0.81754	0.826364	0.837443	0.698016	0.818899	0.098411	0.266067	0.175161	0.103087	0.514232	0.222161	-3	-7	-4.56475	-2.76428	-3.81111	-0.507143	-1.70388	-1.17015	-0.577166	-2	-3	-7	-6.213	-3.20208	-2.42861	-0.875724	-0.932566	-0.477835	-0.661607
	seq.10900.272	STMN2	No	81.4894	29.0929	32.3886	1.33529	1.36424e-06	0.00326735	6.26992e-10	1.50165e-06	0.00162881	1	3.40218e-17	8.14822e-14	0.73978	0.825916	0.806198	0.841474	0.766005	0.827793	0.0944841	0.269404	0.110467	0.188644	0.437244	0.24854	-2	-7	-4.3769	-2.02656	-3.35344	-1.58073	-2.04361	-1.75177	-1.14746	-2	-2	-7	-5.82515	-2.7128	-2.12335	-0.362992	-1.05565	-0.71386	-0.647051
	seq.10945.11	STX6	No	82.9424	9.14701	10.8151	1.03683	0.537127	1	0.0130077	1	0.343033	1	1.22848e-13	2.9422e-10	0.739587	0.802639	0.722554	0.840672	0.472214	0.826684	0.153182	0.332101	0.187592	0.146908	0.54367	0.253854	-3	-7	-4.40613	-2.92105	-3.48943	-0.653779	-1.3844	-1.49148	-1.17844	-2	-3	-7	-3.76248	-2.53825	-2.73217	-0.107387	-1.82728	-0.904357	-1.7091
	seq.8866.53	QPCTL	No	82.7681	7.0775	27.5657	0.891796	0.0493492	1	0.0519443	1	0.00104367	1	0.0441803	1	0.739348	0.840779	0.733116	0.812566	0.686201	0.74238	-0.0204159	0.0408468	0.115108	-0.0821556	0.403462	0.0175929	-3	-7	-3.35109	-3.16611	-4.36634	-1.08693	-2.41712	-1.69876	-1.16097	-2	-3	-7	-3.31326	-4.36255	-2.41747	-1.00115	-1.62341	-1.44033	-1.15899
	seq.5124.69	ICAM5	No	82.6832	8.52397	28.975	0.904693	0.100135	1	0.112803	1	4.41918e-08	0.000105839	0.00299969	1	0.739209	0.858191	0.804651	0.715131		0.830698	-0.0820175	-0.0294008	-0.0378534	-0.266032		-0.151546	-3	-7	-3.92986	-3.44646	-3.44706	-1.69741	-1.49346	-1.00852	-1.08553	-2	-3	-7	-3.55184	-3.83316	-2.62577	-0.553307	-0.885567	-1.10857	-1.06689
	seq.15325.14	GAP43	No	81.7279	37.2827	12.9676	1.34518	5.03003e-07	0.00120469	0.000365616	0.875649	8.76666e-05	0.209962	9.74299e-07	0.00233345	0.739185	0.82713	0.798166	0.818377		0.853722	0.0162732	0.145558	0.00340874	-0.131163		0.125498	-3	-7	-3.79792	-2.71759	-3.67977	-1.63216	-1.90484	-1.4786	-0.585673	-2	-3	-7	-4.85909	-3.27787	-2.76943	-0.17859	-0.539077	-0.964107	-0.946054
	seq.3294.55	CFC1	No	82.6283	11.3618	25.2744	0.93541	0.244909	1	0.95123	1	0.0124103	1	0.000131891	0.315878	0.738553	0.819467	0.761229	0.828565	0.71615	0.77102	0.0198174	0.0828232	0.164496	-0.0154192	0.301352	0.0129446	-3	-7	-4.99852	-3.6063	-3.45241	-2.12462	-1.32823	-1.72683	-1.12478	-3	-3	-7	-5.77826	-4.15022	-3.35659	-0.524659	-1.56486	-1.84836	-0.603451
	seq.9391.60	PCSK1N	No	82.646	6.80443	31.873	0.86895	0.0176553	1	0.0115818	1	0.0522142	1	0.120414	1	0.738398	0.80124	0.756889	0.771656	0.721255	0.714122	0.0281504	0.12614	0.0125326	-0.0370992	0.430247	0.166874	-3	-7	-3.87606	-2.88595	-3.86416	-1.98395	-1.79783	-2.11692	-1.53069	-2	-2	-7	-4.01978	-3.02817	-1.41377	-1.08689	-1.45652	-1.23907	-0.953856
	seq.8901.40	YWHAG	No	81.1018	33.2879	19.5625	1.35893	6.13319e-07	0.0014689	5.03111e-11	1.20495e-07	8.53635e-05	0.204446	2.16599e-16	5.18754e-13	0.737881	0.825293	0.810141	0.754146	0.782014	0.824517	0.0591102	0.233023	0.0809613	0.0865939	0.366367	0.0959187	-2	-7	-3.90131	-2.31981	-3.73822	-1.17732	-2.05659	-2.07224	-0.764933	-2	-2	-7	-5.87614	-2.95414	-2.44716	-0.779719	-1.41491	-0.659768	-0.669649
	seq.5139.32	UNC5C	No	82.8539	7.63471	28.6003	0.894825	0.0532194	1	0.0937615	1	0.42858	1	0.0497987	1	0.737264	0.803974	0.762814	0.764758	0.68498	0.750425	0.0732402	0.210599	0.106482	-0.104145	0.480686	0.214205	-2	-7	-3.9286	-2.36361	-3.58279	-2.23663	-2.22627	-2.42948	-1.6538	-2	-2	-7	-5.62052	-3.00965	-2.2472	-0.708526	-2.26569	-1.39995	-0.965574
	seq.6984.6	IGSF8	No	82.2799	9.33329	47.357	0.873041	0.0195237	1	0.181468	1	0.00864449	1	0.121128	1	0.737193	0.85147	0.7838	0.842025	0.768844	0.816266	-0.0682812	-0.0641339	-0.00787683	-0.0926658	0.351881	-0.0816522	-3	-7	-3.52758	-3.74095	-3.11297	-1.97913	-1.88494	-0.81066	-1.17414	-3	-3	-5	-4.46715	-4.22704	-3.15535	0.236157	-1.12941	-2.07003	-0.95621
	seq.9018.38	PCDH10	No	83.3872	10.3985	22.6842	0.92858	0.198065	1	0.193839	1	0.00363373	1	0.0418378	1	0.737114	0.837948	0.77076	0.819973	0.741628	0.837706	-0.0135015	0.0896052	0.071641	-0.119733	0.379999	0.0139771	-2	-7	-3.53555	-2.41762	-3.35327	-1.87553	-1.35648	-1.80992	-1.28687	-1	-2	-7	-5.35395	-2.23232	-2.52016	-0.138502	-0.510058	-1.09333	-0.782386
	seq.8039.41	FAM177A1	No	82.1663	5.39972	31.1293	0.839634	0.0028869	1	0.134839	1	0.189377	1	7.25344e-07	0.0017372	0.737029	0.770061	0.63006	0.808464	0.592433	0.72041	0.218549	0.34043	0.256303	0.0950782	0.590937	0.302866	-2	-7	-5.27655	-2.62171	-4.00124	-1.19315	-2.24214	-2.02323	-0.914183	-2	-2	-7	-4.77294	-2.75972	-2.14985	-0.667307	-1.41031	-0.659459	-1.03254
	seq.19561.216	PLXND1	No	82.7425	7.24697	28.6596	0.872409	0.0205881	1	0.269647	1	0.000138968	0.332828	0.157538	1	0.736773	0.849425	0.833047	0.769957		0.834183	-0.00877813	0.0408248	0.0721055	-0.128793		0.0273725	-3	-7	-3.28627	-3.33307	-3.37129	-1.78964	-1.55426	-1.64028	-1.05737	-3	-3	-7	-2.82115	-4.51701	-2.83624	-0.760012	-0.700204	-1.33769	-1.14333
	seq.4707.50	YWHAH	No	81.8257	30.16	17.3395	1.30445	2.0598e-05	0.0493322	6.36977e-12	1.52556e-08	0.000741603	1	3.70058e-20	8.8629e-17	0.736317	0.829445	0.827468	0.774876	0.770051	0.847018	0.0658436	0.233434	0.127023	0.0693669	0.414408	0.0930461	-2	-7	-3.80668	-1.36789	-3.90202	-1.17616	-1.85307	-1.95373	-0.307136	-2	-2	-7	-5.89041	-2.96096	-2.63536	-0.870729	-1.55416	-0.525539	-0.702902
	seq.5650.9	PDIA6	No	82.5397	6.55569	20.7941	0.927221	0.189952	1	0.0130661	1	0.849696	1	2.54853e-14	6.10373e-11	0.736112	0.785202	0.741147	0.869472	0.620028	0.746493	0.231272	0.40903	0.357484	0.196013	0.620792	0.420205	-2	-7	-4.7369	-2.38328	-4.39098	-2.11502	-1.5238	-1.45519	-1.36533	-2	-2	-7	-4.96012	-2.74314	-1.53185	-0.837575	-1.69475	-1.92384	-1.06333
	seq.13123.3	FLRT3	No	82.5722	7.19604	31.8481	0.904819	0.0822006	1	0.254277	1	0.464079	1	6.02503e-05	0.144299	0.736022	0.833179	0.765082	0.816328	0.693273	0.797174	0.0712039	0.13541	0.166665	0.00646433	0.509449	0.142921	-3	-7	-4.08977	-3.49783	-4.25225	-2.19638	-1.0575	-1.3796	-0.669209	-3	-3	-7	-4.45777	-4.49741	-3.0706	-0.168333	-1.95907	-0.96822	-0.595477
	seq.15368.3	BMPER	No	82.8154	21.4595	9.17863	1.08976	0.145046	1	0.0403781	1	1.88589e-07	0.000451671	0.185825	1	0.735777	0.82449	0.832203	0.717796		0.780021	-0.0445299	0.0290918	-0.00466557	-0.260745		-0.0811427	-2	-7	-2.68168	-2.30782	-3.6215	-1.36874	-1.56927	-1.02062	-1.13901	-2	-2	-7	-3.48364	-3.49465	-1.9426	-1.50519	-1.40017	-0.995733	-0.308915
	seq.7995.16	None	No	82.8783	7.83334	14.5568	0.958647	0.48778	1	0.0279652	1	3.05153e-05	0.0730842	1.69632e-13	4.06269e-10	0.735437	0.823119	0.747127	0.772581	0.761328	0.800985	0.0255411	0.149642	-0.0823228	0.00960088	0.379249	0.0335781	-3	-7	-4.00823	-3.11102	-3.60826	-1.38209	-1.40174	-1.35441	-2.80492	-1	-3	-7	-5.28604	-2.06404	-1.98118	-1.49335	-2.00561	-0.552846	-1.3928
	seq.17367.5	STMN1	No	81.6091	25.8834	18.6133	1.30852	7.70625e-06	0.0184565	1.86414e-08	4.46461e-05	0.00599799	1	3.67464e-16	8.80077e-13	0.734992	0.819594	0.825972	0.814638		0.834172	0.0974897	0.271931	0.159261	0.188194		0.23094	-2	-7	-4.76565	-2.42096	-3.50902	-1.68103	-1.97954	-1.54669	-1.31419	-3	-2	-7	-4.77764	-2.66846	-2.84085	-0.31707	-0.114609	-1.16019	-0.779396
	seq.10558.26	PCDH9	No	82.5006	10.1123	42.88	0.896503	0.0602805	1	0.509987	1	0.0011448	1	0.0452486	1	0.734766	0.847927	0.795925	0.819621	0.743345	0.795369	-0.0147281	0.00895322	0.0274564	-0.125627	0.367066	-0.0991292	-3	-7	-3.59299	-3.48731	-3.31556	-1.62924	-0.969473	-1.46875	-1.26706	-2	-3	-5	-4.54575	-4.39328	-2.37227	0.0637916	-0.873583	-1.89575	-0.806023
	seq.17735.130	GABARAP	No	82.18	22.458	11.5598	1.23043	0.00106504	1	1.0542e-05	0.0252482	0.00186986	1	1.2649e-14	3.02943e-11	0.73461	0.819516	0.850801	0.829292		0.774986	0.0699761	0.240691	0.114501	0.148548		0.16005	-2	-7	-3.6581	-2.14163	-2.84365	-2.21783	-1.86135	-2.6243	-1.20124	-2	-2	-7	-4.78459	-3.73931	-2.60098	-0.343394	-0.476577	-1.38297	-0.189153
	seq.7980.72	B3GNT2	No	82.7921	5.79039	19.6837	0.874044	0.0201925	1	0.109935	1	0.0596377	1	0.602674	1	0.734571	0.792839	0.771439	0.811775	0.686434	0.736456	0.135277	0.231419	0.293738	0.0508376	0.500204	0.256863	-2	-7	-5.21007	-2.21582	-3.72323	-1.60263	-1.33003	-1.2939	-0.648935	-2	-2	-7	-5.66692	-2.91271	-2.00589	-0.518577	-1.39705	-2.44394	-1.29617
	seq.17355.56	SYT4	No	82.3566	8.05648	16.3084	0.965564	0.542176	1	0.0190542	1	0.71427	1	0.000344446	0.824948	0.733597	0.808047	0.729897	0.854535		0.783692	0.140742	0.276749	0.288051	0.201472		0.239984	-2	-7	-4.1347	-1.91982	-3.1922	-1.38591	-1.46477	-1.74842	-0.764909	-2	-2	-5	-3.21234	-3.02973	-2.45048	-0.203337	0.308921	-1.37878	-1.08762
	seq.20111.5	BASP1	No	82.1584	24.6793	7.02607	1.21872	0.000840776	1	0.000397638	0.952343	2.93736e-05	0.0703498	5.73645e-06	0.0137388	0.733406	0.829537		0.758311		0.833365	0.0199762	0.154347		-0.116636		0.14921	-3	-7	-3.84926	-2.82815	-3.49781	-1.71115	-1.59094	-1.39806	-0.443492	-3	-3	-7	-4.85527	-3.25239	-2.88864	-0.495968	-0.49198	-1.0151	-0.997198
	seq.3299.29	CNTN5	No	82.8889	10.8783	20.2864	0.955254	0.446566	1	0.0484821	1	3.68306e-08	8.82092e-05	0.413989	1	0.733067	0.847322	0.831171	0.750338	0.777712	0.847036	-0.102899	-0.0465956	0.0264423	-0.269795	0.187238	-0.11527	-2	-5	-3.96747	-2.49994	-3.58404	-1.99466	-1.67537	0.0496907	-0.634155	-2	-2	-7	-5.10703	-3.57425	-2.29995	-1.15335	-1.1833	-1.24714	-0.816904
	seq.2942.50	CYCS	No	82.5026	15.2405	29.1588	0.960693	0.504902	1	0.161309	1	1.56473e-05	0.0374754	0.00291366	1	0.732699	0.839681	0.767596	0.57322	0.774084	0.754146	-0.128868	-0.0167839	-0.110255	-0.291397	0.228205	-0.0518757	-2	-7	-3.55911	-2.33891	-4.30148	-1.70601	-1.39708	-2.33962	-0.677167	-2	-2	-7	-5.5098	-3.87678	-2.12602	-1.10953	-1.56929	-0.847174	-0.196395
	seq.17791.25	HPCAL1	No	81.9547	17.4842	17.9786	1.2354	0.000641943	1	7.38691e-06	0.0176916	0.0270403	1	5.2298e-15	1.25254e-11	0.732685	0.825437	0.614752	0.774789		0.691623	0.0891152	0.227758	-0.101705	-0.00875289		0.0666432	-3	-7	-4.20875	-3.41174	-3.2691	-1.60352	-1.90941	-1.4491	-1.21797	-3	-3	-7	-3.56729	-3.24336	-3.17816	-0.548858	-1.3038	-1.07338	-0.970746
	seq.9220.7	EPHB3	No	82.4571	6.36896	21.347	0.991303	0.883461	1	0.114152	1	0.364972	1	1.80399e-05	0.0432056	0.732327	0.786121	0.571624	0.865974	0.658443	0.734125	0.132595	0.228232	-0.169253	0.00972155	0.484821	0.154626	-2	-7	-4.63876	-2.54004	-3.84412	-1.99344	-1.61737	-1.47285	-1.61546	-2	-2	-7	-4.05367	-3.28075	-1.72698	-1.55087	-1.78294	-2.07455	-0.621346
	seq.16845.15	MPZL1	No	82.604	6.23905	15.8295	0.992229	0.898227	1	0.152441	1	0.658632	1	4.91165e-06	0.0117634	0.731387	0.796242	0.746916	0.835712		0.756987	0.166972	0.32277	0.0127366	0.121833		0.221797	-2	-7	-4.5717	-1.96027	-3.52788	-1.01753	-1.96111	-1.57631	-1.12506	-2	-2	-7	-4.2125	-2.83106	-2.68949	-0.28672	-1.17243	-1.45507	-0.52136
	seq.19560.23	PLXNA4	No	82.5994	11.1786	42.7388	0.876003	0.0282977	1	0.0600712	1	4.58302e-10	1.09763e-06	0.811058	1	0.731146	0.849188	0.793172	0.761189		0.814626	-0.122595	-0.12294	-0.11642	-0.298543		-0.177633	-3	-7	-3.52228	-3.78937	-3.28214	-2.21244	-1.70998	-1.77	-1.45919	-3	-3	-7	-2.81015	-4.51205	-3.0815	-0.733024	-0.338109	-1.7636	-1.3129
	seq.4232.19	IGF1R	No	82.5123	10.5776	37.6157	0.968755	0.586176	1	0.390192	1	0.00722111	1	0.000487859	1	0.730908	0.829533	0.737308	0.816029	0.702187	0.804553	-0.00269104	0.0372059	-0.0129816	-0.0604615	0.404317	-0.0506926	-3	-7	-4.12358	-3.05634	-3.01877	-2.36441	-2.32207	-1.57595	-1.25473	-3	-3	-7	-4.61581	-4.11599	-3.05472	-0.425109	-1.314	-0.877168	-0.459394
	seq.9249.17	TMEM9	No	82.7124	9.82129	17.5707	0.977133	0.688521	1	0.097117	1	0.003115	1	1.66401e-05	0.0398531	0.73072	0.819068	0.713648	0.759739	0.710752	0.76354	0.0183821	0.127776	0.0155792	-0.0916835	0.37807	0.0721353	-2	-7	-3.46012	-2.15247	-3.12266	-2.52856	-1.85563	-1.55112	-0.97125	-2	-2	-5	-4.79525	-2.96066	-1.7966	-0.100157	-0.408496	-0.600865	0.152287
	seq.5825.49	IFNGR1	No	82.7923	7.28938	25.3369	0.943869	0.332531	1	0.278635	1	0.00839028	1	0.00271351	1	0.730339	0.833543	0.803951	0.814419	0.691723	0.752362	0.0257517	0.0921417	0.090876	0.0790929	0.473068	0.0157144	-2	-7	-4.09472	-2.33456	-3.42521	-1.50647	-1.05779	-1.75638	-0.676356	-2	-2	-7	-4.85807	-2.64407	-2.20587	-0.261329	-0.968139	-1.83332	-0.262532
	seq.8053.16	DNAJB14	No	82.7132	9.04533	15.5903	1.0955	0.13278	1	0.000480017	1	0.104853	1	4.03212e-13	9.65693e-10	0.730315	0.803539	0.681757	0.846446	0.661371	0.739231	0.178684	0.332561	0.0271759	0.181928	0.348419	0.340699	-3	-7	-3.8186	-2.70227	-3.51825	-1.69193	-1.65855	-0.895168	-0.77128	-2	-3	-7	-5.27925	-3.69519	-2.13129	-0.291188	-0.808313	-1.33843	-0.901826
	seq.10832.24	B4GALT6	No	82.5441	7.03443	26.7831	0.904261	0.0860864	1	0.101308	1	0.0321247	1	0.0536373	1	0.730188	0.817414	0.824507	0.810747	0.758057	0.806717	0.000961895	0.0327495	-0.00603009	-0.154197	0.351784	0.0222164	-3	-7	-3.68396	-3.56272	-4.66074	-2.04796	-2.20256	-1.28538	-0.705389	-3	-3	-7	-4.79299	-4.13394	-3.27296	-0.970511	-1.34384	-1.46094	-0.572086
	seq.18165.181	UBE2V2	No	81.7981	19.6505	18.1107	1.1947	0.00208275	1	0.011806	1	0.0302831	1	5.89036e-10	1.41074e-06	0.729938	0.799638	0.848858	0.857106		0.820287	0.083841	0.217241	0.245598	0.108256		0.184812	-3	-7	-4.27372	-3.06087	-4.21876	-1.59189	-1.59311	-1.56319	-1.33973	-3	-3	-7	-4.46101	-3.25928	-2.86451	-0.71224	-0.779482	-1.04662	-1.58047
	seq.17156.72	DCLK1	No	81.856	24.169	18.5862	1.23158	0.000523094	1	0.00018748	0.449015	5.51081e-05	0.131984	8.21721e-07	0.00196802	0.729451	0.813014	0.800298	0.841834		0.843598	0.0624458	0.207635	0.21076	-0.0146322		0.141423	-2	-7	-4.22797	-2.41425	-4.14945	-0.873656	-1.2801	-1.43537	-0.305924	-3	-2	-7	-4.97278	-2.75643	-2.88865	-0.471559	-0.251258	-1.1956	-1.19641
	seq.7195.119	EPHA7	No	82.2686	6.46176	21.3564	0.904159	0.0974539	1	0.12739	1	0.13358	1	0.000723569	1	0.728993	0.803929		0.806756	0.683726	0.807502	0.0510003	0.169126		0.0777432	0.509877	0.0758179	-2	-7	-3.64592	-2.06761	-3.45975	-2.59096	-1.37554	-1.26999	-1.18883	-2	-2	-7	-5.06853	-3.20553	-2.31693	-0.485545	-1.43191	-0.85395	-0.704911
	seq.20161.41	NCAM1	No	82.409	13.4887	35.5345	0.97707	0.693521	1	0.183336	1	0.00435091	1	0.00118493	1	0.728747	0.796359		0.803085		0.704279	-0.0359826	0.0720324		-0.0946208		0.0293142	-3	-7	-3.02332	-3.3659	-3.61131	-1.99191	-1.65628	-1.5672	-2.06831	-2	-2	-7	-4.23628	-3.63125	-1.83775	-0.327833	-0.41389	-0.707156	-1.00086
	seq.17816.58	NCALD	No	82.7419	18.7241	10.3715	1.19385	0.00585241	1	0.00154815	1	2.92224e-07	0.000699876	5.96996e-08	0.000142981	0.728471	0.841136	0.640978	0.569438		0.591354	-0.0358599	0.0711331	0.067764	-0.202469		-0.0556156	-3	-7	-3.58428	-3.01691	-3.19663	-1.12701	-2.54479	-1.49824	-0.451745	-2	-3	-5	-3.08054	-2.50489	-2.03231	-1.37601	-0.511824	0.0612246	-1.19392
	seq.21707.15	C1QL3	No	82.9597	18.5717	11.0473	1.03137	0.610883	1	0.0579244	1	1.37531e-07	0.000329387	0.0228408	1	0.727345	0.829899		0.737148		0.832978	-0.0301224	0.0574534		-0.262039		-0.0127823	-2	-7	-3.83685	-2.37539	-3.03056	-1.99519	-1.78128	-1.37729	-0.836736	-2	-2	-3	-3.55902	-2.80244	-2.32884	-0.665783	0.192507	0.161408	-1.07882
	seq.9511.61	NXPH2	No	82.4711	12.6428	36.1619	0.937317	0.264587	1	0.356888	1	4.3142e-05	0.103325	0.0713144	1	0.727257	0.839243	0.81187	0.730767	0.827606	0.774439	-0.0759812	-0.0428993	-0.0760117	-0.244224	0.159022	-0.143344	-3	-7	-3.69128	-3.06988	-4.56014	-1.56121	-1.52741	-2.10332	-1.53297	-3	-3	-7	-4.32602	-4.68309	-3.40728	-0.617401	-1.40376	-1.16667	-0.239306
	seq.15620.4	NLGN1	No	82.4189	10.7731	43.0602	0.866921	0.0131369	1	0.680086	1	0.00118633	1	0.00649807	1	0.727084	0.826736	0.788281	0.782641		0.807617	-0.0380105	-0.0234113	0.0664639	-0.107495		-0.087124	-3	-7	-4.3399	-2.93602	-4.05638	-1.71093	-1.92759	-2.09443	-0.896267	-3	-3	-7	-3.02634	-4.40592	-3.98793	-0.620265	-0.86353	-2.32216	-1.09348
	seq.12401.3	STAMBPL1	No	83.0414	25.8635	8.73141	1.21422	0.00106095	1	0.00388146	1	8.26099e-07	0.00197851	7.41105e-09	1.77495e-05	0.726827	0.824793	0.858691	0.7919	0.77623	0.846562	-0.0267901	0.0878615	0.105729	-0.0380681	0.414194	0.0119044	-2	-7	-3.91025	-2.35028	-3.33503	-1.22694	-1.72469	-0.935552	-0.406836	-2	-2	-7	-5.60586	-2.8146	-2.48845	-1.19174	-1.46044	-0.539382	-0.73202
	seq.7841.84	ESAM	No	83.1207	4.66724	15.1852	0.904958	0.111509	1	0.474342	1	0.000368945	0.883622	1.20441e-10	2.88456e-07	0.726477	0.79656	0.785319	0.844096	0.74579	0.828013	0.0605757	0.205282	0.0763109	0.024818	0.458238	0.112855	-2	-7	-3.99347	-1.80662	-2.93949	-1.71434	-2.11067	-1.26792	-0.818799	-2	-2	-7	-4.387	-2.93405	-1.50345	-0.861546	-2.46843	-1.25655	-0.304629
	seq.13475.10	UBE2D4	No	82.3907	13.8196	15.117	1.0636	0.3061	1	1.47006e-08	3.52079e-05	0.20741	1	6.98811e-17	1.67365e-13	0.725079	0.80251	0.652203	0.802136	0.551263	0.778027	0.167762	0.354568	0.218145	0.213601	0.555231	0.320202	-2	-7	-4.66129	-1.37329	-3.86613	-1.51206	-2.12535	-1.6149	-0.728734	-2	-2	-7	-5.08779	-2.57453	-1.43737	-0.333519	-0.729017	-1.30569	-0.617131
	seq.9719.145	MMP16	No	82.1247	26.0742	18.1747	1.17928	0.0062567	1	0.183247	1	5.70471e-08	0.000136628	0.133608	1	0.724725	0.833581	0.770529	0.70272	0.793094	0.808018	-0.0730276	-0.0293465	-0.0837874	-0.301293	0.341936	-0.116398	-2	-7	-3.66039	-1.3993	-3.70273	-1.70632	-2.09695	-1.83162	-0.659637	-3	-2	-5	-5.47313	-3.51771	-3.59916	-0.930201	-2.12097	-0.858143	0.210576
	seq.7179.69	NFASC	No	82.6489	9.7047	47.0756	0.87122	0.0161557	1	0.313817	1	0.00389879	1	1.25081e-05	0.0299569	0.724016	0.84173	0.709012	0.784606	0.71992	0.824752	-0.0156805	0.0474143	-0.0348933	0.00186656	0.440174	-0.00555882	-3	-7	-4.15289	-3.19307	-2.5467	-1.91649	-1.41205	-1.74583	-1.28575	-2	-3	-5	-4.69449	-4.38882	-2.60293	0.0010467	-1.35347	-1.72098	-0.88895
	seq.12574.36	EDN2	No	82.4704	8.02686	20.92	0.991538	0.886776	1	0.417581	1	0.179174	1	5.15521e-10	1.23467e-06	0.723721	0.768767	0.768798	0.846392	0.652121	0.71944	0.190498	0.350087	0.237735	0.151501	0.476875	0.38482	-2	-7	-4.6585	-2.55561	-3.76663	-1.69649	-2.26981	-1.7302	-1.21164
	seq.13094.75	RSPO3	No	82.7426	5.27373	30.7187	0.839762	0.00415842	1	0.0463455	1	3.83013e-06	0.00917316	0.000172232	0.412497	0.723444	0.831128	0.804304	0.793945	0.766994	0.837115	-0.035029	0.0712136	0.108649	-0.0990445	0.394446	-0.0318316	-2	-7	-2.65641	-1.3803	-2.92097	-1.06578	-2.52535	-1.63466	-0.518295	-2	-2	-5	-5.13378	-3.39907	-2.50738	0.0673631	-2.0098	-0.322625	-0.897542
	seq.21497.32	HYOU1	No	82.7047	11.4348	45.7022	0.896131	0.0534976	1	0.677119	1	0.0012819	1	0.00301458	1	0.722743	0.813327		0.788547		0.804213	-0.00309985	0.0574204		-0.0738471		0.0666359	-3	-7	-4.04542	-3.74302	-3.17466	-2.65451	-2.07409	-1.4871	-1.73867	-2	-3	-7	-2.3981	-3.98314	-2.39267	-1.29544	-0.750834	-1.25047	-0.894927
	seq.8348.4	EPHB2	No	82.4279	6.74932	16.848	0.92547	0.194194	1	0.490805	1	0.0771558	1	0.32571	1	0.722682	0.795915		0.824185	0.734407	0.786923	0.0699647	0.153377		0.0434905	0.464287	0.114557	-2	-7	-4.40476	-2.48113	-2.90162	-2.69111	-0.939588	-1.35968	-0.899066	-1	-2	-7	-4.37892	-1.9625	-1.4628	-0.939713	-1.20107	-1.02905	-0.683096
	seq.8006.12	DNAJB12	No	82.3299	6.63969	20.6044	0.96746	0.568522	1	0.177355	1	0.00783986	1	4.09974e-07	0.000981887	0.722392	0.791795	0.799125	0.850713	0.680594	0.827745	0.0957625	0.242492	0.218125	0.0851136	0.50335	0.291157	-2	-7	-3.84851	-1.77707	-3.29289	-2.22277	-2.59547	-0.984499	-1.1822	-3	-2	-7	-5.19991	-2.39051	-2.83424	-0.612261	-1.42831	-0.974274	-0.771779
	seq.2620.4	IL6ST	No	83.1039	11.5181	48.3394	0.859626	0.00832536	1	0.430047	1	0.020645	1	0.00128035	1	0.722389	0.802318	0.80094	0.797343	0.764848	0.797284	-0.0238422	0.0261629	0.00157935	-0.0439836	0.386602	0.0321508	-3	-7	-3.67674	-3.28582	-3.48173	-2.63161	-1.83005	-1.29324	-2.4072	-2	-3	-7	-4.64158	-4.45385	-2.15929	-1.10444	-1.73497	-2.15189	-0.339398
	seq.5349.69	DLL1	No	82.6537	5.83744	22.9897	0.929874	0.216242	1	0.246082	1	0.818842	1	0.00624538	1	0.722057	0.799671	0.805295	0.831239	0.663832	0.814802	0.102561	0.239819	0.105215	0.109432	0.514296	0.194104	-2	-7	-3.72767	-1.96063	-3.27151	-1.63623	-1.65553	-1.67106	-1.10878	-2	-2	-5	-4.52685	-3.04276	-2.46038	0.218892	-1.40898	-0.684109	-0.575132
	seq.25964.12	C1QTNF4	No	82.2795	9.02454	30.268	0.943266	0.311001	1	0.00631495	1	0.120198	1	0.506084	1	0.7214	0.795472		0.727546		0.781696	-0.0587339	0.00961443		-0.283798		0.000480339	-2	-7	-3.73974	-2.47952	-3.45617	-2.44973	-1.62851	-1.75914	-1.26631	-3	-2	-7	-2.64763	-4.33171	-4.14994	-1.37292	-1.45423	-0.330474	-0.754047
	seq.19553.14	STX1A	No	82.5607	15.0128	8.9308	1.10438	0.0878862	1	0.690152	1	0.0142124	1	0.000133074	0.318712	0.72136	0.79134	0.890156	0.860095		0.87812	0.0366122	0.165684	0.0408985	-0.0777658		0.106413	-3	-7	-3.91709	-3.28991	-3.22151	-1.60444	-1.85826	-1.2641	-1.13838	-3	-3	-7	-3.87847	-3.40776	-3.70914	-0.670135	-0.808687	-1.58702	-0.967652
	seq.2652.15	PLAUR	No	83.6616	12.6599	11.3142	1.06354	0.324912	1	1.31969e-07	0.000316065	0.0667872	1	1.97211e-30	4.7232e-27	0.720839	0.796113	0.772265	0.824966	0.677464	0.813896	0.129494	0.295575	0.183145	0.22557	0.507795	0.190469	-2	-7	-4.23008	-1.96277	-3.41545	-2.37976	-2.28359	-1.42184	-1.67875	-2	-2	-7	-4.93523	-3.09588	-1.94567	-0.691858	-1.49394	-0.778859	-1.11445
	seq.12620.3	SEPTIN11	No	82.3449	9.40242	18.2126	0.948463	0.363699	1	0.0451527	1	0.113598	1	4.16874e-08	9.98412e-05	0.720663	0.779834	0.661928	0.729631	0.584886	0.798907	0.137141	0.293152	0.325046	0.106663	0.476371	0.295492	-2	-7	-4.58593	-2.47745	-4.54152	-1.35163	-2.34992	-2.03981	-1.19195	-2	-2	-5	-4.26958	-3.56837	-2.37381	0.466374	-1.66708	-1.06589	-0.591286
	seq.3766.51	STX1A	No	82.6311	31.4417	8.47567	1.26394	5.95707e-05	0.142672	0.0162593	1	1.22573e-06	0.00293562	2.08378e-05	0.0499065	0.720617	0.815609		0.720619	0.810475	0.796243	-0.0461038	0.0556219		-0.233303	0.325642	-0.121693	-2	-7	-3.59269	-1.95911	-2.95986	-1.16856	-1.55549	-0.929828	-0.822957	-2	-2	-7	-4.51882	-2.57855	-2.32901	-0.31765	-0.621118	-0.515104	-1.14882
	seq.18285.6	SVIP	No	83.1465	10.7173	17.2092	1.00467	0.93823	1	0.00315409	1	0.00300003	1	1.25083e-18	2.99575e-15	0.720277	0.824802	0.788547	0.747534		0.825406	0.010915	0.138705	0.0460603	0.0480202		0.053688	-2	-7	-2.75531	-1.71052	-4.15212	-1.52985	-2.13428	-1.97662	-1.0301	-2	-2	-7	-2.93586	-3.04223	-2.3523	-1.23624	-0.645171	-0.638911	-0.630813
	seq.7211.2	RNASE1	No	82.4267	6.09605	14.2343	0.995842	0.942297	1	0.0212624	1	0.014444	1	3.03358e-09	7.26542e-06	0.720047	0.773063	0.798159	0.841824	0.65809	0.795942	0.175012	0.356913	0.284072	0.209237	0.532815	0.308248	-2	-7	-4.7078	-1.65866	-3.35692	-1.69385	-1.83279	-1.24083	-0.842359	-1	-2	-5	-5.96737	-2.1132	-1.72868	0.347132	-0.957683	-0.793805	-0.879928
	seq.11487.4	SPOCK1	No	82.3584	11.2366	37.9725	0.986731	0.814638	1	0.0261405	1	0.000412992	0.989115	1.28734e-07	0.000308317	0.719917	0.796788		0.761322	0.656886	0.726077	0.00576628	0.0923537		0.0578378	0.249997	0.0590142	-3	-7	-3.89691	-3.17161	-4.39706	-2.18169	-0.58724	-1.50219	-1.79997	-3	-3	-5	-4.95649	-3.85578	-3.09537	-0.264958	-1.4744	-1.20851	0.602917
	seq.23546.9	HAGHL	No	81.6346	29.4621	19.1365	1.25733	0.000165125	0.395473	1.73431e-07	0.000415368	0.00304413	1	3.1455e-14	7.53347e-11	0.719877	0.813477		0.77779		0.78897	0.0687188	0.190456		0.170237		0.100571	-2	-5	-5.03688	-2.27299	-3.61801	-0.914926	-1.27469	-1.85852	0.0953306	-2	-2	-7	-4.45669	-3.1668	-2.48259	-0.684628	-0.313199	-0.404566	-1.01208
	seq.25232.4	EHD3	No	82.0528	12.913	17.9527	1.13363	0.0357118	1	4.56e-06	0.0109212	0.581221	1	3.48324e-20	8.34237e-17	0.719303	0.766678		0.816376		0.696677	0.21944	0.431311		0.269149		0.386218	-2	-7	-4.57373	-2.15327	-3.67557	-1.772	-2.11174	-1.95746	-1.47656	-2	-2	-7	-4.34493	-3.21019	-2.53691	-0.365154	-1.39968	-0.848968	-0.781013
	seq.21152.25	EYA2	No	82.3948	12.0379	33.5309	0.955234	0.432174	1	0.00663542	1	0.645429	1	5.81511e-11	1.39272e-07	0.718377	0.7226		0.721045		0.65241	0.232969	0.368024		0.122723		0.279709	-2	-7	-4.7524	-1.30316	-4.15452	-1.70945	-1.66747	-1.69785	-2.18028	-1	-2	-5	-3.89183	-2.07043	-2.71017	0.463788	-1.04048	-1.23782	-0.254475
	seq.5108.72	NOTCH3	No	82.683	5.83382	23.4772	0.883661	0.0279948	1	0.413918	1	0.335326	1	3.34066e-09	8.00087e-06	0.718215	0.759183	0.667464	0.835764	0.504807	0.724819	0.219822	0.378644	0.341064	0.206607	0.571549	0.418108	-2	-7	-4.73037	-2.22559	-4.04696	-2.10449	-2.54559	-2.22984	-1.74679	-2	-2	-7	-5.21933	-3.27266	-1.87489	-1.02398	-2.37852	-2.0165	-0.249667
	seq.20578.10	ADGRL3	No	82.5097	11.1442	55.3447	0.844878	0.00338471	1	0.0464359	1	1.36685e-06	0.0032736	0.533171	1	0.717876	0.836412		0.765843		0.829781	-0.0958346	-0.0629484		-0.169071		-0.119474	-3	-7	-3.7491	-3.19643	-2.95399	-2.0642	-1.93355	-1.98043	-1.06545	-2	-3	-7	-3.26747	-4.07474	-2.465	-0.429081	-0.57036	-0.764181	-0.386976
	seq.17161.1	DDOST	No	82.5975	5.59485	21.8018	0.894671	0.0569065	1	0.0398656	1	0.247057	1	9.27793e-07	0.00222206	0.717761	0.766575	0.7744	0.822552		0.726454	0.186032	0.326783	0.352792	0.174173		0.361648	-2	-7	-4.86469	-1.67146	-4.60575	-1.54476	-1.54617	-1.40381	-0.951432	-3	-2	-7	-3.97323	-3.50184	-3.37445	-0.474008	-1.66284	-2.04718	-0.484173
	seq.10801.11	EFNA2	No	82.5265	9.46866	65.3698	0.806412	0.000336675	0.806336	0.495604	1	7.84939e-10	1.87993e-06	8.24094e-05	0.19737	0.717572	0.845355		0.780982	0.808485	0.813913	-0.11632	-0.0823668		-0.144947	0.190649	-0.193802	-3	-7	-3.61834	-3.95085	-3.8868	-2.30315	-1.9241	-1.23836	-0.912796	-3	-3	-3	-3.95558	-5.16368	-3.61013	0.299778	-1.36616	-0.944121	0.287645
	seq.22966.20	GABARAP	No	81.3813	16.6952	13.9258	1.21118	0.00248465	1	7.14628e-11	1.71153e-07	0.37968	1	2.44616e-29	5.85855e-26	0.716872	0.781675		0.771891		0.706285	0.173896	0.369349		0.284645		0.271232	-2	-7	-4.29868	-1.39656	-2.79643	-2.0752	-1.97294	-2.6153	-1.15576	-2	-2	-5	-3.76605	-2.97317	-2.14945	0.307813	-0.0704017	-0.243203	-0.659069
	seq.19196.73	HOPX	No	82.259	28.8386	10.0595	1.24596	0.000165082	0.39537	1.07475e-06	0.00257403	0.0265446	1	6.89551e-16	1.65147e-12	0.716345	0.80684	0.807036	0.778982		0.771317	0.0487753	0.188625	0.158259	0.011418		0.13243	-2	-7	-2.87748	-2.09117	-3.52184	-1.20576	-2.69777	-2.52061	-0.720643	-2	-2	-7	-4.36949	-3.64013	-2.6233	-0.590616	-0.605164	-0.307991	-0.107105
	seq.8045.3	KIR3DL3	No	82.8977	8.53395	15.8371	0.983079	0.764715	1	0.260435	1	0.784986	1	0.0153805	1	0.716328	0.801136	0.813105	0.826568	0.732912	0.861524	0.0418445	0.153044	0.14846	0.0344518	0.380955	0.128183	-2	-7	-4.10252	-2.23707	-3.57162	-1.37537	-1.74507	-0.378122	-0.273089	-2	-2	-7	-5.45704	-2.50636	-1.92433	-0.668946	-1.34945	-1.52913	-0.991999
	seq.24938.7	AP2B1	No	83.323	22.0568	19.743	1.02925	0.625451	1	0.0538916	1	0.0182272	1	0.000127094	0.30439	0.716235	0.805125		0.770647		0.783658	-0.00424043	0.135042		-0.106798		0.134969	-2	-7	-2.98017	-2.23994	-3.1373	-1.80647	-2.09345	-1.89977	-0.830807	-2	-2	-7	-4.74936	-3.17792	-2.44566	-1.09636	-0.620714	-1.3537	-0.582859
	seq.6361.49	PTPRR	No	82.5333	6.02275	40.8791	0.863258	0.0152628	1	1.07515e-07	0.000257497	2.64022e-05	0.0632333	0.00390968	1	0.716187	0.799312	0.760812	0.672791	0.773655	0.770501	-0.102359	-0.0577308	-0.137143	-0.42421	0.28116	-0.0872687	-3	-7	-3.12832	-3.34841	-3.2434	-2.17257	-2.12736	-1.10272	-1.85211	-2	-3	-7	-3.94601	-4.30143	-2.48858	-0.562041	-3.09919	-0.160679	-0.63924
	seq.10746.24	DKK3	No	82.4607	9.9646	34.1544	0.932056	0.215547	1	0.47948	1	0.258897	1	8.03513e-11	1.92441e-07	0.715888	0.800576		0.828337	0.705277	0.811323	0.048975	0.164188		0.0704206	0.408218	0.10494	-3	-7	-3.45562	-2.91404	-2.7367	-2.04713	-2.92183	-1.97381	-1.30882	-2	-2	-7	-4.71433	-3.0803	-1.57239	-0.600187	-0.489329	-0.794296	-0.733409
	seq.7210.25	APLP1	No	82.4985	12.288	48.6623	0.881706	0.0413514	1	0.0153251	1	5.23297e-07	0.0012533	0.0780113	1	0.715569	0.800449	0.242608	0.795579	0.650672	0.811727	-0.0971763	-0.00427974	-0.0198769	-0.254616	0.322369	-0.0196794	-2	-7	-4.28421	-2.5473	-3.08434	-1.43796	-1.12384	-0.79984	-1.62204	-2	-2	-5	-3.85436	-3.9247	-1.93132	0.249305	-1.76815	-0.0887871	-1.11836
	seq.15365.41	ADGRB3	No	82.5917	12.5638	47.3047	0.924231	0.189942	1	0.581708	1	7.14255e-06	0.0171064	0.00330816	1	0.71549	0.841251	0.791173	0.815532		0.814199	-0.0880878	-0.0872695	-0.041151	-0.156379		-0.177551	-3	-7	-2.74137	-2.73307	-3.88921	-2.06982	-1.58196	-1.18841	-0.774337	-3	-3	-7	-3.29232	-3.97131	-3.39217	-0.485867	-0.52875	-1.0693	-0.65427
	seq.7832.181	PDIA3	No	82.662	6.92456	29.6972	0.930453	0.222928	1	0.0396306	1	0.774335	1	1.34311e-15	3.21674e-12	0.715045	0.777993		0.841858	0.597777	0.774632	0.181877	0.322446		0.204291	0.58055	0.346723	-2	-7	-4.9239	-2.30163	-3.45072	-2.1758	-1.76763	-1.18139	-1.48574	-2	-2	-7	-5.60038	-3.77602	-2.61947	-0.442687	-1.62013	-1.54698	-1.07055
	seq.18303.39	NRGN	No	81.2126	42.6874	8.26731	1.377	1.17068e-07	0.000280379	4.93494e-05	0.118192	0.000197556	0.473148	1.64709e-07	0.000394479	0.714946	0.806776	0.80535	0.825924		0.84574	0.0177761	0.141783	0.0344644	-0.0858688		0.095259	-3	-7	-4.02271	-3.06399	-3.16447	-1.80671	-1.90566	-1.4943	-0.145007	-3	-3	-7	-4.89804	-3.17577	-2.91557	-0.34763	-0.405051	-1.42124	-1.04198
	seq.6713.4	LRP11	No	82.3708	8.62484	39.7802	0.916505	0.142687	1	0.193948	1	0.000462251	1	0.00809945	1	0.714935	0.826925	0.812408	0.845573	0.731296	0.815899	-0.0430697	-0.0280189	0.140702	-0.0769451	0.403598	0.0177008	-2	-7	-2.94221	-2.48166	-3.84859	-1.92441	-2.19477	-1.16587	-1.03916	-2	-2	-7	-4.58437	-3.59863	-2.32583	-0.2909	-0.724154	-0.894292	-0.773268
	seq.9772.153	NLGN2	No	82.2445	10.6366	40.5552	0.90079	0.0754292	1	0.0837997	1	0.00187373	1	0.659582	1	0.714747	0.798067	0.734944	0.762175	0.719936	0.714548	-0.0779988	-0.0689065	-0.0238968	-0.19451	0.321454	-0.13331	-3	-7	-4.18084	-3.22688	-3.87875	-1.67879	-1.52507	-2.31058	-0.976066	-2	-3	-7	-4.47401	-4.26176	-2.70634	-1.23421	-1.35616	-2.07536	-0.47394
	seq.9231.23	BPNT2	No	82.0381	5.71682	24.0667	0.954196	0.4247	1	0.0271429	1	0.618961	1	0.000640872	1	0.71457	0.769799	0.73687	0.875109	0.723567	0.81228	0.100495	0.214941	0.265024	0.0383843	0.437383	0.206478	-2	-7	-2.66522	-1.64721	-3.80199	-1.50131	-0.805663	-0.834372	-1.31427	-2	-2	-7	-5.57069	-3.47681	-1.96311	-0.5656	-1.86668	-1.63154	-0.242078
	seq.11490.42	UBL4A	No	81.7249	22.2681	11.5042	1.23299	0.000543315	1	7.68663e-06	0.0184095	0.00655248	1	2.57964e-17	6.17824e-14	0.714508	0.792155	0.829754	0.829812	0.746577	0.750738	0.0659422	0.216151	0.121028	0.111633	0.444097	0.105956	-2	-7	-3.92229	-2.17537	-3.89356	-1.07364	-1.65221	-0.855621	-0.792806	-3	-2	-7	-5.97361	-2.53481	-2.94229	-0.87191	-1.37533	-1.234	-0.257774
	seq.5092.51	JAG1	No	82.3384	5.98715	36.74	0.84911	0.00529895	1	0.00514611	1	0.0747005	1	2.21366e-06	0.00530171	0.714334	0.787841	0.765108	0.821813	0.645311	0.786219	0.0730762	0.141536	0.226189	0.0206203	0.482119	0.102369	-2	-7	-3.62973	-1.33919	-3.18834	-1.94023	-1.86941	-0.524759	-0.43032	-2	-2	-7	-4.9354	-2.82295	-2.26306	-0.907041	-2.04307	-1.6564	-0.561859
	seq.6172.7	UBC	No	82.6391	11.247	18.6041	1.00578	0.921976	1	0.165612	1	0.000260201	0.623181	4.18269e-08	0.000100175	0.714065	0.789467		0.733952	0.498837	0.729715	0.0356801	0.183737		0.0873292	0.403496	0.0535876	-2	-7	-3.09256	-2.58103	-3.80709	-1.62955	-1.33973	-2.3522	-1.81429	-2	-2	-7	-4.67636	-2.51109	-1.36915	-0.516813	-1.98833	-0.377127	-0.732613
	seq.14124.6	EFNA2	No	82.4509	10.8218	70.1486	0.81137	0.000439121	1	0.0677402	1	3.09415e-08	7.41049e-05	4.28847e-06	0.0102709	0.714055	0.841779	0.727006	0.777867	0.788089	0.826057	-0.0850154	-0.0428675	-0.173801	-0.124706	0.280726	-0.172115	-3	-7	-3.38608	-3.36636	-3.67437	-1.8112	-2.37993	-1.67465	-0.945385	-3	-3	-7	-4.14504	-5.04732	-3.50387	-0.0660453	-1.51873	-1.17848	-0.177784
	seq.9959.60	TMEM59L	No	82.7944	6.77097	25.9259	0.891742	0.0526767	1	0.0828805	1	0.412167	1	9.63315e-09	2.30714e-05	0.713798	0.77845	0.736451	0.799488	0.702565	0.804281	0.103084	0.242886	0.225577	-0.0525084	0.35941	0.195415	-2	-7	-3.85876	-2.14123	-3.90461	-2.11644	-1.65819	-1.64652	-0.195318	-2	-2	-7	-5.07383	-2.93382	-0.980616	-0.556984	-1.29485	-0.888334	-0.883406
	seq.16057.6	IGF2R	No	82.5859	7.9075	28.8487	0.930726	0.210796	1	0.00200244	1	0.761411	1	1.95001e-14	4.67026e-11	0.713612	0.769105	0.789908	0.759455		0.775646	0.22348	0.348537	0.30308	0.169991		0.23629	-2	-7	-4.8759	-2.15022	-3.17105	-1.80612	-1.79018	-1.71974	-1.33042	-2	-2	-7	-4.10175	-4.02254	-2.5987	-0.170189	-1.31388	-1.19342	-0.603536
	seq.8924.55	CALY	No	82.5207	6.13097	23.8325	0.943286	0.311943	1	0.188273	1	0.100698	1	0.00244947	1	0.713463	0.773221	0.61659	0.761951	0.670818	0.749756	0.146599	0.217287	0.253352	0.0720978	0.4873	0.327654	-2	-7	-4.12691	-2.31758	-4.57144	-1.46123	-2.82588	-0.283035	-0.370834	-2	-2	-7	-4.25906	-4.07579	-1.72777	-0.967746	-1.67707	-1.80405	-1.02769
	seq.12479.50	PRKAR1B	No	82.8183	21.3341	6.0292	1.14452	0.0274283	1	0.00203493	1	2.722e-07	0.00065192	3.24259e-06	0.00776599	0.713077	0.802846	0.805032	0.724551	0.76141	0.774528	-0.0214795	0.0659778	0.0624605	-0.163809	0.331433	-0.136871	-2	-7	-3.51404	-1.89574	-3.64873	-1.29451	-2.29893	-1.23001	-1.07394	-2	-2	-5	-5.22553	-2.96296	-1.05248	-0.647221	-0.920249	-0.28691	0.0141741
	seq.10870.32	SPAST	No	82.2559	12.4271	20.821	1.08124	0.182495	1	0.0028	1	0.0717509	1	4.04555e-10	9.6891e-07	0.713041	0.770063		0.813802	0.554441	0.713365	0.204271	0.349009		0.186761	0.590729	0.375633	-3	-7	-3.9173	-2.73137	-3.11434	-1.50804	-2.39311	-1.98907	-1.91235	-2	-2	-5	-4.79434	-2.95422	-1.94693	0.144278	-0.826553	-1.72391	-1.23112
	seq.25091.83	SRGAP2	No	82.6401	7.44875	15.8944	0.984901	0.801721	1	0.453316	1	0.00675501	1	0.114921	1	0.712966	0.788741		0.752182		0.696632	0.0304404	0.098492		-0.0670791		0.0717648	-2	-7	-4.04611	-2.39642	-4.13744	-2.35791	-1.28566	-1.58262	-0.820782	-3	-2	-7	-3.57838	-3.06699	-3.40592	-0.624483	-0.0496001	-1.01007	-0.0726222
	seq.18233.10	GOT2	No	82.9786	21.8167	17.1714	1.07958	0.211616	1	0.0476149	1	3.89141e-05	0.0931994	0.00714332	1	0.712309	0.799332		0.820991		0.692738	-0.00862704	0.0684576		-0.0631969		-0.0210591	-2	-7	-4.2796	-2.40627	-3.99145	-1.64866	-2.70393	-2.62798	-0.612725	-2	-2	-7	-4.73986	-4.0615	-2.8027	-0.872494	-0.957908	-0.425072	-0.363702
	seq.20530.2	SEMA6D	No	82.3574	9.94662	51.2766	0.866286	0.013219	1	0.178653	1	3.31463e-05	0.0793854	0.107288	1	0.712089	0.814798		0.778113		0.803567	-0.0163681	0.0169634		-0.044983		-0.036452	-3	-7	-3.51692	-2.65675	-2.86851	-1.91666	-1.73029	-1.8802	-1.3365	-2	-3	-7	-3.30066	-3.39461	-2.4877	-0.220661	-0.327032	-1.67918	-0.390796
	seq.12486.8	GLRX2	No	82.2915	16.0328	8.77863	1.10158	0.110789	1	0.475445	1	8.51025e-06	0.020382	0.0024724	1	0.711606	0.81437	0.829701	0.808609	0.757407	0.753945	-0.0662954	0.0125515	0.0237762	-0.109964	0.427086	-0.129901	-3	-5	-3.23166	-3.28539	-2.55899	-2.08334	-1.33969	-1.32395	0.0280168	-2	-2	-7	-4.54624	-2.61882	-1.38104	-1.11526	-1.50699	-0.628886	-0.28251
	seq.2615.60	EFNA5	No	82.4667	9.49001	62.4039	0.827315	0.00166825	1	0.513788	1	4.03614e-09	9.66657e-06	7.15967e-05	0.171474	0.710981	0.837237	0.727549	0.807637	0.806596	0.810768	-0.111065	-0.0763464	-0.196305	-0.139405	0.234533	-0.17977	-3	-7	-3.56869	-3.99604	-3.59806	-2.38657	-1.84271	-1.26714	-0.895686	-3	-3	-5	-4.04518	-5.37876	-3.52764	-0.135915	-1.26471	-1.18537	0.0167901
	seq.8264.43	DLL1	No	82.379	6.11602	22.6218	0.937166	0.274577	1	0.18342	1	0.853926	1	0.0253715	1	0.709926	0.785849		0.817302	0.584136	0.780579	0.0883406	0.216161		0.0829462	0.582726	0.186654	-2	-7	-3.74927	-2.34554	-3.3176	-1.85391	-1.58429	-1.78595	-1.41983	-2	-2	-5	-4.58285	-3.29699	-1.63201	0.00246097	-1.62122	-0.256014	-0.595106
	seq.7933.75	ADAM22	No	82.4948	8.8436	49.1505	0.847063	0.00406645	1	0.0802853	1	0.55443	1	0.182543	1	0.709912	0.801431	0.731103	0.750337	0.704422	0.739521	-0.0200928	0.0222742	0.0417397	-0.131849	0.406483	0.016031	-3	-7	-3.98964	-3.44269	-2.93578	-2.46926	-3.20467	-2.07194	-1.25482	-3	-3	-5	-4.71712	-4.38624	-3.43621	-1.19697	-2.39485	-2.02759	0.114556
	seq.2837.3	MET	No	82.7308	8.69519	26.6098	0.910052	0.102472	1	0.0198289	1	0.108138	1	0.244639	1	0.708762	0.784943	0.76261	0.778855	0.672637	0.795724	0.043972	0.104801	0.185633	-0.0328745	0.470699	0.145806	-3	-7	-3.63603	-3.38585	-3.4449	-2.51575	-1.888	-0.831986	-1.2571	-3	-3	-7	-4.12211	-3.94557	-2.94536	-1.01207	-1.70157	-1.04836	-1.13188
	seq.9077.10	MAN1A2	No	82.5443	8.17559	30.2824	0.944118	0.313827	1	0.195895	1	0.338259	1	0.00711871	1	0.708529	0.764653	0.76079	0.727182	0.654974	0.73477	0.0887325	0.209579	0.131484	-0.059305	0.502124	0.234411	-2	-7	-3.82736	-1.88054	-4.67073	-2.32995	-1.64194	-1.96402	-1.71721	-2	-2	-7	-4.75528	-3.38065	-2.56695	-0.933519	-2.1972	-1.28844	-0.249696
	seq.8374.5	NGFR	No	82.7812	10.074	19.3607	0.993609	0.910701	1	0.447545	1	0.998114	1	0.0240274	1	0.70783	0.797816	0.795007	0.788218	0.682655	0.781848	0.0394824	0.162347	0.107503	0.0357223	0.466224	0.137539	-2	-7	-4.3396	-2.31001	-3.44533	-0.770514	-1.41086	-0.413601	-0.559259
	seq.8274.64	STX7	No	81.9176	18.6838	20.6751	1.21783	0.00122198	1	2.15754e-08	5.16732e-05	0.356168	1	2.39491e-25	5.73581e-22	0.707364	0.75729	0.786078	0.811427	0.578037	0.743636	0.230816	0.433424	0.301513	0.340493	0.604511	0.348841	-2	-7	-4.20919	-2.1519	-2.97374	-2.1847	-2.69969	-1.26583	-1.38199	-2	-2	-7	-5.63918	-2.46028	-2.51717	-0.391625	-1.43932	-0.686625	-0.11455
	seq.5116.62	ROBO2	No	82.7277	9.93245	44.6124	0.843187	0.00285858	1	0.0207618	1	1.93317e-08	4.62995e-05	0.324433	1	0.706858	0.809038	0.723398	0.736957	0.766067	0.76823	-0.0591567	-0.00107098	-0.0498594	-0.221616	0.376404	-0.0330873	-3	-7	-3.4977	-2.77967	-3.07257	-1.8111	-2.02536	-2.19257	-0.997797	-2	-2	-7	-5.43951	-3.72411	-1.81343	-0.925869	-2.03273	-1.60391	-0.399457
	seq.12522.6	RAD23B	No	81.5482	19.3282	13.8428	1.27287	5.9383e-05	0.142222	1.15787e-10	2.77309e-07	0.327968	1	7.77524e-27	1.86217e-23	0.706688	0.760187	0.67053	0.755768	0.658379	0.774297	0.199362	0.397549	0.286302	0.27876	0.535454	0.286255	-2	-7	-4.13783	-2.01511	-3.09415	-1.39214	-2.13713	-1.36398	-0.891648	-1	-2	-7	-5.67505	-2.05354	-1.91432	-0.719304	-1.35199	-0.291409	-0.188036
	seq.4306.4	TKT	No	82.4278	22.7267	34.7078	1.08391	0.193713	1	0.421843	1	1.21702e-05	0.0291477	0.0389239	1	0.706423	0.805207	0.420834	0.744107	0.768269	0.721441	-0.0980511	-0.0539335	-0.168347	-0.156287	0.34727	-0.108097	-3	-7	-4.29464	-3.0374	-3.77766	-0.976276	-2.10884	-2.05561	-1.7016	-2	-3	-7	-5.50324	-4.39044	-2.41053	-0.922061	-1.24193	-0.239385	-1.25439
	seq.15526.33	GSS	No	82.8465	24.365	17.8177	1.19729	0.00185107	1	0.00119397	1	0.144428	1	8.79449e-12	2.10628e-08	0.705973	0.768059	0.776138	0.848824		0.765789	0.153469	0.285879	0.332454	0.168429		0.371203	-3	-7	-3.88527	-2.68981	-3.24148	-1.28707	-2.13456	-0.911142	-0.764091	-3	-3	-7	-5.51327	-2.90346	-2.97553	-0.333772	-1.00556	-1.73796	-1.06231
	seq.13438.115	CHRD	No	82.6581	8.02738	27.7819	0.926946	0.185631	1	0.0325919	1	0.609966	1	0.00581408	1	0.705899	0.769771	0.798154	0.821996	0.662382	0.77994	0.0992047	0.220655	0.232978	0.0126726	0.53524	0.30442	-2	-7	-4.09926	-2.5722	-3.32561	-1.33789	-2.69312	-2.83591	-0.948074	-2	-2	-7	-5.38836	-3.07476	-2.17833	-0.857492	-1.6841	-1.36931	-1.38298
	seq.8983.7	GOLM1	No	82.5924	10.6194	40.1112	0.936	0.255668	1	0.510927	1	0.099737	1	9.581e-06	0.0229465	0.705573	0.794496	0.769009	0.790073	0.62864	0.78693	0.0295847	0.108954	0.184273	-0.0299942	0.440166	0.0849262	-3	-7	-3.90463	-3.59201	-3.21078	-2.04931	-1.18698	-1.47238	-2.55207	-2	-3	-7	-4.20427	-3.75206	-2.61914	-0.755136	-1.63466	-0.298693	-0.0883096
	seq.6965.19	CNTNAP2	No	82.931	19.731	53.7763	0.894639	0.0644844	1	0.0450805	1	9.71505e-11	2.32675e-07	0.805699	1	0.70531	0.839124	0.770086	0.711997	0.75893	0.817086	-0.170401	-0.15703	-0.0708972	-0.302045	0.148804	-0.197616	-3	-7	-3.3525	-3.99702	-3.16894	-2.56027	-1.04569	-2.10789	-0.783218	-2	-3	-5	-4.54084	-4.19777	-2.32218	0.0786135	-1.12041	-1.22687	-0.589201
	seq.21173.25	ELAVL2	No	81.392	30.177	21.3861	1.38026	1.62401e-07	0.000388951	1.17737e-09	2.81981e-06	0.00236917	1	3.78265e-12	9.05945e-09	0.705145	0.787551		0.631352		0.788464	0.0925614	0.232952		0.146347		0.141826	-3	-7	-4.97271	-3.34799	-3.87618	-1.90806	-2.83826	-2.5041	-1.55837	-3	-3	-7	-4.42093	-3.32964	-2.90256	-0.369646	-0.202686	-0.552491	-0.500953
	seq.17746.77	FIS1	No	82.1888	11.773	10.9181	1.10113	0.104272	1	2.37325e-06	0.00568392	0.030827	1	3.08679e-14	7.39286e-11	0.70498	0.789625	0.65924	0.868485		0.74755	0.112174	0.246265	0.102195	0.136449		0.193107	-2	-7	-4.38724	-2.59302	-4.03999	-0.862751	-0.480092	-0.881196	-0.732682	-1	-2	-7	-4.0115	-2.18055	-2.38895	-0.260178	-0.168725	-1.68715	-0.799153
	seq.17781.191	MAP1LC3A	No	80.1371	31.2853	12.3802	1.38129	7.88221e-07	0.00188779	1.47323e-13	3.52839e-10	0.988524	1	2.96566e-27	7.10277e-24	0.704841	0.774053	0.754933	0.745107		0.747664	0.135571	0.31954	0.136234	0.32358		0.295861	-2	-7	-4.41942	-2.60113	-3.22123	-1.71143	-2.27165	-2.64209	-1.67451	-3	-2	-5	-5.16539	-4.20037	-3.11462	-0.885574	-0.746626	-1.16185	0.152623
	seq.6321.65	PCDHGA10	No	82.4992	9.22727	22.9723	0.983302	0.77162	1	0.00940132	1	0.845004	1	1.02951e-07	0.000246568	0.704695	0.7604	0.789159	0.784934	0.669046	0.765613	0.125941	0.287673	0.0551917	0.122453	0.487414	0.25793	-2	-7	-4.47148	-1.29528	-3.88418	-2.2761	-1.04197	-2.02403	-1.97584	-3	-2	-7	-4.56121	-2.59723	-3.27037	-0.740396	-1.39464	-1.02983	-0.895664
	seq.21600.10	CTNNBIP1	No	82.3297	9.39735	18.6253	1.04996	0.408361	1	0.0288426	1	0.749458	1	5.15401e-15	1.23438e-11	0.70461	0.750029		0.808037		0.660279	0.188302	0.350178		0.274444		0.410477	-2	-7	-3.92736	-2.27564	-3.74156	-1.11242	-1.74062	-1.29795	-2.07206	-3	-2	-5	-3.27466	-2.51943	-3.34357	0.0741622	-0.719165	-0.783441	-0.601572
	seq.6938.21	PCDHGA12	No	82.5106	9.26023	26.4918	0.990916	0.875464	1	0.00173936	1	0.731487	1	1.97288e-08	4.72505e-05	0.704574	0.763394	0.773805	0.756435	0.659529	0.764239	0.120102	0.28242	0.0517135	0.103383	0.481446	0.234243	-2	-7	-4.79417	-1.81368	-3.79308	-2.33321	-1.42454	-2.24376	-1.77585	-3	-2	-7	-4.53677	-2.66143	-2.97422	-0.872057	-0.916472	-0.803077	-1.02489
	seq.9595.11	B4GALT2	No	82.2615	6.87725	22.7784	0.929154	0.22055	1	0.100404	1	0.255422	1	0.0152937	1	0.704323	0.75341	0.746141	0.778201	0.639094	0.701256	0.148454	0.25607	0.270705	0.0122748	0.535763	0.247564	-3	-7	-3.83653	-2.87038	-4.11315	-1.27081	-1.19477	-1.65981	-0.15291	-2	-2	-7	-4.53211	-3.50982	-1.44103	-0.323199	-1.12511	-1.97458	-1.09535
	seq.6586.19	ADAM11	No	82.1943	6.75501	58.6177	0.863171	0.0127469	1	0.15773	1	0.340197	1	6.29894e-06	0.015086	0.704282	0.797013	0.605777	0.758039	0.577577	0.659889	0.0451945	0.108852	0.157136	0.0708817	0.452666	0.138699	-3	-7	-3.25433	-3.11734	-2.96473	-2.24216	-2.91267	-2.1455	-1.73687	-2	-3	-7	-3.63699	-4.44675	-2.67763	-1.08928	-1.79063	-1.08126	-0.624616
	seq.12807.89	ARHGAP30	No	82.683	7.86253	24.3604	0.928592	0.21052	1	0.000292586	0.700742	0.24993	1	2.4823e-06	0.00594511	0.703994	0.767672	0.744054	0.78122	0.593266	0.669444	0.145005	0.242524	0.309165	0.114549	0.557167	0.378049	-2	-7	-3.61258	-2.31898	-3.51998	-1.75708	-1.7863	-1.13023	-1.57606	-1	-2	-7	-3.94727	-2.19115	-1.54598	-0.784844	-2.16103	-0.786251	-0.993953
	seq.18284.77	WWC1	No	82.4005	31.688	4.46851	1.20888	0.000879036	1	0.00779033	1	0.00980008	1	1.77243e-05	0.0424497	0.703774	0.777325	0.745692	0.748767		0.723819	0.0662256	0.171842	0.0726194	-0.128321		0.105622	-2	-7	-4.95865	-1.57901	-2.62573	-0.878324	-1.19987	-0.819057	-0.833485	-2	-2	-7	-4.61009	-2.41554	-2.59069	-1.14175	-0.0336076	-1.58659	-0.67596
	seq.22504.3	N4BP2L2	No	82.8031	8.6719	28.0126	0.968513	0.604844	1	0.269647	1	5.62708e-05	0.134768	5.21326e-05	0.124857	0.703647	0.780015		0.828868		0.759566	0.00563204	0.0807518		-0.0611414		0.15445	-2	-7	-3.443	-1.64731	-3.43002	-1.23672	-2.14778	-0.9202	-0.0623895	-2	-2	-7	-3.40366	-2.86575	-2.17098	-0.577765	-1.04614	-1.02262	-0.75888
	seq.19341.36	ACBD6	No	82.4943	10.3906	14.4434	1.04802	0.43523	1	4.87866e-05	0.116844	0.00719325	1	2.36406e-27	5.66192e-24	0.703065	0.739052	0.742965	0.796958		0.696354	0.247441	0.44892	0.246101	0.326405		0.393799	-3	-7	-4.5421	-2.73726	-3.0254	-1.66918	-2.02609	-1.66792	-1.73725
	seq.21685.29	DCC	No	82.794	11.6594	56.8291	0.825723	0.000892356	1	0.00702441	1	2.51281e-12	6.01817e-09	0.859758	1	0.70303	0.821193		0.748499		0.822706	-0.115715	-0.0786678		-0.240175		-0.0944009	-3	-7	-3.11025	-2.72906	-2.48733	-1.84581	-1.9224	-1.74832	-1.15826	-2	-2	-7	-3.21326	-3.5154	-1.92459	-0.721508	-0.505277	-1.13157	-1.4484
	seq.6521.35	NPTX2	No	81.7528	6.93082	67.2204	0.73911	1.04196e-06	0.00249549	8.97029e-14	2.14838e-10	1.98681e-05	0.047584	3.59312e-05	0.0860553	0.702547	0.802702	0.764238	0.637951	0.802536	0.823743	-0.134557	-0.12038	-0.0236087	-0.440679	0.263101	-0.149697	-2	-7	-3.23578	-2.60007	-3.41296	-0.702178	-1.4136	-1.23786	-1.2146	-2	-2	-7	-3.31249	-3.37766	-1.4377	-0.274085	-1.59789	-0.322551	-1.11725
	seq.17680.12	EPHB1	No	82.0746	6.34982	41.4695	0.92969	0.216752	1	0.154559	1	0.503544	1	0.00667896	1	0.702243	0.739062	0.686501	0.768812		0.618315	0.107215	0.20039	0.1823	-0.0994784		0.235314	-3	-7	-4.08068	-2.71139	-3.83478	-2.0348	-2.56539	-2.16739	-1.30455	-3	-3	-7	-3.58863	-3.35546	-3.1318	-1.67147	-1.17317	-1.47077	-0.834561
	seq.7090.17	GALNT1	No	82.6946	10.9681	49.8884	0.891467	0.0581765	1	0.0455201	1	0.0523623	1	0.000623433	1	0.702205	0.7984	0.719249	0.837388	0.654699	0.744232	0.0546034	0.0954275	0.146101	-0.00150177	0.507245	0.111471	-2	-7	-4.3203	-1.89527	-4.09385	-2.01082	-1.0262	-2.30425	-0.382676	-3	-2	-7	-4.73737	-4.55782	-2.90971	-0.533537	-1.62434	-2.53564	-0.497403
	seq.3289.19	CA10	No	82.3042	10.4338	60.2929	0.883382	0.0332441	1	0.435765	1	0.00467241	1	0.0345471	1	0.701939	0.789485		0.782325	0.694359	0.740781	-0.0317165	-0.0278376		-0.148834	0.308849	-0.0491411	-3	-7	-3.50887	-2.9742	-4.04967	-2.06187	-1.50724	-1.63544	-0.843006	-3	-3	-7	-3.40012	-4.95047	-3.66975	-0.858287	-2.27012	-1.4952	-0.580077
	seq.8687.26	TMEM106B	No	82.0389	7.02068	45.1909	0.867491	0.015425	1	0.571036	1	0.858092	1	0.0491519	1	0.701568	0.735059	0.558022	0.764914	0.641503	0.689153	0.107148	0.163877	0.016077	-0.0560994	0.428632	0.15995	-2	-7	-4.47838	-2.31842	-3.28498	-1.39583	-1.32577	-1.99967	-1.2831	-2	-2	-5	-4.36642	-3.46942	-1.45488	0.279327	-1.35251	-0.907545	-1.06453
	seq.10907.116	NTM	No	82.4783	10.7838	40.514	0.942062	0.284109	1	0.315387	1	0.165223	1	0.000436509	1	0.701527	0.756673	0.698978	0.87971	0.800669	0.88948	0.0195503	0.120707	0.0433204	-0.04293	0.411746	0.112997	-3	-7	-4.26153	-3.26291	-2.95271	-2.52296	-1.99441	-1.57383	-1.69832	-2	-3	-7	-4.8026	-3.7101	-2.18593	-1.05393	-1.87698	-1.25833	-0.254549
	seq.4862.63	BMPR2	No	82.9362	11.6349	29.6173	0.953943	0.442313	1	0.0526525	1	7.19927e-05	0.172423	2.66964e-05	0.0639378	0.699527	0.785494	0.782132	0.718189	0.779195	0.76056	-0.0367447	0.0356346	0.00650678	-0.268759	0.3444	-0.0493507	-2	-7	-2.69051	-1.29291	-3.289	-1.54957	-1.70494	-0.64099	-0.530923	-2	-2	-5	-5.44984	-2.22183	-2.97867	-1.33519	-1.87178	-0.786758	0.141064
	seq.18886.28	DSCAML1	No	82.3823	12.7349	58.5638	0.887619	0.0408381	1	0.577631	1	6.41903e-05	0.153736	0.449826	1	0.698527	0.798896	0.727482	0.784136		0.739904	-0.0334548	-0.0382972	0.0795238	-0.0385512		-0.0831568	-3	-7	-3.67219	-2.71801	-2.44524	-1.76835	-1.42447	-1.70497	-1.32615	-2	-3	-3	-3.10962	-3.64588	-2.72611	0.0459807	0.154479	-2.20862	-0.718915
	seq.6502.50	CRIM1	No	82.6329	30.3853	22.1348	1.06623	0.283362	1	0.012971	1	3.78752e-07	0.000907112	1.02464e-10	2.45402e-07	0.69791	0.802287		0.786179	0.625401	0.813329	-0.0183961	0.0383512		-0.000983528	0.486167	-0.00890441	-3	-7	-3.95602	-2.71072	-3.98345	-1.5879	-0.530816	-2.29489	-1.20002	-3	-3	-7	-4.53173	-3.6577	-2.96977	-0.407016	-1.16599	-2.10989	-1.23542
	seq.19158.1	PCLAF	No	82.4995	12.9224	54.2953	0.901229	0.0717257	1	0.00122243	1	0.959334	1	4.27027e-10	1.02273e-06	0.697426	0.718545	0.634134	0.731905		0.636363	0.171336	0.317736	0.307991	0.099762		0.447185	-2	-7	-3.95542	-1.91282	-3.8296	-0.557233	-2.14633	-1.87202	-1.27168	-2	-2	-7	-2.91724	-2.85285	-1.38055	-0.278805	-0.813158	-1.25452	-0.224232
	seq.13044.5	TSG101	No	82.6367	11.806	13.3902	0.997803	0.970142	1	0.00399014	1	0.230949	1	1.0255e-08	2.45608e-05	0.696351	0.772895	0.771933	0.777383	0.689001	0.730334	0.121423	0.275129	0.23398	0.139772	0.468263	0.228373	-2	-7	-4.239	-2.06055	-4.05059	-1.55244	-1.22527	-2.09074	-0.365334	-2	-2	-7	-5.801	-3.06393	-1.87707	-0.811954	-1.27952	-0.820584	-0.675877
	seq.21395.23	PCDH17	No	82.4058	10.9331	54.5859	0.882533	0.0300622	1	0.576123	1	0.000157204	0.376504	0.0134702	1	0.695782	0.784763		0.776596		0.806089	0.0120275	0.0433966		-0.118921		-0.0859737	-3	-7	-3.78946	-2.94234	-3.00939	-1.96608	-1.31961	-1.2224	-1.39624	-2	-3	-5	-2.98451	-3.30601	-2.64199	0.102687	-0.306146	-2.12017	-0.453193
	seq.15491.20	CD248	No	82.9658	7.48112	27.2317	0.858038	0.0115733	1	0.0913865	1	0.211543	1	4.40305e-13	1.05453e-09	0.695493	0.758938	0.751785	0.826309		0.7775	0.179163	0.342333	0.300602	0.143387		0.359217	-2	-7	-4.52954	-1.89999	-2.96828	-2.14182	-1.05292	-1.40089	-0.737123	-2	-2	-7	-3.75337	-4.66448	-2.25409	-0.389532	-1.21122	-2.0142	-1.40039
	seq.7997.118	DOC2B	No	81.484	31.6686	7.88855	1.36074	7.77594e-07	0.00186234	4.56911e-05	0.10943	3.31093e-05	0.0792967	1.5515e-10	3.71585e-07	0.695293	0.780206	0.788044	0.691395	0.79176	0.80067	0.000283772	0.12949	-0.0621681	-0.161564	0.309127	-0.0723357	-2	-7	-2.87628	-2.43429	-3.17437	-1.96301	-2.02075	-0.950474	-0.411399	-2	-2	-7	-5.70951	-2.77578	-2.49576	-0.871602	-1.37056	-1.12636	-0.0653434
	seq.23903.3	GOT2	No	82.6886	23.6058	21.3466	1.10782	0.0933068	1	0.327895	1	0.000713667	1	0.0367225	1	0.694972	0.77552		0.820761		0.697574	-0.029726	0.0351385		-0.0660032		-0.0078521	-3	-7	-4.32859	-3.1218	-3.40186	-2.00421	-2.52285	-2.15067	-0.855663	-3	-3	-7	-4.51362	-3.97862	-2.95663	-0.901782	-0.90478	-0.851664	-0.500203
	seq.11354.21	PLCB1	No	83.1631	41.2523	8.3924	1.27647	3.33422e-05	0.0798545	0.113352	1	0.000210418	0.503951	0.19577	1	0.694089	0.779686	0.796118	0.829993	0.717118	0.797749	-0.0322555	0.0459549	0.116798	-0.0220596	0.417703	0.110197	-2	-7	-3.79866	-2.61575	-3.11473	-2.53024	-1.62808	-1.76574	-0.688175	-2	-2	-7	-5.63693	-2.73763	-1.78302	-0.163431	-1.31529	-1.10752	-1.05693
	seq.21445.40	NEDD8	No	80.6869	30.0216	33.517	1.40538	5.81355e-08	0.000139235	1.36992e-12	3.28095e-09	0.439069	1	1.18516e-29	2.83846e-26	0.693701	0.751995		0.757183		0.783404	0.218844	0.42925		0.42346		0.37228	-2	-7	-4.89533	-2.17439	-3.72019	-1.40272	-2.32052	-1.72853	-1.30051
	seq.2677.1	EGFR	No	82.2757	9.10474	57.7291	0.868098	0.0127673	1	0.606661	1	0.52678	1	8.21209e-06	0.0196679	0.69367	0.775515	0.692534	0.794896	0.643484	0.735552	0.0645179	0.105649	0.0886492	0.0486356	0.509036	0.108879	-3	-7	-3.40434	-3.81432	-3.35524	-2.45524	-1.23791	-1.36295	-2.30962	-2	-3	-5	-4.19724	-3.97051	-2.77804	-1.11298	-1.85969	-1.88112	0.846237
	seq.21172.11	TLNRD1	No	82.4183	8.1094	28.2977	0.915011	0.139792	1	0.817281	1	0.00947535	1	0.00790862	1	0.692745	0.76893		0.763295		0.648906	0.0579034	0.121104		0.070384		0.276482	-2	-7	-2.98029	-2.07989	-4.39931	-0.98056	-2.28329	-1.68185	-0.699357	-2	-2	-7	-2.34251	-4.05166	-1.9377	-0.957707	-0.458401	-0.856136	-0.298983
	seq.18930.28	SLIT2	No	81.8145	73.4926	12.5884	1.30532	7.04139e-06	0.0168641	4.7645e-05	0.11411	2.86969e-08	6.87292e-05	2.83652e-11	6.79347e-08	0.692701	0.798222	0.762683	0.789512		0.849104	-0.0095113	0.103692	-0.0057753	-0.0461378		-0.0109223	-3	-7	-4.26203	-3.56324	-3.06307	-1.9728	-1.18676	-1.49751	-0.673746	-3	-3	-3	-3.97576	-3.33611	-3.12443	0.37664	0.515334	-0.942736	-1.40104
	seq.23396.21	TWF2	No	82.1352	15.4153	21.7628	1.16569	0.00982114	1	2.58323e-06	0.00618684	0.895732	1	1.6586e-19	3.97234e-16	0.692425	0.735364		0.806559		0.743604	0.245915	0.451552		0.347296		0.438704	-2	-7	-4.73055	-2.36724	-2.98407	-1.75823	-2.41232	-1.56127	-0.797532	-2	-2	-7	-4.17858	-3.11613	-2.24685	-0.526265	-0.800208	-0.471003	-0.989319
	seq.17150.8	HSPE1	No	82.294	15.5191	18.8681	1.11498	0.0711093	1	0.235777	1	4.76741e-08	0.000114179	0.057653	1	0.692403	0.773479	0.667652	0.815258		0.727266	0.00457787	0.066387	0.115049	-0.102891		0.0127974	-3	-7	-4.09725	-3.26165	-4.22344	-1.81186	-2.20183	-2.45557	-0.963698
	seq.7152.5	HAVCR2	No	82.2982	10.409	49.6445	0.925414	0.177919	1	0.83274	1	0.0543573	1	0.00291124	1	0.690553	0.769856		0.838363	0.649935	0.759235	0.042253	0.0726438		0.00867847	0.436116	0.0520138	-3	-7	-3.91146	-3.34694	-3.29544	-2.45237	-2.2467	-1.85512	-1.22106	-3	-3	-5	-4.99582	-4.38333	-3.00551	-0.928955	-1.50942	-1.73871	0.889504
	seq.19293.6	VPS26A	No	82.0027	14.3658	17.7659	1.17307	0.00826016	1	2.11745e-09	5.0713e-06	0.289072	1	2.95938e-34	7.08771e-31	0.69019	0.743926	0.735325	0.783227		0.703519	0.267936	0.513227	0.387164	0.408075		0.493272	-2	-7	-4.35999	-1.41715	-3.15961	-1.74659	-1.98908	-1.98423	-0.631776	-3	-2	-7	-4.4473	-2.91558	-2.83595	-0.614126	-0.511097	-0.216194	-0.817882
	seq.15511.37	NPTXR	No	82.0128	9.78268	79.1304	0.740403	3.55968e-07	0.000852542	1.28995e-09	3.08943e-06	1.13352e-05	0.0271479	0.00318598	1	0.690043	0.80335	0.729301	0.67403		0.82005	-0.145687	-0.140251	-0.0637721	-0.355786		-0.13429	-3	-7	-3.17477	-3.26966	-2.8823	-1.43121	-1.31707	-0.723455	-1.56214	-2	-3	-7	-2.25653	-3.98352	-2.2116	-0.599469	-1.29916	-1.12713	-1.23941
	seq.9361.7	PCDHAC2	No	82.6826	10.3388	28.7307	0.989785	0.862244	1	0.00396419	1	0.795948	1	9.67247e-09	2.31656e-05	0.689462	0.747413	0.759744	0.766387	0.647944	0.758352	0.104904	0.248897	0.0797979	0.111144	0.490414	0.220142	-2	-7	-4.24749	-1.41303	-3.62556	-2.28893	-1.29585	-1.63424	-1.61176	-3	-2	-7	-4.57073	-2.3831	-3.42068	-0.77674	-1.08222	-0.73342	-1.25747
	seq.24695.8	PLEKHB1	No	82.4688	9.55579	33.1396	0.955685	0.440381	1	0.000537986	1	0.339032	1	0.000217212	0.520222	0.689365	0.766		0.722867		0.761527	0.136682	0.285168		0.311817		0.250004	-2	-7	-3.92111	-1.30561	-3.39035	-1.67412	-1.89319	-1.6282	-1.53596	-2	-2	-5	-3.93871	-2.9047	-1.60584	-0.619985	-0.132604	0.404773	-0.199732
	seq.4547.59	FLRT1	No	82.4976	10.8649	25.5389	0.944907	0.354177	1	0.141562	1	0.303534	1	0.0214869	1	0.68896	0.760021	0.852079	0.574315	0.680851	0.657089	0.0446792	0.114883	0.192095	-0.00758261	0.459879	0.0707113	-2	-5	-3.30243	-2.08309	-3.96023	-2.58301	-1.30056	-1.48754	0.127206	-3	-2	-7	-5.77805	-2.85167	-3.39019	-0.0621426	-0.727988	-1.38608	-0.44159
	seq.9981.18	FAM234B	No	82.2388	13.2228	65.6455	0.872	0.0231147	1	0.308988	1	1.18347e-05	0.028344	0.0490499	1	0.688471	0.812272	0.725183	0.776605	0.741546	0.752105	-0.0942773	-0.113376	-0.0937734	-0.129889	0.275684	-0.155876	-3	-7	-3.46614	-3.43291	-3.07031	-2.20789	-1.36611	-1.26932	-1.03274	-3	-3	-7	-3.63474	-5.04739	-2.94027	-0.46144	-1.10694	-1.75922	-0.989217
	seq.5737.61	SEMA4D	No	82.6154	12.3982	46.4501	0.927065	0.185137	1	0.266859	1	0.410141	1	0.00127597	1	0.687697	0.766144	0.69918	0.810548	0.697522	0.770597	-0.000851955	0.0475182	0.0867928	-0.118264	0.307247	0.0440052	-3	-7	-4.05121	-3.93216	-3.99832	-2.66066	-1.8011	-2.57521	-1.23176	-3	-3	-7	-4.73034	-3.49977	-3.33	-0.399166	-1.75275	-1.48759	-0.794138
	seq.25259.7	CYBC1	No	82.1708	6.31873	47.1858	0.869799	0.0149326	1	0.144928	1	0.378816	1	0.978887	1	0.687435	0.747688		0.730825		0.74813	0.0665867	0.087576		-0.00995276		0.205704	-3	-7	-4.20351	-2.63289	-4.4818	-1.19611	-2.64201	-1.03468	-0.9516	-3	-3	-5	-2.471	-3.4584	-2.90209	-1.0869	0.205548	-2.25369	-0.702589
	seq.5069.9	CD55	No	83.0797	12.1899	48.9705	0.898639	0.0584925	1	0.237348	1	0.307125	1	0.000420813	1	0.687426	0.752953	0.713363	0.67438	0.701578	0.701458	0.0482059	0.184868	0.0495509	0.0463731	0.517632	0.215664	-2	-7	-3.45182	-2.11223	-2.98644	-2.76599	-1.51971	-1.69678	-1.48092	-1	-2	-7	-5.05646	-2.16347	-1.55342	-0.408233	-1.07357	-2.24586	-1.15261
	seq.13594.158	GGA1	No	81.7288	13.9874	20.0529	1.16523	0.0113201	1	3.09548e-05	0.0741368	0.623926	1	1.23567e-19	2.95944e-16	0.686972	0.723376	0.73328	0.765886	0.590586	0.690885	0.25509	0.456661	0.448609	0.312666	0.624766	0.433111	-2	-7	-4.89894	-2.45399	-3.34151	-1.77725	-2.02168	-1.78037	-1.64567	-2	-2	-7	-5.24084	-2.76476	-1.07593	-0.844764	-2.03051	-1.37651	-0.704351
	seq.5532.53	FGFR1	No	82.3288	10.5525	58.533	0.853877	0.00705543	1	0.00883064	1	0.75412	1	8.69881e-12	2.08337e-08	0.686863	0.720602	0.458609	0.764557	0.557584	0.678655	0.112376	0.215605	0.0457751	-0.0230554	0.488599	0.256234	-2	-7	-4.52122	-2.03138	-3.09804	-2.07935	-2.81844	-1.41053	-1.09283	-2	-2	-7	-5.11228	-3.66266	-1.5874	-0.934036	-2.63893	-0.693714	-0.309639
	seq.22589.3	FZD2	No	82.5123	7.51516	48.6121	0.907434	0.103182	1	0.0273781	1	0.0277552	1	1.36241e-13	3.26298e-10	0.686538	0.706111		0.811356		0.624048	0.206623	0.338669		0.116867		0.321982	-2	-7	-3.60535	-1.58553	-3.11539	-2.46068	-3.01737	-1.89925	-1.66657	-3	-2	-5	-3.99814	-3.35644	-3.12306	-0.252918	-1.72959	-2.10942	0.452623
	seq.3026.5	CAST	No	82.2462	7.03429	24.3269	0.972277	0.628651	1	0.000511367	1	0.863623	1	7.85262e-13	1.8807e-09	0.686409	0.734399	0.747554	0.781344	0.567619	0.643951	0.223922	0.361973	0.352115	0.139699	0.57391	0.417237	-2	-7	-3.73978	-2.50371	-3.84654	-1.67882	-2.32785	-1.28188	-1.06051	-2	-2	-7	-4.41382	-2.38584	-1.64844	-1.18996	-2.03234	-0.321394	-0.936893
	seq.14153.8	EFNA3	No	82.3999	14.121	70.5451	0.886424	0.0396979	1	0.0507234	1	7.37988e-07	0.00176748	0.000302996	0.725675	0.685862	0.816105	0.663852	0.756009	0.751225	0.830108	-0.114376	-0.0977202	-0.0956195	-0.0910229	0.235591	-0.183267	-3	-7	-3.12145	-3.54773	-3.3968	-2.17763	-1.43635	-1.15981	-0.858825	-2	-3	-7	-3.82835	-5.17169	-2.47334	-0.676986	-0.969101	-1.16729	-0.182688
	seq.20960.47	FUBP1	No	82.7151	14.514	17.5413	1.10589	0.0900855	1	1.50553e-07	0.000360574	0.267663	1	1.93547e-20	4.63545e-17	0.685456	0.736195		0.707616		0.752669	0.227157	0.420726		0.339575		0.326912	-2	-7	-3.66993	-2.21175	-3.38003	-1.42695	-2.57147	-1.74332	-1.31914	-2	-2	-7	-3.22466	-3.67711	-2.06473	-0.46189	-1.25179	-0.0577875	-1.57876
	seq.16609.106	KIRREL2	No	82.3548	8.095	30.0471	0.912518	0.128191	1	0.00174939	1	2.14673e-06	0.00514141	0.00680741	1	0.685439	0.776921	0.794287	0.745168		0.800664	-0.0271669	0.0292009	-0.00104749	-0.251515		0.0206288	-2	-7	-4.2662	-2.04357	-2.57504	-2.29316	-1.48155	-0.89948	-0.923887	-2	-2	-7	-3.88132	-3.08394	-2.03297	-1.71749	-1.05306	-1.19305	-1.47831
	seq.10058.1	RAD23A	No	81.2331	19.5363	15.1374	1.21925	0.000949946	1	2.0981e-12	5.02494e-09	0.45441	1	1.00693e-34	2.41161e-31	0.685411	0.739542	0.551654	0.765659	0.628623	0.767138	0.224222	0.447173	0.250537	0.425227	0.553587	0.387972	-2	-7	-4.51989	-2.2621	-3.51268	-1.29275	-2.01212	-0.925201	-1.2645	-2	-2	-7	-5.47378	-2.34758	-2.04381	-0.756461	-2.025	-0.118294	-0.836311
	seq.23559.10	DDRGK1	No	82.3664	8.68945	26.1215	0.986688	0.814427	1	0.252481	1	0.0307853	1	9.23838e-08	0.000221259	0.685316	0.727435		0.822098		0.72356	0.26555	0.420894		0.308615		0.480691	-2	-7	-4.19905	-2.299	-4.27614	-1.21948	-0.790234	-1.82416	-1.65087	-2	-2	-3	-2.91485	-2.51629	-2.36825	0.457568	0.483403	-1.11448	-1.14737
	seq.21768.9	MGAT5	No	82.2938	7.42986	34.4819	0.952837	0.411138	1	0.0243252	1	0.875863	1	2.91903e-08	6.99108e-05	0.685257	0.727872		0.751667		0.596867	0.229022	0.379177		0.190581		0.437861	-2	-7	-4.76167	-2.09661	-4.09629	-2.35716	-1.44067	-2.5457	-1.173	-2	-2	-5	-3.0945	-3.15334	-2.26168	0.0578539	-0.764519	-2.30704	-0.516532
	seq.10880.38	FAM163B	No	82.288	7.11907	46.2404	0.835216	0.00270044	1	0.120069	1	0.00220743	1	0.0673717	1	0.684882	0.761614	0.676256	0.723577	0.662008	0.641452	-0.0228505	0.030879	0.218223	-0.173243	0.448582	0.225174	-2	-7	-2.41557	-1.97083	-4.19288	-1.25333	-2.76028	-1.14014	-0.738577	-2	-2	-7	-3.33761	-3.33822	-2.10351	-1.33718	-2.14682	-0.91706	-1.69963
	seq.8922.4	TMCC3	No	82.0718	5.31488	63.6547	0.796469	0.00014804	0.354555	0.60219	1	0.780662	1	8.74409e-08	0.000209421	0.684721	0.687282	0.64246	0.708221	0.602466	0.663365	0.184474	0.319574	0.16801	0.0188805	0.440003	0.27064	-2	-7	-3.6744	-2.5171	-4.94971	-1.22145	-2.12876	-1.75232	-1.55542	-1	-2	-5	-4.45375	-2.0561	-1.19508	-0.119639	-1.62838	0.0107455	-0.4008
	seq.7849.3	QPCT	No	82.1529	7.3868	47.9573	0.862587	0.0172116	1	0.851952	1	7.41223e-05	0.177523	0.000269108	0.644514	0.684716	0.790484	0.759487	0.79787	0.762785	0.773596	-0.0243442	0.0361339	0.0213779	-0.099382	0.202622	-0.0980925	-3	-7	-3.33909	-3.37683	-3.57797	-1.79578	-1.92391	-0.448096	-0.167826	-2	-2	-7	-5.37195	-3.54481	-1.56004	-0.637146	-2.24652	-1.52823	-0.54381
	seq.13242.134	SHANK3	No	81.526	24.7091	8.78776	1.27926	3.22162e-05	0.0771579	2.09869e-08	5.02637e-05	0.182744	1	6.24673e-15	1.49609e-11	0.683981	0.743959	0.771454	0.706164	0.717429	0.773895	0.150303	0.313763	0.174134	0.0489039	0.510404	0.201419	-3	-7	-4.7169	-2.7586	-3.94883	-1.51588	-2.16227	-1.99587	-1.69667	-1	-3	-7	-5.33941	-2.12801	-2.56089	-0.604115	-1.23673	-0.677665	-0.018745
	seq.8358.30	PRDX3	No	80.9722	48.4318	10.546	1.30404	8.12674e-06	0.0194635	6.35088e-11	1.52103e-07	1.02441e-08	2.45347e-05	1.11851e-15	2.67884e-12	0.683881	0.77509	0.766509	0.794006	0.67648	0.694748	0.0276804	0.137674	0.112743	0.180279	0.472396	0.0952897	-3	-5	-4.843	-3.54891	-2.50489	-1.60533	-1.67692	-0.367216	0.111995	-2	-3	-7	-6.19994	-2.75397	-2.60456	-1.27698	-1.59057	-0.702142	-0.374353
	seq.4250.23	NSFL1C	No	81.3959	27.4195	15.2511	1.30162	9.36891e-06	0.0224385	5.39654e-08	0.000129247	0.215075	1	2.1298e-22	5.10088e-19	0.682323	0.746486	0.758413	0.767144	0.679314	0.747252	0.15411	0.353372	0.193295	0.243002	0.463389	0.263587	-3	-7	-4.96636	-2.88093	-3.50492	-0.974222	-1.60274	-1.41647	-1.04348	-2	-3	-7	-5.88624	-2.11366	-2.83079	-0.457049	-1.35094	-1.17424	-0.80487
	seq.24940.3	IKBKB	No	82.3775	7.64859	20.7931	0.99519	0.938355	1	5.37639e-06	0.0128765	0.932573	1	8.63834e-18	2.06888e-14	0.681905	0.765558		0.785988		0.794416	0.157799	0.276693		0.201878		0.179507	-2	-7	-4.24931	-1.65711	-3.71932	-1.31312	-1.9547	-1.0481	-0.602988	-2	-2	-7	-3.99073	-3.52349	-2.01712	-0.958245	-0.658757	-0.612605	-0.331016
	seq.25276.32	RABL6	No	81.3324	34.2407	17.9564	1.30336	7.80794e-06	0.0187	2.43589e-07	0.000583397	0.1612	1	4.43604e-16	1.06243e-12	0.681675	0.744766		0.720322		0.705528	0.151413	0.33377		0.264259		0.317838	-2	-7	-4.25574	-2.18692	-3.82028	-1.13492	-2.21461	-2.41487	-1.9028	-3	-2	-7	-4.48531	-3.04515	-2.81352	-0.199214	-0.120621	-0.516783	-0.798652
	seq.5112.73	CD200	No	82.2139	12.3839	84.9622	0.799726	0.000174993	0.419109	0.101386	1	6.12201e-08	0.000146622	0.00706538	1	0.680949	0.82063	0.766311	0.76437	0.783522	0.80624	-0.150847	-0.157324	-0.127366	-0.197108	0.261443	-0.205955	-3	-7	-2.63331	-2.78997	-3.76746	-1.79048	-1.41857	-1.12453	-0.493286	-2	-3	-7	-4.27834	-4.86162	-2.60022	-0.225794	-1.29622	-0.925258	-0.829826
	seq.6927.7	NDST1	No	82.837	7.94466	36.0249	0.910106	0.100063	1	0.218725	1	0.945148	1	0.209898	1	0.680886	0.740074	0.649505	0.803136	0.623663	0.638428	0.0781116	0.15243	0.205852	0.0238299	0.495117	0.150122	-2	-7	-4.69361	-2.57271	-3.34449	-1.59516	-0.884682	-2.44131	-0.918734	-2	-2	-5	-5.09903	-3.675	-2.70561	-0.790944	-1.56887	-2.54686	0.228581
	seq.17456.53	GOLM1	No	82.2805	14.5962	40.6337	0.960371	0.488285	1	0.091535	1	0.343096	1	3.22646e-06	0.00772738	0.680512	0.754257	0.69624	0.764188		0.74957	0.0894427	0.196527	0.285326	-0.0195809		0.118427	-2	-7	-4.28728	-2.51359	-3.02967	-1.85366	-0.871933	-1.84606	-1.74954	-3	-2	-7	-2.85218	-3.10932	-3.33209	-0.871445	-0.517012	-0.231287	-0.160855
	seq.11638.42	B3GALT2	No	82.955	15.8252	21.2283	1.05338	0.380742	1	0.0752991	1	7.25726e-11	1.73811e-07	0.843825	1	0.680353	0.797119	0.74759	0.546371	0.769206	0.694476	-0.154086	-0.0875794	-0.0165678	-0.500881	0.199289	-0.232936	-2	-7	-2.74584	-2.22468	-3.95548	-1.06334	-1.46415	-1.63665	-0.532402	-2	-2	-7	-3.80974	-3.43707	-2.366	-0.788266	-1.02652	-0.732728	-0.525162
	seq.10761.5	TMED2	No	82.8524	9.5159	23.998	0.925529	0.191891	1	0.177366	1	0.296019	1	2.4377e-07	0.000583829	0.680291	0.74149	0.789058	0.781041	0.695479	0.666976	0.0617373	0.181648	0.240227	0.0578095	0.548577	0.173759	-2	-7	-4.03128	-1.14338	-3.93071	-1.85889	-1.60741	-1.40033	-0.832628	-1	-2	-7	-5.61408	-1.98361	-2.15894	-0.948287	-1.55846	-1.76253	-1.11461
	seq.17380.2	UBE2K	No	81.9202	16.1306	20.5588	1.18563	0.00576111	1	2.21291e-09	5.29992e-06	0.930307	1	2.0036e-28	4.79862e-25	0.680289	0.72543	0.71377	0.736099		0.692981	0.276245	0.509308	0.487597	0.426798		0.49273	-2	-7	-4.70563	-1.90901	-3.32051	-1.62811	-1.87306	-2.2535	-0.726654	-2	-2	-7	-3.67219	-3.50233	-2.00146	-0.823161	-0.598305	-1.44662	-1.66616
	seq.12880.1	SV2A	No	82.5964	17.6791	9.26782	1.11658	0.0778462	1	0.0261048	1	0.00243376	1	7.22113e-09	1.72946e-05	0.679785	0.751993	0.725642	0.643446	0.758045	0.590949	0.0179239	0.108182	-0.0355348	-0.0134808	0.414656	0.130446	-2	-7	-3.29014	-1.54582	-4.48801	-1.03362	-2.16983	-1.34211	-0.504507	-1	-2	-7	-4.45806	-2.26177	-2.49779	-1.31152	-2.34874	-0.700403	-0.669867
	seq.25121.7	NOMO2	No	82.3034	10.8615	51.5236	0.924044	0.173785	1	0.765942	1	0.00441049	1	0.0775841	1	0.679772	0.758697		0.816411		0.727951	0.000137695	0.0188345		-0.0766021		0.0104177	-3	-7	-3.40634	-3.53805	-3.3809	-2.40067	-2.07446	-2.19746	-1.30339	-3	-3	-5	-3.63424	-3.88207	-3.83402	-0.7268	-0.620342	-1.21673	1.00732
	seq.19620.16	DLG2	No	79.087	58.2828	39.6928	1.58965	3.16305e-13	7.57551e-10	2.60519e-18	6.23943e-15	0.0650176	1	2.20292e-23	5.276e-20	0.679772	0.741204	0.588914	0.754642		0.810517	0.19164	0.358887	0.28795	0.346009		0.27902	-2	-7	-5.11656	-2.59127	-3.14296	-1.90103	-1.97021	-2.03155	-1.8311	-2	-2	-5	-4.742	-2.28494	-3.4711	-0.50432	0.162733	-0.946567	-0.908735
	seq.14114.18	PIANP	No	82.8445	12.9132	51.6074	0.89578	0.0629936	1	0.0115825	1	0.00010264	0.245822	0.00477985	1	0.679572	0.792785	0.79614	0.645782	0.502691	0.825237	-0.0660316	0.046792	0.0244879	-0.248179	0.217322	0.0343988	-3	-7	-2.85189	-2.64602	-3.11004	-1.14399	-1.81193	-1.70664	-1.25284	-2	-3	-7	-4.20548	-2.75136	-2.45197	-0.256239	-1.35194	-0.511811	-0.330752
	seq.5465.32	HS6ST1	No	82.4836	9.18832	33.1828	0.955689	0.437229	1	0.0423823	1	0.621033	1	1.28884e-10	3.08677e-07	0.678906	0.742559	0.691859	0.773705	0.561012	0.690388	0.180573	0.305703	0.36038	0.224828	0.590645	0.326204	-3	-7	-4.00703	-2.73779	-3.46504	-2.01329	-1.71829	-2.28325	-1.12131	-2	-2	-7	-4.16675	-3.8776	-1.83955	-0.518837	-1.12005	-2.22983	-0.604069
	seq.5451.1	ALCAM	No	82.8576	14.2248	56.2051	0.876929	0.0196706	1	0.369568	1	5.84814e-05	0.140063	0.129297	1	0.678764	0.776096	0.769342	0.687049	0.771698	0.758541	-0.0325023	0.0548571	-0.0225285	-0.0909972	0.428039	0.0212484	-1	-7	-3.45561	-2.45848	-2.12123	-2.02243	-1.72324	-1.77227	-1.40401	-1	-1	-7	-5.0689	-2.27968	-1.79481	-0.743832	-1.09855	-1.72737	-0.841462
	seq.2999.6	LSAMP	No	82.8694	14	58.1598	0.908778	0.0904856	1	0.133985	1	0.28915	1	0.00336174	1	0.678552	0.733682	0.668889	0.721276	0.706872	0.680872	0.0410773	0.160334	0.103218	-0.0380815	0.465135	0.168187	-2	-7	-2.99352	-2.16251	-2.62838	-2.68021	-2.12196	-2.14069	-1.53722	-2	-2	-5	-5.40562	-2.76019	-1.59219	-1.4447	-2.12304	-1.91117	0.219707
	seq.23176.17	DAG1	No	82.6584	9.47565	30.0936	0.963252	0.523984	1	0.298444	1	0.00424316	1	0.210151	1	0.678404	0.739859		0.817624		0.724093	0.119736	0.228871		0.0595388		0.204831	-2	-7	-4.90401	-2.06121	-4.22718	-1.42609	-0.0122469	-0.897175	-1.33131	-3	-2	-3	-4.30103	-2.49561	-3.43029	0.441665	0.227325	-1.84835	-1.40882
	seq.16621.77	NAXE	No	83.8487	27.5034	26.5199	1.05335	0.384234	1	0.11561	1	0.0204197	1	0.000132309	0.31688	0.678122	0.765589	0.747833	0.731101		0.726038	-0.00189024	0.137488	-0.0240255	-0.0312146		0.107522	-2	-7	-2.99595	-1.12518	-2.86433	-2.08738	-1.69923	-2.22322	-0.570177	-3	-2	-7	-5.2375	-3.37698	-2.84432	-1.05908	-0.598798	-1.43482	-0.824963
	seq.11608.5	MAP1LC3B	No	81.1128	22.5658	14.347	1.23306	0.000621855	1	7.35162e-06	0.0176071	0.702523	1	5.86145e-16	1.40382e-12	0.678109	0.7398	0.830112	0.775619	0.672838	0.791467	0.130869	0.297163	0.163164	0.282355	0.550295	0.273207	-3	-7	-4.53125	-3.20482	-2.97666	-1.65276	-1.69308	-2.29023	-2.10854	-3	-3	-7	-5.81071	-3.31939	-2.96266	-0.465409	-1.79666	-1.33375	-0.215157
	seq.9509.4	TMEM38B	No	82.3496	12.3046	40.7841	0.906531	0.10167	1	0.118015	1	0.350892	1	0.154545	1	0.677436	0.751924	0.702305	0.788604	0.637423	0.766392	0.0291402	0.0967227	0.145886	-0.0948952	0.34466	0.106261	-1	-7	-3.00478	-1.57867	-2.21404	-1.70219	-1.66828	-0.724571	-1.24072	-3	-1	-5	-4.44353	-3.69472	-3.39453	0.0691175	-1.55038	-1.76845	-0.860518
	seq.9350.3	FSTL4	No	82.1961	14.7465	77.9989	0.848806	0.00591873	1	0.058395	1	1.61818e-07	0.000387555	0.828062	1	0.676878	0.790946	0.713974	0.769996	0.73306	0.707944	-0.111182	-0.154753	-0.0959008	-0.180728	0.226149	-0.216149	-3	-7	-3.30672	-3.34339	-4.11952	-1.85315	-1.41125	-1.38123	-1.14424	-3	-3	-7	-3.39264	-5.00734	-3.5595	-1.18924	-1.36013	-2.36478	-0.530543
	seq.3601.54	CHL1	No	82.69	17.5589	64.6858	0.86598	0.0133052	1	0.00386562	1	0.000101204	0.242383	0.587892	1	0.67644	0.780046		0.556722	0.800261	0.77603	-0.113397	-0.0448809		-0.373327	0.339213	-0.0270492	-3	-7	-2.89128	-2.79798	-2.94217	-2.07882	-1.42186	-1.85388	-1.25401	-2	-2	-7	-4.88918	-2.7118	-1.41346	-1.55325	-1.70006	-1.12579	-0.576567
	seq.7871.16	TMEM132A	No	83.0107	15.1385	43.5554	0.928727	0.193867	1	0.394179	1	0.00213877	1	0.505196	1	0.6763	0.762052	0.69288	0.701934	0.757516	0.752938	-0.0342068	0.0540499	0.02015	-0.146369	0.411349	0.117673	-3	-7	-2.97231	-2.99438	-2.80008	-2.48967	-2.11398	-1.61282	-1.60111	-2	-3	-5	-4.87248	-3.12736	-2.20885	-1.22289	-1.6567	-2.08276	0.162829
	seq.16320.139	CD320	No	82.4811	10.596	20.4878	0.967917	0.568174	1	0.549386	1	0.600093	1	4.81652e-06	0.0115356	0.676272	0.73211	0.690678	0.73744		0.741574	0.12665	0.259232	0.134671	0.0930793		0.22213	-2	-7	-4.5965	-1.24867	-3.81677	-1.48085	-1.11293	-1.2279	-1.15555	-2	-2	-5	-4.29374	-3.41221	-2.59094	-0.507793	0.186314	-1.39376	-1.46418
	seq.15580.2	EPHA7	No	82.0895	7.25792	28.6993	0.961826	0.511149	1	0.127033	1	0.257877	1	4.26643e-06	0.0102181	0.676271	0.743697	0.714477	0.792041		0.650927	0.121153	0.228825	0.253771	0.0255124		0.226327	-2	-7	-4.19182	-1.01135	-3.77607	-1.85867	-0.960479	-1.07632	-0.83515	-3	-2	-7	-4.28494	-2.7031	-3.41351	-1.6362	-1.33381	-0.850189	-0.274545
	seq.11302.237	TNR	No	82.2823	19.7057	75.4954	0.903828	0.0763698	1	0.0109972	1	0.0733445	1	0.296059	1	0.676014	0.741198	0.691847	0.826397	0.699301	0.740254	-0.0506837	-0.0297254	0.167921	-0.068162	0.27735	0.0883379	-3	-7	-4.67347	-3.40221	-2.94979	-2.19519	-1.72055	-1.87561	-0.997438	-3	-3	-5	-4.5214	-4.00842	-4.5202	0.199395	-2.17441	-2.30975	-0.144018
	seq.15634.139	SLIT1	No	83.2148	22.097	30.8233	1.00679	0.911711	1	0.0973414	1	6.2418e-16	1.49491e-12	0.157769	1	0.675937	0.801366	0.712649	0.702692		0.737857	-0.157827	-0.117664	-0.158432	-0.298677		-0.218705	-3	-7	-2.91059	-2.63677	-3.57908	-0.706229	-0.920292	-1.05488	-0.58245	-3	-3	-5	-3.19842	-2.94883	-2.83628	-0.381446	0.0276108	-0.254544	-1.1812
	seq.10440.26	CLMP	No	82.2096	7.24909	44.9342	0.938195	0.28103	1	0.161863	1	0.317666	1	7.94958e-07	0.00190393	0.675795	0.698064	0.609432	0.810081	0.575187	0.563278	0.166414	0.280678	0.204373	0.0466822	0.498343	0.314881	-2	-7	-4.11151	-1.49257	-4.68221	-1.61329	-2.07087	-2.35819	-1.12646	-1	-2	-5	-5.02907	-2.29593	-2.72208	-1.6611	-2.4822	-1.15612	0.699066
	seq.21747.8	UBE2N|UBE2V1	No	80.9422	32.5693	19.699	1.2236	0.00118514	1	4.06437e-12	9.73417e-09	0.0319984	1	1.64799e-27	3.94694e-24	0.675597	0.760251		0.758303		0.735235	0.175635	0.356239		0.351461		0.357302	-2	-7	-4.61198	-2.33607	-4.01215	-1.30728	-2.37396	-2.45596	-0.904846	-2	-2	-7	-3.4601	-3.30568	-2.21305	-0.315699	-0.39139	-0.886861	-1.06905
	seq.11557.3	SMURF1	No	81.7714	38.7549	11.8528	1.3217	2.07257e-06	0.0049638	0.00483025	1	0.0223487	1	8.24477e-06	0.0197462	0.675542	0.744934	0.450411	0.726394	0.736948	0.657181	0.079031	0.227689	-0.205187	-0.0132934	0.458985	0.159777	-3	-7	-4.88197	-3.05073	-3.45298	-1.50413	-1.92816	-1.34831	-1.51861	-1	-2	-7	-5.26488	-1.7513	-1.96265	-0.764638	-1.7019	-0.755635	-0.520817
	seq.8427.118	RSPO3	No	82.6814	8.54961	48.6228	0.853242	0.00996448	1	0.119806	1	2.86774e-07	0.000686824	0.000268431	0.642892	0.675214	0.788374	0.726904	0.700523	0.75631	0.764218	-0.0908764	-0.0128952	0.0499594	-0.194337	0.397774	-0.133187	-2	-7	-2.38255	-1.04373	-2.94031	-1.08996	-2.4369	-1.45021	-0.0218643	-2	-2	-7	-4.80997	-3.23152	-2.15915	-0.600544	-1.78488	-0.834226	-0.466003
	seq.8957.72	ERLEC1	No	82.6228	10.325	32.9759	0.928308	0.208404	1	0.0279521	1	0.86615	1	1.02623e-10	2.45783e-07	0.674924	0.747145	0.745668	0.850448	0.707963	0.775502	0.0740188	0.171164	0.254349	0.0616049	0.523186	0.175498	-2	-7	-3.75517	-1.53427	-4.49926	-2.00655	-1.42611	-1.31287	-0.432755	-2	-2	-7	-5.00544	-2.58787	-2.28787	-0.976899	-1.21353	-1.29434	-0.662778
	seq.5637.81	NTNG1	No	82.2225	12.4731	79.8183	0.795763	0.000106517	0.255109	0.00672606	1	7.61014e-10	1.82263e-06	0.807374	1	0.674234	0.796998	0.678093	0.743601	0.747371	0.769287	-0.125905	-0.142727	-0.0666482	-0.25651	0.23525	-0.167622	-3	-7	-3.83328	-3.25691	-2.67054	-1.74857	-1.18492	-1.03146	-0.47126	-2	-3	-5	-4.16877	-4.51849	-2.19182	0.0363555	-1.18566	-1.46153	-0.855633
	seq.8013.9	LMAN2L	No	82.601	8.8852	50.4042	0.892475	0.0521784	1	0.0557777	1	0.341365	1	4.01692e-07	0.000962053	0.674126	0.761747	0.728843	0.820974	0.69188	0.745603	0.077166	0.152808	0.14836	0.136837	0.494975	0.104403	-2	-7	-3.77999	-1.81436	-3.1108	-1.14371	-1.57667	-2.10045	-0.837284	-2	-2	-5	-5.20236	-3.59814	-2.58559	-0.565613	-1.30947	-1.53549	0.297881
	seq.7915.31	APLP2	No	82.4935	20.04	66.2387	0.913097	0.135277	1	0.494997	1	0.00200505	1	0.110831	1	0.673569	0.777091		0.692251	0.738189	0.737756	-0.0863705	-0.0792779		-0.11575	0.412194	-0.113665	-3	-7	-3.38545	-2.90566	-3.45654	-1.63335	-1.36527	-2.30588	-0.838973	-3	-3	-7	-3.29353	-3.41779	-3.47516	-0.184679	-0.812804	-2.10118	-0.426044
	seq.6590.54	NRP2	No	82.1555	9.53529	32.1344	0.938984	0.275279	1	0.0366868	1	0.874033	1	1.04633e-15	2.50596e-12	0.673504	0.72171		0.785762	0.466757	0.73758	0.276313	0.399089		0.260506	0.686093	0.46715	-2	-5	-4.93509	-1.1366	-3.91812	-1.59478	-1.91389	-0.425063	0.0465981	-1	-2	-5	-5.35527	-2.11912	-1.66196	0.276606	-1.48762	-1.58918	-0.867352
	seq.11514.196	CD59	No	82.2693	9.85981	53.5613	0.946026	0.360396	1	0.106376	1	0.713058	1	5.92635e-09	1.41936e-05	0.673098	0.697691	0.723492	0.784645	0.696971	0.620341	0.126812	0.252107	0.0493414	0.0575133	0.539065	0.188347	-2	-7	-4.52652	-2.38609	-3.74098	-0.614013	-1.24712	-1.1843	-2.3404	-1	-2	-5	-4.83674	-2.05297	-2.27458	-0.54998	-1.59244	-0.712163	0.507354
	seq.3177.49	CA4	No	82.1773	9.00916	66.3914	0.887093	0.0407441	1	0.192991	1	0.434508	1	4.14825e-07	0.000993505	0.672894	0.747224		0.788456	0.6949	0.703543	0.0319288	0.099589		-0.0993152	0.259345	0.109025	-2	-7	-3.63427	-1.5673	-3.65482	-2.10615	-2.9557	-1.88891	-1.39474	-3	-2	-7	-4.66952	-4.16465	-3.20661	-0.410257	-1.38531	-0.961406	-0.39293
	seq.5759.10	EFNA3	No	82.4365	14.7677	74.7304	0.870349	0.0170327	1	0.0511768	1	2.60946e-06	0.00624965	0.000396571	0.949789	0.672861	0.806842		0.714696	0.726846	0.823816	-0.116224	-0.0920625		-0.0779429	0.258137	-0.163853	-3	-7	-3.0244	-3.56153	-3.3528	-2.13996	-1.66967	-1.26361	-0.972581	-2	-3	-7	-3.2777	-4.904	-1.99499	-0.316202	-1.02571	-0.801264	-0.244062
	seq.16610.13	LRP10	No	82.0449	7.72698	23.8675	0.915099	0.124176	1	0.0346378	1	0.0010932	1	7.7588e-19	1.85823e-15	0.672425	0.724954	0.750722	0.775355		0.786932	0.282174	0.462839	0.463532	0.370932		0.414802	-2	-7	-4.56022	-2.25811	-3.4298	-2.24954	-1.12088	-1.55769	-1.00222	-2	-2	-5	-4.4662	-3.06949	-2.50144	0.15561	-0.709444	-1.50724	-0.940083
	seq.5352.11	TNFRSF14	No	83.0631	8.16069	33.0884	0.918239	0.148384	1	0.00346283	1	0.183088	1	0.00046769	1	0.672148	0.76279	0.511296	0.745086	0.768522	0.764687	0.0349802	0.116847	-0.143437	-0.210217	0.347539	0.00389221	-2	-7	-2.67061	-2.55122	-4.28271	-1.46929	-0.677642	-0.910406	-0.59329	-1	-2	-7	-4.89312	-2.14559	-1.28415	-1.36561	-1.56918	-0.707816	-0.933101
	seq.14112.40	RELT	No	82.6537	8.6713	34.7951	0.966643	0.562961	1	0.183283	1	0.098477	1	1.22461e-08	2.93294e-05	0.671961	0.72297	0.729747	0.776024	0.703354	0.734626	0.117657	0.262639	0.0486115	0.09167	0.488524	0.224228	-3	-7	-4.18405	-2.81803	-3.35449	-0.694189	-2.10053	-1.08856	-1.50221	-1	-3	-7	-4.54699	-2.05515	-2.02606	-1.58224	-1.63796	-0.71388	-1.33625
	seq.9826.135	FHIT	No	82.2473	24.0628	13.5316	1.11801	0.0611245	1	8.83427e-10	2.11581e-06	0.0282291	1	2.0081e-13	4.80939e-10	0.671514	0.758794	0.695258	0.694773	0.590342	0.643729	0.101317	0.242731	0.224553	0.40003	0.550117	0.278811	-3	-7	-5.4289	-2.74724	-2.31395	-1.5052	-1.87167	-1.71644	-0.609876	-1	-2	-7	-6.62462	-2.06391	-1.74229	-0.288508	-0.672152	-0.0905508	-0.874187
	seq.22590.68	FZD1	No	82.3177	10.554	38.9862	0.973993	0.662182	1	0.000123023	0.294639	0.0306543	1	6.8041e-24	1.62958e-20	0.671437	0.715307		0.767378		0.712724	0.193682	0.310617		0.0913164		0.257373	-2	-7	-4.12029	-1.48574	-3.80252	-3.11171	-2.3666	-1.46334	-1.06221	-3	-2	-3	-3.95194	-2.87412	-4.26647	0.185792	-1.34829	-2.24646	0.80976
	seq.8245.27	ICAM5	No	82.7908	17.142	62.1899	0.861127	0.0105247	1	0.0395473	1	7.32967e-09	1.75546e-05	0.16564	1	0.671289	0.791608	0.77769	0.680045	0.796562	0.81669	-0.121423	-0.0703106	0.00982659	-0.197833	0.289115	-0.105914	-3	-7	-2.67835	-3.0197	-2.7726	-1.87956	-1.48614	-1.4201	-1.25291	-2	-2	-7	-4.34955	-3.23291	-1.66931	-0.494381	-1.76447	-1.11948	-0.837832
	seq.20561.15	CNTN6	No	82.4314	9.99087	60.4234	0.896056	0.0593188	1	0.00720332	1	0.327892	1	0.362092	1	0.671108	0.717785		0.660621		0.660743	0.055587	0.159007		-0.214591		0.098089	-2	-7	-2.83874	-1.62388	-2.54502	-2.82741	-1.62593	-2.83696	-1.61037	-2	-2	-7	-3.26509	-2.59308	-2.71939	-1.32615	-1.40221	-0.627866	-0.290405
	seq.5475.10	PRKCB	No	82.4511	22.65	13.4495	1.15021	0.0169717	1	0.222047	1	7.13752e-08	0.000170944	0.0127398	1	0.670865	0.756097	0.696854	0.658472	0.697457	0.641712	-0.036335	0.0488972	0.10765	-0.144318	0.352192	0.0214675	-2	-7	-2.78704	-2.53372	-2.44855	-1.6225	-1.64865	-0.712741	-0.132267	-2	-2	-5	-5.16439	-3.39858	-2.72063	0.180292	-1.08286	-0.387681	-0.806265
	seq.5463.22	GAS1	No	82.2862	11.8371	60.7554	0.926266	0.178743	1	0.755052	1	0.328121	1	0.000118487	0.283777	0.670325	0.763473	0.659757	0.763872	0.596569	0.766144	0.0657065	0.0842953	0.194927	0.0890126	0.470128	0.0739866	-3	-7	-4.76558	-3.33684	-3.42233	-1.32378	-1.35677	-1.85919	-0.855655	-3	-3	-5	-3.92849	-4.5377	-2.94628	0.0147925	-1.6033	-2.43316	-0.931003
	seq.13104.32	EFNB1	No	82.5719	8.29937	25.3919	0.955082	0.435813	1	0.000897769	1	0.0787595	1	5.09693e-22	1.22071e-18	0.670209	0.721148	0.71122	0.795884	0.525677	0.732647	0.29364	0.468547	0.366894	0.361331	0.668851	0.453842	-2	-7	-4.96457	-2.09141	-3.5661	-1.97244	-2.17249	-0.931514	-1.65224	-1	-2	-7	-5.61315	-2.17345	-2.18931	-0.729791	-1.45112	-2.0375	-0.789286
	seq.25280.2	LIMD1	No	82.2101	8.3422	51.2647	0.868866	0.0243192	1	3.3714e-05	0.0807449	0.00976524	1	3.18446e-15	7.62678e-12	0.670182	0.756328		0.754877		0.74976	0.0780192	0.188643		-0.00495075		0.0101808	-2	-7	-2.57947	-1.72675	-4.42353	-1.11304	-1.42637	-1.76625	-1.23152	-2	-2	-5	-2.37028	-3.37121	-1.93139	-0.258719	-0.296093	0.0393864	-0.789698
	seq.14615.46	KRTAP2-4	No	82.2549	10.0655	46.9896	0.935605	0.260974	1	0.00419805	1	0.262936	1	7.93588e-11	1.90064e-07	0.668279	0.728526	0.4922	0.664086	0.551041	0.704655	0.114519	0.263715	0.231356	0.154274	0.451308	0.319958	-2	-7	-3.69539	-0.959878	-4.09357	-1.20969	-1.16898	-1.61246	-1.33454	-1	-2	-5	-6.37091	-2.23933	-1.70247	0.389307	-0.677752	-0.180641	-0.244904
	seq.21604.2	CUTA	No	82.0404	6.69851	49.5822	0.884106	0.0303191	1	0.0235825	1	0.967937	1	0.327328	1	0.6681	0.724112		0.720649		0.722661	0.077199	0.0949947		-0.0729667		0.149905	-3	-7	-3.9671	-3.25005	-4.57094	-1.22818	-2.9574	-0.794037	-0.873342	-2	-3	-5	-2.06748	-3.61077	-3.26913	-0.314682	0.0635504	-2.11241	-1.14056
	seq.5129.12	SCARF1	No	82.7025	7.00161	37.0412	0.88956	0.0589061	1	0.150856	1	0.0404784	1	3.85272e-10	9.22726e-07	0.667787	0.725691	0.773395	0.789063	0.627593	0.68154	0.134274	0.29695	0.190375	0.0122181	0.460205	0.267434	-2	-7	-4.44915	-2.12237	-2.95101	-1.34887	-1.96386	-0.228166	-1.65164	-1	-1	-7	-3.70472	-1.8128	-1.65139	-0.130064	-2.62483	-0.936819	-0.565314
	seq.5963.9	DMKN	No	82.0325	5.86881	48.6796	0.865332	0.0153063	1	0.353834	1	0.570557	1	3.7348e-11	8.94484e-08	0.667587	0.715811	0.736593	0.591468	0.532746	0.671126	0.144409	0.283217	0.21087	0.122156	0.428447	0.356255	-2	-7	-3.68817	-2.1167	-4.52816	-1.54793	-1.86393	-1.24337	-0.507368	-2	-2	-5	-3.23551	-2.43671	-0.990175	-0.223735	-1.50379	0.0685188	-1.38837
	seq.5105.2	RTN4R	No	82.0265	14.2104	91.1983	0.805444	0.000244954	0.586665	0.00070711	1	4.31714e-07	0.00103396	0.435735	1	0.666497	0.78134	0.66144	0.733828	0.744219	0.754471	-0.159075	-0.186471	-0.223083	-0.25809	0.230327	-0.227465	-3	-7	-3.25053	-4.29917	-2.86532	-2.3598	-1.85245	-1.65337	-1.09258	-3	-3	-7	-2.99833	-5.69675	-2.879	-1.08193	-2.16773	-1.78352	-0.566801
	seq.7156.2	FUT10	No	82.4357	9.38644	27.8988	0.93644	0.265585	1	0.75591	1	0.481441	1	9.55231e-05	0.228778	0.666251	0.706424	0.619337	0.774314	0.55348	0.606669	0.171211	0.268411	0.364704	0.173254	0.583277	0.25438	-3	-7	-4.03931	-2.94798	-3.38312	-1.56651	-0.786749	-1.31286	-0.626897	-2	-2	-7	-5.10688	-3.23051	-0.94876	-0.450332	-0.73269	-2.17881	-1.2978
	seq.10576.7	PLXDC2	No	82.7075	10.2784	34.2051	0.953651	0.426844	1	1.58792e-05	0.0380307	0.82084	1	1.16577e-16	2.79202e-13	0.666229	0.735314		0.790274	0.559309	0.711881	0.202329	0.350223		0.278899	0.601815	0.264577	-2	-7	-4.25868	-1.79391	-3.63129	-1.60851	-1.24455	-1.07428	-1.27031	-2	-2	-5	-5.58944	-2.41343	-2.10949	0.671596	-0.57475	-0.939789	-1.27657
	seq.9099.19	SYT5	No	81.6618	49.2803	11.3074	1.28568	2.77724e-05	0.0665148	0.000105826	0.253454	3.35658e-07	0.000803901	5.4891e-06	0.0131464	0.665754	0.770936	0.753191	0.695193	0.761679	0.782557	-0.0813667	0.00122804	-0.000202192	-0.172995	0.414364	-0.0432244	-2	-7	-2.95506	-1.00332	-3.67886	-0.866899	-1.19164	-0.793628	-0.776721	-1	-2	-7	-5.50989	-2.07881	-1.94636	-0.660516	-0.732442	-0.462252	-0.923344
	seq.14037.18	RANBP3	No	82.262	16.086	11.0355	1.11245	0.0682779	1	2.21876e-05	0.0531392	0.781349	1	1.84321e-16	4.41448e-13	0.665011	0.712259	0.78572	0.683343	0.65062	0.678211	0.173922	0.362586	0.28532	0.256956	0.575425	0.30364	-2	-7	-4.77792	-2.11416	-3.30594	-1.87729	-1.45694	-1.49612	-1.69118	-2	-2	-7	-5.6403	-2.47002	-1.84926	-0.826184	-1.52487	-0.863871	-0.0511547
	seq.20576.71	FZD7	No	82.4309	8.43332	51.3015	0.922553	0.170517	1	0.430901	1	0.017288	1	4.1558e-10	9.95315e-07	0.664955	0.68263		0.813677		0.60975	0.210582	0.352393		0.126032		0.360982	-2	-7	-4.19252	-1.68325	-3.25579	-2.55564	-2.79095	-2.47839	-1.79492	-3	-2	-5	-3.57558	-3.82159	-3.45506	-0.813904	-1.80479	-1.70176	0.191619
	seq.4297.62	SPON1	No	81.7632	36.484	21.1743	1.16809	0.0117471	1	0.00012808	0.306751	0.00235534	1	7.97036e-11	1.9089e-07	0.664704	0.742295	0.714812	0.771763	0.605851	0.680198	0.094468	0.209201	0.225279	0.17595	0.431193	0.288062	-2	-7	-5.14799	-2.0101	-2.4195	-1.53954	-1.46153	-2.3932	-0.548405
	seq.7136.107	HBE1	No	82.201	11.2473	43.9169	0.934878	0.26487	1	0.00602315	1	0.161739	1	2.206e-08	5.28336e-05	0.664265	0.739984		0.620691	0.672216	0.697875	0.0349807	0.143969		0.0380385	0.335543	0.00943103	-2	-7	-3.57178	-1.91733	-2.82338	-1.83545	-1.95754	-1.4808	-0.996118	-1	-1	-5	-5.17425	-1.01771	-2.13218	0.391675	-0.63932	-1.3937	-2.27112
	seq.20370.6	ACYP1	No	81.9289	15.8315	24.2458	1.02124	0.730917	1	0.000201147	0.481748	0.413338	1	6.78287e-20	1.6245e-16	0.664085	0.724843		0.682963		0.786099	0.122123	0.281541		0.346257		0.29994	-2	-5	-4.69094	-1.84516	-4.04003	-1.34037	-1.30614	-1.69782	0.0503576	-2	-2	-5	-4.44835	-2.43909	-2.32125	0.333858	-1.44215	-1.00718	-0.578719
	seq.11387.3	ATF6B	No	82.8348	9.7407	29.0244	0.963285	0.52381	1	0.469968	1	0.057254	1	7.03722e-09	1.68541e-05	0.663591	0.723138	0.737079	0.821009	0.569094	0.746115	0.138372	0.249335	0.215369	0.0325647	0.560442	0.25088	-3	-7	-3.50421	-3.49316	-3.98816	-1.90401	-1.87169	-0.716229	-1.61085	-2	-3	-5	-4.61834	-2.95286	-2.28441	0.111162	-1.30687	-1.62228	-0.0973108
	seq.6086.15	CHRDL2	No	82.4548	7.89286	40.2116	0.948842	0.389112	1	0.148538	1	5.63546e-08	0.000134969	4.92423e-05	0.117935	0.662595	0.720678	0.574074	0.780662	0.608619	0.662911	0.145908	0.251009	0.341553	0.175451	0.492955	0.303903	-2	-7	-2.63034	-2.04266	-3.19975	-1.46717	-1.75724	-1.05156	-0.750673	-2	-2	-3	-4.64558	-2.36513	-0.963224	0.0703035	-1.4222	0.0250929	-1.68603
	seq.13392.13	ATP1B1	No	82.5672	14.7016	32.5793	0.987786	0.831623	1	0.0442898	1	0.344226	1	8.42549e-07	0.0020179	0.662475	0.734823	0.563901	0.811468	0.585442	0.676096	0.0649699	0.124033	0.301927	0.00464325	0.561807	0.262723	-2	-7	-3.44045	-1.67871	-4.57019	-0.860072	-2.32977	-1.4502	-0.915206	-2	-2	-7	-4.71782	-2.64589	-2.00011	-0.456554	-1.6537	-1.58938	-0.426285
	seq.22037.47	EFHD2	No	82.0454	35.4267	17.8282	1.31805	4.03677e-06	0.00966806	9.6853e-12	2.31963e-08	0.077689	1	1.54308e-28	3.69567e-25	0.661577	0.716941		0.688258		0.72749	0.209691	0.422876		0.406721		0.317684	-2	-7	-4.55009	-2.55254	-3.01388	-0.97033	-2.41949	-1.47756	-1.13804	-2	-2	-7	-3.82565	-2.40381	-1.62804	-0.288672	-0.42448	-0.232402	-0.769942
	seq.13948.50	GABBR2	No	82.2546	9.23378	52.0291	0.963178	0.5317	1	0.684818	1	0.122744	1	2.9175e-05	0.069874	0.661152	0.749311	0.662504	0.747872	0.658533	0.707648	0.0803117	0.143511	0.0801862	-0.18904	0.392645	0.0231782	-3	-7	-3.80698	-3.27442	-2.65671	-2.4948	-2.28032	-1.62933	-0.985203	-2	-3	-5	-3.4751	-4.45732	-2.62706	0.102898	-2.27737	-1.06326	-0.459719
	seq.8428.102	NTM	No	82.6816	16.589	67.3579	0.907837	0.106829	1	0.0047589	1	0.000818579	1	5.25892e-07	0.00125951	0.660999	0.728122	0.262862	0.737928	0.731854	0.728684	-0.0494557	0.051712	-0.0764184	-0.123356	0.4143	-0.0523085	-1	-7	-3.76316	-2.15677	-2.25088	-1.98277	-2.63548	-0.97632	-2.10379	-2	-1	-5	-4.70418	-3.50194	-2.20635	-0.0862063	-1.06671	-0.397904	0.162149
	seq.23359.25	WTAP	No	82.281	7.28477	35.8235	0.878365	0.0247418	1	0.10988	1	0.231353	1	7.36122e-08	0.000176301	0.660746	0.707397		0.804426		0.657299	0.28389	0.407206		0.247392		0.458505	-2	-7	-4.54084	-2.35531	-3.73735	-1.8092	-1.56341	-1.33785	-1.09253	-1	-1	-7	-1.95448	-3.42745	-1.39934	-0.284169	-0.486912	-2.39477	-0.428844
	seq.2480.58	TIMP3	No	82.4161	19.1171	58.282	0.926391	0.191607	1	0.180431	1	0.0762213	1	0.00107539	1	0.659875	0.753534	0.74591	0.760346	0.627487	0.783454	-0.0166677	0.0415731	0.21708	0.0206821	0.419429	0.118189	-2	-7	-2.8735	-1.77233	-3.32461	-0.968501	-0.480791	-1.04141	-0.101594	-2	-2	-7	-3.68124	-2.34218	-0.821927	-0.589093	-1.71535	-1.48578	-1.26178
	seq.3073.51	IL18BP	No	82.953	9.60069	19.3377	1.04798	0.457371	1	2.14271e-05	0.0513178	0.572316	1	5.84662e-31	1.40026e-27	0.659625	0.724035	0.677604	0.711474	0.54008	0.787426	0.186668	0.360513	0.142523	0.417449	0.551107	0.26524	-2	-7	-5.49293	-1.93656	-2.37522	-1.7874	-1.99004	-0.839419	-1.21585	-1	-2	-5	-5.25791	-2.20369	-2.03254	0.0723783	-1.13339	-1.37368	-0.499006
	seq.7893.19	OLR1	No	82.333	48.3463	17.3355	1.19437	0.00298825	1	1.66584e-06	0.00398968	4.74522e-08	0.000113648	5.43972e-16	1.30281e-12	0.659584	0.74662		0.658984	0.632456	0.753956	0.0272954	0.140206		0.232508	0.418073	0.0235396	-3	-7	-4.31433	-2.8617	-2.8065	-1.21198	-1.92895	-1.481	-0.845701	-1	-3	-5	-5.03176	-2.2569	-2.41089	-1.15295	-0.415764	-1.3434	0.195833
	seq.8300.82	PEX14	No	81.5887	46.8095	6.51089	1.34073	6.64359e-07	0.00159114	0.00108278	1	4.71256e-06	0.0112866	2.34044e-05	0.0560536	0.659555	0.756028	0.759876	0.645867	0.750577	0.707788	-0.0603699	0.0357281	0.150962	-0.196758	0.427326	-0.0851238	-1	-7	-2.74314	-2.0223	-2.22506	-0.348102	-2.2748	-0.986584	-0.331357	-1	-1	-5	-4.98489	-2.01881	-1.46317	-0.255027	-1.65013	-0.40132	0.385584
	seq.9235.3	PLXDC1	No	82.2957	8.91626	67.4343	0.977272	0.696005	1	0.0803534	1	0.00190207	1	0.779849	1	0.659506	0.69329	0.609474	0.656173	0.615326	0.626442	0.0118866	0.0806479	-0.0661129	-0.259881	0.39208	0.0798921	-2	-7	-3.45758	-1.43509	-3.47235	-1.49968	-1.79857	-1.41068	-1.59367	-3	-2	-7	-4.44035	-2.83164	-3.00017	-0.572431	-2.37204	-0.3668	-0.389972
	seq.9369.174	LRRC4C	No	82.308	17.3697	77.7524	0.88451	0.0438444	1	0.455924	1	4.12887e-12	9.88865e-09	0.0766078	1	0.659456	0.793925	0.717384	0.731878	0.781803	0.742487	-0.157915	-0.184973	-0.200615	-0.225167	0.172551	-0.287101	-3	-7	-2.93418	-3.55789	-3.23535	-1.80358	-0.690377	-1.33843	-0.92459	-2	-3	-7	-3.64643	-4.63373	-2.27975	-0.381335	-1.0886	-1.69213	-0.645992
	seq.21771.47	MGAT3	No	82.1128	8.59699	52.3944	0.877608	0.0285809	1	0.036239	1	0.130901	1	0.0114362	1	0.658901	0.706207		0.727636		0.577141	0.0197781	0.0207231		-0.129229		0.0954362	-2	-7	-4.03041	-2.55335	-4.55425	-1.88774	-1.44819	-2.19819	-0.947668	-3	-2	-7	-2.6335	-3.29623	-3.16826	-0.992922	-0.27209	-2.67561	-0.163885
	seq.2944.66	NBL1	No	82.2579	11.663	59.5328	0.867853	0.0180213	1	2.50544e-06	0.00600053	0.934598	1	1.04579e-08	2.50466e-05	0.658878	0.727539	0.767616	0.863345	0.690901	0.79703	0.139951	0.272493	0.312117	0.124189	0.535693	0.282874	-2	-7	-3.29855	-0.460463	-3.62282	-1.40952	-2.59125	-1.48127	-0.3063	-2	-2	-7	-4.56706	-2.45596	-2.15872	-0.268795	-1.37999	-1.11944	-0.856043
	seq.9175.48	DSCAM	No	82.3281	15.7435	52.7459	0.951034	0.395082	1	0.0371398	1	8.80417e-05	0.21086	0.923258	1	0.658826	0.752854	0.746649	0.782608	0.704454	0.762476	-0.0566177	-0.0646528	0.0268747	-0.191241	0.34733	-0.0444269	-3	-7	-3.30594	-3.80931	-2.92602	-2.30071	-0.365716	-1.12337	-1.46161	-2	-3	-7	-4.22749	-4.09558	-2.67644	-1.42453	-1.37883	-2.00448	-0.235908
	seq.5703.26	OLFM1	No	82.5392	14.6958	60.4415	0.92674	0.215247	1	0.0779823	1	1.77098e-17	4.24149e-14	0.00733141	1	0.658522	0.779224	0.619404	0.646605	0.786136	0.759943	-0.184314	-0.17604	-0.193299	-0.447642	0.0989456	-0.211084	-3	-7	-2.80483	-4.07647	-2.93755	-2.14135	-1.15633	-0.455674	-0.868983	-2	-3	-7	-3.39221	-4.56982	-2.69169	-0.822106	-1.62057	-1.31743	-0.403382
	seq.21483.155	PRKAR1A	No	82.2484	20.7109	16.7616	1.1482	0.018412	1	0.000405627	0.971477	0.0114635	1	6.16859e-09	1.47738e-05	0.658299	0.727846		0.74863		0.785403	0.0981074	0.244495		0.0189546		0.0933713	-2	-7	-3.10796	-1.23284	-3.17659	-1.33077	-1.36401	-1.49504	-0.487431	-2	-2	-7	-4.82106	-3.56118	-1.95648	-0.321279	-0.216973	-0.305268	-0.633931
	seq.22968.9	GAGE2D	No	81.4028	43.7298	5.4545	1.39672	9.75107e-09	2.33538e-05	3.63481e-05	0.0870538	1.99627e-05	0.0478107	5.88548e-09	1.40957e-05	0.657841	0.753802		0.655128		0.78728	-0.0162166	0.115755		-0.0291758		0.00608806	-2	-7	-3.65823	-1.79587	-3.06783	-1.46229	-2.31951	-2.34437	-1.21031	-2	-2	-7	-4.40153	-3.02083	-1.74515	-0.406516	-0.179493	-0.133229	-0.454176
	seq.25499.37	DDHD2	No	82.1615	24.0787	51.1635	1.0608	0.315291	1	3.068e-05	0.0734787	0.212465	1	4.58304e-06	0.0109764	0.657375	0.693029		0.767898		0.637884	0.068518	0.159393		-0.0221723		0.130873	-2	-7	-2.93564	-1.85516	-2.41742	-3.14364	-1.86391	-1.39918	-1.55126	-1	-1	-5	-4.05887	-1.84205	-1.87115	0.351952	-0.279486	-1.57258	-0.536539
	seq.9877.28	CRKL	No	81.4848	33.4062	31.3515	1.34089	1.21378e-06	0.002907	5.12341e-11	1.22706e-07	0.962921	1	1.67836e-34	4.01966e-31	0.65735	0.709783	0.680987	0.710585	0.505711	0.646193	0.277743	0.505629	0.44436	0.510567	0.595956	0.515239	-2	-7	-5.35992	-2.50582	-3.70961	-1.8217	-2.36515	-1.73699	-1.66581	-1	-1	-5	-5.14576	-1.84414	-2.46136	-0.449111	-1.33308	0.271347	-1.04565
	seq.19630.2	SNCG	No	82.5872	21.548	17.6747	1.10498	0.0899702	1	0.0062987	1	0.056046	1	3.39412e-08	8.12891e-05	0.657291	0.69093		0.802679		0.620797	0.262197	0.412672		0.267306		0.511986	-3	-7	-3.23653	-3.22117	-3.08853	-2.46014	-2.11403	-1.06278	-1.89572	-1	-2	-3	-4.34229	-1.89285	-1.98588	0.0227361	0.00389062	-1.62226	-0.536795
	seq.7898.29	MDM1	No	81.8857	33.311	25.1741	1.14848	0.0208896	1	0.00258724	1	4.34101e-05	0.103967	6.20705e-09	1.48659e-05	0.657264	0.730857	0.715798	0.733753	0.616193	0.626725	0.0464327	0.135648	0.0883107	0.0282624	0.408341	0.22198	-2	-7	-4.10952	-1.50127	-3.65096	-1.19892	-1.39235	-1.81965	-0.565508	-1	-1	-5	-5.58431	-1.56591	-2.44148	-0.399624	-0.856755	-1.89972	0.0697751
	seq.4564.2	PLXNC1	No	82.3263	13.9418	71.1321	0.912426	0.113984	1	0.345606	1	0.000449063	1	0.00013351	0.319756	0.656164	0.751581	0.715312	0.731551	0.719449	0.725627	-0.0406487	-0.0314651	-0.0800233	-0.178993	0.216642	-0.0419925	-3	-7	-4.56837	-2.90504	-2.58816	-1.73551	-1.38578	-2.08476	-1.37837	-3	-3	-7	-3.41648	-4.6243	-2.89013	-0.408643	-1.4251	-0.934306	-0.763064
	seq.20546.71	RTN4RL1	No	82.1071	15.5784	90.4974	0.808579	0.000408406	0.978132	0.00461226	1	1.82514e-10	4.37121e-07	0.514817	1	0.655702	0.796057		0.696709		0.801631	-0.171591	-0.178133		-0.288274		-0.295307	-3	-7	-2.57209	-3.46791	-2.7054	-2.08018	-1.43796	-1.45306	-0.704454	-2	-3	-7	-2.37495	-4.10397	-2.3185	-0.88815	-0.0146956	-0.886158	-1.028
	seq.19392.6	DDAH1	No	81.4779	35.0631	20.107	1.3083	7.46324e-06	0.0178745	0.0123227	1	0.00491813	1	1.11545e-07	0.000267151	0.655274	0.723094	0.821496	0.831893		0.807311	0.0223595	0.124805	0.0496745	0.0281667		0.0727277	-2	-7	-3.96374	-3.27764	-2.14797	-1.78148	-0.703785	-1.76775	-1.31686	-3	-2	-7	-4.78481	-2.87488	-3.07948	-0.780494	-0.455454	-1.2185	-0.38813
	seq.3214.3	NRP1	No	83.071	8.49239	32.7309	0.916231	0.152862	1	0.00106373	1	0.18905	1	1.55242e-15	3.71804e-12	0.655251	0.694337		0.7736	0.531768	0.714417	0.297689	0.464033		0.166072	0.659842	0.478233	-2	-7	-4.36234	-1.71714	-3.26816	-1.63214	-1.06342	-1.17291	-0.628164	-1	-1	-7	-4.86619	-1.53441	-1.62433	-0.924991	-2.28447	-0.698926	-1.22242
	seq.21667.57	PDE1B	No	80.2871	50.1777	10.0218	1.41913	1.83302e-08	4.39009e-05	8.42635e-13	2.01811e-09	2.27248e-08	5.44258e-05	5.2617e-10	1.26018e-06	0.654992	0.734299		0.677195		0.679356	0.110188	0.234637		0.254185		0.25153	-2	-7	-5.16359	-0.816732	-3.81928	-0.812126	-2.03494	-1.236	-1.24228	-1	-1	-3	-4.26621	-1.4582	-2.30281	0.850881	0.384334	-0.45276	-0.893167
	seq.21736.60	HS2ST1	No	82.3355	30.4212	16.7362	1.13383	0.0314607	1	0.125403	1	1.42896e-05	0.0342237	0.0177877	1	0.654751	0.738953		0.638897		0.639359	-0.0205628	0.0372299		-0.0652838		-0.0322779	-2	-7	-3.89843	-1.6325	-2.51767	-2.51134	-1.13459	-2.88077	-1.28899	-2	-2	-3	-2.91455	-3.46705	-2.41852	0.566414	0.277122	-0.474234	-0.326874
	seq.6455.52	HAPLN4	No	82.8156	17.6855	53.991	0.89399	0.0706903	1	0.184026	1	1.14909e-07	0.000275207	8.29824e-06	0.0198743	0.654601	0.766868	0.742015	0.797457	0.760479	0.694421	-0.113429	-0.0980478	-0.0152151	-0.113066	0.284435	-0.0946033	-1	-7	-1.6585	-2.10546	-4.07178	-0.908181	-1.38161	-1.0405	-0.884524	-2	-1	-7	-2.93049	-3.00567	-2.52337	-1.15043	-1.36972	-1.11143	-0.61717
	seq.5424.55	TNFRSF11A	No	82.5563	10.9263	23.6041	1.00356	0.951303	1	0.0259903	1	0.66571	1	2.53416e-12	6.06931e-09	0.653931	0.701734		0.693014	0.678268	0.752971	0.167883	0.329025		-0.00635131	0.475665	0.215856	-2	-7	-4.01817	-2.62716	-3.44393	-1.40133	-1.36461	-1.92521	-1.30098	-2	-2	-7	-5.18934	-3.32409	-2.00234	-0.717526	-0.161169	-0.455947	-1.50002
	seq.7108.7	SMIM24	No	82.8336	13.1232	59.9073	0.906494	0.114208	1	0.0595056	1	0.00978951	1	0.000246679	0.590795	0.652389	0.749199	0.810638	0.818152	0.83291	0.848481	-0.00977678	0.079163	-0.0292336	-0.176627	0.327215	0.0391751	-2	-7	-2.74965	-1.53586	-3.10943	-0.31244	-1.4196	-1.55378	-1.19093	-2	-2	-7	-5.29928	-2.85709	-1.85294	-0.563159	-1.30608	-1.50866	-0.575746
	seq.10737.96	SERPINB1	No	82.5418	18.3987	37.0936	1.00799	0.892913	1	0.00194343	1	0.0527351	1	1.69773e-13	4.06607e-10	0.652022	0.701128	0.589824	0.714806	0.594602	0.673225	0.13427	0.270041	0.192323	0.262973	0.509733	0.20705	-3	-7	-4.33248	-3.15	-3.47283	-2.01578	-1.40529	-0.396376	-1.69764	-2	-2	-5	-5.35227	-3.2522	-1.56038	-0.392536	-0.799156	-1.79867	0.281862
	seq.19334.62	TXNDC12	No	82.4208	8.14443	31.6367	0.959736	0.491393	1	2.41082e-05	0.0577391	0.104396	1	8.83296e-22	2.11549e-18	0.652006	0.69691	0.74157	0.809455		0.677705	0.278045	0.462398	0.318547	0.298391		0.441048	-2	-7	-4.75386	-2.02948	-3.54291	-1.88761	-1.73409	-0.380129	-0.572623	-2	-2	-7	-4.26468	-3.37563	-2.30626	-0.82266	-1.24652	-2.21296	-0.903941
	seq.7198.197	FAM20B	No	82.4824	10.3832	37.2049	0.908898	0.0892321	1	0.757909	1	0.0205791	1	1.49096e-11	3.57084e-08	0.651784	0.697208	0.668864	0.789496	0.567089	0.703717	0.213311	0.316264	0.33318	0.140602	0.574965	0.343008	-3	-7	-5.77996	-2.87167	-3.16962	-2.16653	-2.79992	-2.08746	-1.70925	-3	-3	-7	-4.63074	-3.31719	-3.48667	-0.621882	-1.93764	-2.43003	-0.262304
	seq.3366.51	ECM1	No	82.5472	7.13231	41.0036	0.918873	0.154568	1	0.020297	1	0.816849	1	4.52252e-10	1.08314e-06	0.651477	0.700831	0.400112	0.734914	0.487424	0.59641	0.205362	0.294893	0.240706	0.28744	0.622223	0.329076	-2	-5	-4.05394	-2.48494	-3.0806	-1.18979	-2.10323	0.0802955	-0.416198	-2	-2	-7	-4.66953	-2.96988	-1.33185	-0.16044	-2.11864	-0.72398	-1.16691
	seq.15545.13	PPP3R1	No	79.7325	87.4809	14.2085	1.60024	3.91853e-15	9.38488e-12	1.90051e-09	4.55173e-06	2.19418e-16	5.25506e-13	3.04145e-08	7.28428e-05	0.651402	0.755034	0.732671	0.773994		0.814503	-0.0913077	0.00268467	-0.0937937	-0.233491		-0.131291	-3	-7	-3.66653	-2.93014	-2.9144	-1.6081	-0.886386	-1.77656	-0.814388	-3	-3	-7	-4.45274	-3.41497	-3.24116	-0.348769	-1.08727	-0.83033	-0.757983
	seq.20066.19	FZD5	No	82.4585	7.32801	31.0289	0.904839	0.0929387	1	0.0650742	1	0.345916	1	0.000618974	1	0.651299	0.740877		0.697414		0.794961	0.0742028	0.165116		0.0335039		0.138605	-2	-7	-3.08226	-1.29987	-3.37088	-1.84354	-1.59249	-1.86073	-0.111038	-2	-2	-3	-3.13492	-2.76873	-1.32845	0.34866	0.342541	-0.961544	-0.102243
	seq.8474.6	ROR1	No	82.427	8.48268	59.2537	0.894754	0.0584223	1	0.875819	1	0.000236635	0.56674	1.47686e-05	0.0353708	0.651131	0.730076		0.802777	0.545579	0.771659	0.112949	0.153286		0.090514	0.518092	0.135215	-3	-7	-4.17773	-2.87228	-3.16868	-2.55854	-1.11148	-0.304776	-0.977999	-2	-2	-7	-4.12383	-2.8507	-1.54188	-0.57755	-1.15564	-0.137581	-1.60754
	seq.10970.3	ART3	No	82.4435	10.3203	43.5289	0.899928	0.0719917	1	0.0066052	1	0.711002	1	7.96978e-17	1.90876e-13	0.65101	0.728922		0.804135	0.631614	0.75062	0.153325	0.257909		0.0548345	0.494438	0.165382	-3	-5	-4.89936	-2.95335	-3.64788	-2.67848	-0.988054	-0.871437	0.0865398	-2	-3	-7	-4.40173	-2.97968	-2.77123	-0.54604	-0.664019	-1.97033	-1.04179
	seq.20577.5	FZD8	No	82.606	7.73201	34.2043	0.906185	0.100744	1	0.0722098	1	0.534314	1	8.37192e-06	0.0200507	0.650901	0.736353		0.747737		0.80787	0.102674	0.230676		0.0648281		0.181857	-2	-7	-3.51236	-1.78697	-2.94291	-2.27675	-1.60928	-1.44473	-0.444791	-2	-2	-3	-3.30538	-4.12555	-1.99247	0.100358	0.21817	-1.21873	-1.23908
	seq.3448.13	INSR	No	82.7297	10.9673	56.8381	0.907236	0.0979699	1	0.786105	1	0.486775	1	0.119916	1	0.650898	0.752819	0.72633	0.729595	0.648442	0.756495	0.0153813	0.0184197	0.148227	0.0893964	0.441462	0.0719736	-3	-7	-4.25391	-3.2425	-3.48447	-1.60463	-0.925467	-1.40184	-1.04711	-2	-2	-7	-5.21728	-3.9027	-1.69369	-0.120662	-0.355877	-1.75497	-0.410488
	seq.19175.18	MARCKSL1	No	82.5598	20.1646	15.2771	1.14838	0.0207289	1	0.000552389	1	0.0558904	1	2.37799e-10	5.69529e-07	0.650867	0.691509	0.734667	0.782397		0.711535	0.215311	0.356253	0.380558	0.330599		0.42522	-3	-7	-3.61386	-3.43517	-2.92415	-2.67135	-1.90146	-1.21366	-1.44407	-2	-3	-5	-4.2261	-2.59445	-2.20192	0.0306367	-0.761816	-1.4228	-1.3848
	seq.23588.9	HSDL2	No	82.1967	9.96742	30.0585	1.01063	0.856797	1	0.547818	1	0.00504955	1	2.25704e-11	5.4056e-08	0.650321	0.702336		0.830683		0.751007	0.189933	0.324658		0.0427129		0.291127	-2	-7	-4.8724	-1.35704	-3.19527	-1.78075	-1.68339	-0.357137	-1.46803	-2	-2	-7	-3.73538	-3.0773	-2.54197	-0.118086	-0.709021	-1.15429	-0.838996
	seq.4455.89	MFGE8	No	82.6411	18.0663	74.5596	0.880525	0.0374557	1	0.00058941	1	7.58791e-13	1.8173e-09	0.00180531	1	0.650277	0.739235	0.707703	0.511567	0.655544	0.667404	-0.205142	-0.173857	-0.272761	-0.317583	0.0650086	-0.215491	-3	-7	-3.01588	-3.57239	-3.68484	-1.97387	-2.69528	-3.09996	-1.55384	-2	-2	-5	-3.44296	-3.53803	-1.38251	-0.532298	-2.11701	-0.720303	0.247242
	seq.15535.3	PRSS27	No	82.5096	13.6281	73.7838	0.887349	0.038492	1	0.0562153	1	0.0649515	1	5.74506e-06	0.0137594	0.649955	0.726917	0.71166	0.795003		0.668702	0.041655	0.063215	0.203269	0.0057884		0.118928	-2	-5	-3.88003	-2.2656	-4.0961	-1.20612	-1.749	-1.95549	0.0441137	-3	-2	-7	-3.68949	-3.99865	-3.3947	-0.320371	-1.64254	-2.54571	-0.978656
	seq.10833.64	HHIP	No	82.226	10.7618	37.2259	0.978135	0.686819	1	0.105879	1	0.0902059	1	0.0303625	1	0.649903	0.731242	0.605041	0.757142	0.650233	0.751119	0.0528392	0.119652	0.0673341	0.0789081	0.466359	0.0494387	-2	-7	-4.34662	-2.5054	-3.30348	-0.96845	-1.29304	-1.38245	-1.4419	-2	-2	-3	-4.73752	-3.03473	-2.654	1.11954	0.201905	-2.24846	-1.52094
	seq.21889.2	GGCT	No	81.8823	42.094	6.26419	1.31694	1.85158e-06	0.00443452	0.0158966	1	0.00309412	1	2.43637e-05	0.058351	0.649424	0.736614		0.582579		0.753247	-0.0125977	0.107244		-0.255656		-0.0318892	-2	-7	-3.41893	-2.01819	-2.78516	-1.14131	-1.45834	-0.968171	-1.70041	-2	-2	-7	-4.55954	-3.04423	-1.55504	-0.844017	-0.00469955	-0.827783	-0.191413
	seq.7748.11	NDUFV2	No	82.1966	15.202	44.1693	0.983381	0.776399	1	0.0962308	1	0.00024842	0.594966	0.0807804	1	0.649379	0.686411	0.710572	0.694242	0.655492	0.709114	0.0659277	0.20167	0.140806	-0.00695325	0.472498	0.110527	-3	-7	-4.07717	-2.77689	-4.34501	-0.901292	-0.852143	-2.28831	-1.53737	-2	-2	-7	-4.4702	-2.93783	-1.87829	-2.02309	-1.76537	-0.411139	-0.398225
	seq.21756.5	UBE2N|UBE2V2	No	80.7675	33.8676	20.9536	1.3161	1.29884e-05	0.0311073	2.81537e-09	6.74282e-06	0.190981	1	4.51666e-24	1.08174e-20	0.64917	0.719973		0.732482		0.73719	0.175935	0.362363		0.377239		0.380787	-3	-7	-4.71768	-3.14312	-3.31745	-1.54097	-2.10229	-2.30551	-1.06274	-2	-3	-5	-3.76115	-3.15699	-2.33691	0.0491351	-0.868784	-0.998369	-0.82564
	seq.8778.3	NOG	No	82.5608	7.48676	42.4548	0.915509	0.130221	1	0.0481408	1	0.202661	1	6.90033e-08	0.000165263	0.648974	0.691234	0.583397	0.757274	0.513187	0.700508	0.211258	0.324329	0.26353	0.0870309	0.547695	0.275172	-2	-7	-4.39652	-1.91309	-3.54441	-1.18098	-1.76032	-1.68079	-1.3262	-2	-2	-5	-4.07324	-3.19137	-1.76593	-0.531879	-1.9518	-1.69935	0.0847507
	seq.3636.37	OLR1	No	82.4533	49.3086	17.8533	1.1745	0.00644693	1	2.62589e-06	0.00628901	2.22917e-07	0.000533887	3.88233e-16	9.29818e-13	0.648533	0.732934		0.69033	0.624841	0.731716	0.0369302	0.152875		0.259335	0.421744	0.02703	-3	-7	-4.6857	-2.86843	-2.85619	-1.16623	-1.78109	-1.36079	-1.21061	-1	-3	-5	-5.11709	-2.27165	-2.38587	-0.918285	-0.538174	-1.23332	0.112781
	seq.10366.11	PDGFRA	No	82.7555	8.77841	46.607	0.844375	0.00463731	1	0.227308	1	0.00173507	1	0.00120057	1	0.647809	0.698358	0.625679	0.711988	0.636509	0.715716	0.0498471	0.0872436	0.147778	-0.219323	0.445239	0.199712	-2	-7	-5.09798	-1.32441	-3.37262	-1.11574	-1.35273	-0.65765	-1.73787	-2	-2	-7	-4.45089	-2.62284	-2.12712	-0.298864	-0.34447	-1.71842	-0.826201
	seq.8397.147	QSOX2	No	82.2766	7.76821	55.6112	0.92091	0.151411	1	0.195317	1	0.189491	1	2.99361e-05	0.071697	0.647417	0.669445	0.581906	0.782703	0.546264	0.494445	0.1589	0.256791	0.3232	0.0619345	0.514181	0.273593	-2	-7	-3.78353	-1.68095	-4.72288	-1.91396	-1.86606	-2.31116	-1.39896	-3	-2	-7	-4.68278	-3.38372	-2.85549	-1.6082	-2.02609	-2.68302	-0.274753
	seq.18413.24	ARL4D	No	82.2479	8.28191	54.6857	0.889079	0.0499463	1	0.0500895	1	0.287101	1	8.01618e-06	0.0191987	0.647283	0.683899	0.568547	0.729531		0.687145	0.247165	0.347746	0.298413	0.0450576		0.389879	-2	-7	-3.63874	-1.52692	-3.32383	-1.08264	-2.27291	-1.95519	-1.24659	-2	-2	-7	-2.56548	-2.7035	-2.18464	-1.45383	-0.784449	-1.4631	-0.244278
	seq.9171.11	CSRP3	No	82.5775	20.422	45.44	0.978223	0.720573	1	3.6625e-09	8.77168e-06	0.000180622	0.43259	5.05437e-14	1.21052e-10	0.647167	0.731109	0.591108	0.698775	0.64254	0.671107	0.0675719	0.173351	0.123412	-0.0928927	0.23629	-0.00149031	-2	-5	-2.38303	-0.686739	-3.1725	-0.410485	-1.57914	-1.5384	0.346975	-3	-2	-7	-4.51443	-2.8108	-3.22379	-0.974341	-1.24758	-1.33386	-0.229859
	seq.4309.59	TPI1	No	83.1127	30.9032	49.8006	1.03799	0.529885	1	0.383689	1	0.000167284	0.400644	0.498188	1	0.647075	0.759752	0.587548	0.667833	0.78025	0.68914	-0.112278	-0.0696873	-0.0978608	-0.154389	0.336235	-0.0371412	-3	-7	-3.46953	-3.20141	-2.96994	-2.13986	-1.6622	-2.57735	-1.2623	-2	-2	-7	-5.64997	-3.76935	-1.72657	-1.16187	-1.25058	-0.830535	-0.606544
	seq.4991.12	GPC5	No	82.3237	19.7532	53.8745	0.957521	0.476248	1	0.109879	1	6.90259e-05	0.165317	2.82875e-06	0.00677485	0.646141	0.742931	0.66032	0.768769	0.646969	0.721554	-0.0472148	-0.0104994	0.081983	0.0626982	0.394175	0.000796336	-3	-7	-3.54424	-3.2588	-3.89793	-0.776483	-1.2395	-0.698734	-0.76713	-3	-3	-5	-5.31161	-3.53456	-3.76333	0.324919	-0.897886	-2.45353	-1.19786
	seq.13963.7	TOLLIP	No	82.6613	23.5027	25.7229	1.12589	0.0506275	1	0.542536	1	4.13233e-10	9.89694e-07	0.0134824	1	0.645665	0.715692	0.712242	0.6795	0.702158	0.669426	-0.0501583	0.0395988	-0.0630598	-0.0882241	0.365499	-0.00622653	-2	-7	-2.8763	-2.09105	-2.49417	-1.9935	-1.07292	-1.18591	-1.02529	-2	-2	-5	-5.63543	-2.88977	-2.12286	-0.858256	-1.32213	-0.719555	0.0282502
	seq.8024.64	TPST2	No	82.363	8.99501	29.5502	0.950476	0.390152	1	0.0766402	1	0.818409	1	3.77897e-09	9.05064e-06	0.645609	0.690645	0.703141	0.760422	0.559956	0.641598	0.187815	0.329189	0.357893	0.201342	0.563054	0.320319	-2	-7	-4.24904	-1.90822	-3.63077	-1.73858	-0.985391	-2.36419	-0.229559	-1	-2	-7	-4.72025	-2.19917	-1.3678	-0.707185	-1.13901	-2.10294	-0.863225
	seq.16915.153	SEMA4A	No	82.6312	20.063	64.1629	0.887746	0.0400081	1	0.877131	1	1.05572e-05	0.0252845	0.0384496	1	0.645102	0.761033	0.647466	0.738279		0.715908	-0.0685033	-0.0572624	0.0373142	0.00498129		-0.0572801	-3	-7	-3.41021	-3.15763	-2.57847	-1.20999	-0.801763	-1.63749	-1.24048	-2	-3	-7	-2.30353	-3.97442	-2.1836	-0.15609	-0.373831	-1.63741	-0.619165
	seq.7959.34	CDH7	No	82.686	12.7587	53.249	0.932077	0.225821	1	0.040875	1	0.0394019	1	0.0665186	1	0.645059	0.722315	0.715765	0.739059	0.551806	0.720337	-0.00993028	0.0926339	0.152621	-0.102002	0.300798	0.225754	-1	-5	-1.93138	-1.31285	-2.70755	-0.760774	-1.07191	-1.16779	0.278369	-1	-1	-5	-3.64552	-1.99689	-1.71375	0.570189	-2.04258	-1.28729	-1.11481
	seq.24967.4	PCDH1	No	82.8617	17.6031	47.0091	0.969187	0.589179	1	0.335289	1	0.00120446	1	0.0845885	1	0.644985	0.712471		0.546528		0.731939	-0.0406547	0.0478348		-0.150774		0.102544	-2	-7	-2.98209	-2.36077	-2.83559	-1.58897	-0.66931	-0.659037	-0.0925951	-2	-2	-5	-3.31671	-4.51249	-2.14387	-0.146714	0.219716	-1.37943	-1.05063
	seq.11365.17	TENM4	No	82.8587	13.512	20.1587	1.06791	0.279747	1	0.237732	1	0.00357808	1	6.08445e-06	0.0145723	0.644613	0.728169	0.675299	0.743246	0.746424	0.678435	0.0424736	0.150601	-0.0333384	-0.0363307	0.419066	0.19382	-1	-7	-3.00059	-1.7565	-1.78423	-1.63783	-1.00134	-0.604753	-1.15115	-2	-1	-7	-4.92107	-2.59936	-1.90571	-0.550031	-1.84818	-0.861487	-0.818464
	seq.11116.16	C11orf87	No	82.6462	11.5015	34.3333	0.970635	0.606341	1	0.241589	1	0.0149457	1	0.217585	1	0.642934	0.711018	0.784398	0.814721	0.634504	0.714598	0.0347813	0.0847655	0.197923	-0.0227281	0.503922	0.290526	-2	-7	-3.86465	-2.53301	-2.76847	-1.96236	-1.39509	-0.469569	-0.269025	-2	-2	-7	-3.4988	-2.66402	-1.93568	-0.755365	-2.32246	-1.26476	-1.47154
	seq.22579.93	NRXN1	No	82.3357	18.2167	80.8386	0.945698	0.385147	1	4.1991e-09	1.00569e-05	0.000240599	0.576236	1.21879e-10	2.91899e-07	0.642814	0.748696		0.817173		0.838485	-0.0118471	0.125236		-0.129378		-0.079127	-2	-5	-2.6049	-1.56113	-3.579	-1.3564	-1.41255	-1.86161	0.422294	-2	-2	-7	-2.93366	-4.28956	-2.79989	-0.322843	-0.409285	-0.299369	-0.904578
	seq.8364.74	UST	No	82.109	10.5926	67.6414	0.943893	0.31296	1	0.326097	1	0.699666	1	0.000109133	0.261374	0.642627	0.685958	0.640068	0.76134	0.541329	0.488011	0.0905172	0.156335	0.261375	0.0852314	0.438279	0.205755	-2	-7	-4.23164	-2.54083	-3.51462	-1.23005	-1.59721	-1.79548	-0.83089	-2	-2	-7	-4.29771	-2.80129	-2.55053	-0.954792	-0.832868	-1.2101	-0.25989
	seq.25060.18	ME1	No	82	35.006	17.2785	1.18943	0.00341743	1	0.00153896	1	0.00501882	1	1.61557e-07	0.00038693	0.642104	0.70759		0.760275		0.741324	0.0725718	0.173475		0.0571351		0.139727	-3	-7	-3.90047	-2.93054	-3.22176	-2.30673	-2.00368	-0.205767	-1.99479	-2	-3	-7	-4.34343	-3.60701	-2.74925	-0.150506	-0.841063	-0.265548	-1.551
	seq.8811.24	BAMBI	No	82.2397	9.73306	36.2707	0.979551	0.720416	1	0.246509	1	0.303242	1	0.218689	1	0.641704	0.719842	0.646085	0.787093	0.679728	0.791776	0.0637232	0.174464	0.0917036	0.119206	0.457717	0.169639	-2	-7	-5.00787	-1.01725	-2.46303	-1.87617	-0.670976	-1.57426	-0.131056	-1	-1	-7	-5.29271	-1.91284	-1.30475	-0.384557	-1.34544	-1.16579	-1.3366
	seq.10760.107	GRIA4	No	82.3395	15.0892	81.2337	0.872964	0.0264156	1	0.00108259	1	0.00588746	1	3.74324e-07	0.000896505	0.641437	0.737747	0.65647	0.79231	0.631903	0.680794	0.0411318	0.0612557	0.0628105	-0.0856608	0.294774	-0.000777965	-2	-7	-3.05026	-2.17435	-3.2649	-1.75903	-1.48929	-2.19565	-0.11877	-2	-2	-7	-3.20116	-4.92274	-2.71183	-1.14036	-1.27432	-1.96872	-0.778477
	seq.20516.11	SCN3B	No	82.1528	13.157	55.8804	0.914678	0.146108	1	0.0906234	1	0.000868975	1	0.676547	1	0.64057	0.714831		0.564733		0.723492	0.0031532	0.0502404		-0.199018		-0.0175397	-2	-7	-2.69664	-2.30165	-2.88719	-0.796785	-1.48109	-1.20035	-0.429506	-1	-1	-5	-1.28793	-3.02652	-2.0123	-1.56231	-1.58208	-0.7907	0.0225557
	seq.3405.6	UFC1	No	80.9552	20.9215	25.8507	1.28383	3.85662e-05	0.0923659	3.34829e-12	8.01915e-09	0.348266	1	3.2617e-34	7.81178e-31	0.640109	0.682663	0.664475	0.701053	0.544345	0.633538	0.303358	0.53276	0.5177	0.51315	0.588867	0.543867	-2	-7	-5.18355	-2.41726	-3.28994	-1.41254	-1.73609	-1.63037	-1.29541	-1	-1	-7	-5.05777	-1.90266	-1.79316	-0.0899798	-1.21594	-0.984575	-1.09099
	seq.5586.66	MINPP1	No	82.484	9.43667	57.6698	0.874666	0.0152387	1	0.196503	1	0.853474	1	2.78652e-05	0.0667373	0.639815	0.702011	0.652473	0.76341	0.617248	0.659843	0.192938	0.315816	0.385005	0.162527	0.492562	0.362736	-3	-7	-3.1679	-2.73848	-2.94355	-2.01066	-1.44127	-1.24346	-1.61724	-2	-2	-7	-3.60758	-2.4034	-0.918571	-0.372716	-1.84992	-2.90782	-0.193008
	seq.2844.53	TIE1	No	82.3644	7.3009	42.1614	0.875514	0.0246205	1	0.0818879	1	0.163552	1	1.92246e-12	4.6043e-09	0.639208	0.677313	0.667709	0.791693	0.524407	0.674074	0.181611	0.336755	0.270603	0.235228	0.585356	0.286549	-2	-7	-4.18806	-1.63925	-2.65327	-1.27122	-2.22291	-1.44543	-0.982042	-2	-2	-7	-4.75162	-3.32563	-1.88163	-0.654579	-2.30574	-1.82816	-1.27073
	seq.15370.5	BOLA1	No	82.344	9.20768	23.0009	0.980693	0.733963	1	0.0260691	1	0.127558	1	3.46686e-05	0.0830312	0.63894	0.697521	0.656072	0.731645		0.682086	0.175504	0.304888	0.223716	0.0430925		0.210294	-3	-7	-4.01133	-2.89829	-4.07695	-0.816225	-2.30134	-0.818252	-0.759347	-3	-3	-5	-3.85051	-4.02121	-3.49169	0.147745	-0.994516	-1.95675	-1.93876
	seq.8005.1	MXRA7	No	82.0378	9.7205	40.8031	0.976049	0.686281	1	0.0075635	1	0.151912	1	2.4731e-14	5.92308e-11	0.638414	0.665717	0.647131	0.758063	0.564273	0.661639	0.246801	0.378075	0.356812	0.283694	0.608102	0.397842	-2	-7	-4.01891	-1.10009	-3.30357	-1.27479	-1.97752	-0.896824	-1.32521	-1	-1	-7	-4.59783	-1.60274	-1.25505	-0.412116	-1.6243	-1.0741	-0.207128
	seq.12517.52	PDCD5	No	79.8824	43.6905	26.4294	1.49662	1.12812e-10	2.70186e-07	6.17094e-17	1.47794e-13	0.729174	1	1.33281e-38	3.19209e-35	0.638326	0.688323	0.67934	0.734901	0.524496	0.695194	0.266237	0.500142	0.42824	0.508676	0.63407	0.498734	-2	-7	-4.85489	-2.16264	-3.08511	-1.94916	-1.92725	-1.19158	-1.60964	-1	-1	-7	-4.85379	-1.70119	-2.02196	-0.319614	-1.07496	-0.0448749	-0.887742
	seq.13522.20	VSNL1	No	80.9958	49.2512	30.7133	1.26636	0.000248566	0.595315	5.99635e-07	0.00143613	2.44922e-07	0.000586587	2.98188e-14	7.14161e-11	0.637663	0.749909	0.671733	0.743172	0.752228	0.739508	-0.00941023	0.0584374	0.0457234	-0.0240907	0.358699	-0.0210011	-3	-7	-3.84995	-3.11993	-2.95681	-0.972373	-2.16707	-2.06815	-0.733908	-2	-3	-7	-4.44858	-4.24027	-2.54793	-0.753855	-1.73964	-1.02124	-1.40579
	seq.11214.40	DNAJB9	No	81.3874	48.8335	21.1696	1.29623	1.64823e-05	0.0394752	7.47108e-05	0.178932	0.0158415	1	6.2803e-11	1.50413e-07	0.637639	0.701214	0.68892	0.811494	0.584252	0.72035	0.104848	0.229542	0.175513	0.139962	0.56451	0.253034	-1	-7	-4.06977	-2.35694	-2.25732	-2.41343	-1.76387	-1.35877	-1.65153	-2	-1	-7	-5.88421	-2.77322	-2.29936	-0.928116	-1.17249	-0.853663	-0.444226
	seq.7870.8	CNDP1	No	82.399	13.9756	63.7663	0.92248	0.154156	1	0.0130598	1	0.496542	1	0.145999	1	0.637333	0.725324		0.704477	0.608762	0.658931	0.0509921	0.123817		0.173444	0.425011	-0.00132472	-2	-5	-2.78009	-1.36444	-2.77307	-2.46303	0.0330522	-0.511168	-0.537518	-1	-1	-5	-5.51457	-0.790836	-1.63368	0.857781	-0.414894	-2.34323	-0.863537
	seq.22584.2	LRP6	No	82.6151	13.8284	46.8023	0.95567	0.457562	1	0.0448658	1	0.270647	1	0.714687	1	0.6367	0.719641		0.675138		0.738445	-0.0383486	0.00751268		-0.148086		0.00564734	-2	-7	-3.50289	-1.76763	-3.77447	-1.75147	-0.215782	-1.70507	-1.34305	-1	-2	-5	-2.84451	-2.11388	-2.35437	-0.692316	0.67673	-0.293485	-0.795152
	seq.20457.13	COA4	No	83.1382	17.781	21.1339	1.11742	0.0580351	1	0.0123197	1	0.1473	1	5.39842e-11	1.29292e-07	0.636694	0.688227		0.609045		0.591389	0.10628	0.267183		0.118149		0.0357385	-2	-7	-3.29213	-1.5149	-3.63564	-1.23781	-1.47491	-1.35769	-1.4702	-2	-2	-3	-4.65841	-2.93937	-2.48036	-1.84838	0.27501	-0.139291	0.0633412
	seq.14684.17	CAPN2	No	82.5488	13.0856	56.2034	0.888205	0.0525067	1	3.55679e-07	0.000851852	0.16676	1	3.65816e-20	8.76129e-17	0.636251	0.714312	0.609489	0.468123	0.80339	0.803677	0.130854	0.302767	0.0149195	-0.41576	0.14147	-0.08277	-2	-7	-3.82735	-1.83234	-3.19466	-0.78867	-0.823739	-1.71673	-1.06244	-2	-2	-3	-3.45001	-3.40769	-0.913129	0.545541	-1.27316	0.443025	-1.35352
	seq.5694.57	SMOC1	No	77.7746	151.149	8.87939	1.67179	8.71307e-18	2.08678e-14	9.11503e-13	2.18305e-09	0.184884	1	3.75767e-14	8.99962e-11	0.636138	0.700279		0.739759	0.63887	0.726736	0.101764	0.247574		0.162013	0.481651	0.222296	-2	-7	-4.28365	-2.69253	-1.69976	-1.88583	-1.5725	-1.49709	-0.7671	-1	-1	-5	-5.85695	-0.754099	-2.00299	0.281378	-0.0390053	-0.332205	-0.285135
	seq.6918.183	CCK	No	82.1823	8.35985	60.7489	0.802978	0.0002566	0.614556	0.00157683	1	8.82818e-08	0.000211435	0.586058	1	0.635629	0.733032	0.691727	0.653218	0.665397	0.687513	-0.0465398	0.00788315	0.1272	-0.0852388	0.352666	0.181933	-2	-7	-2.30992	-2.53157	-4.0469	-0.0831711	-2.46756	-0.312011	-0.545178	-2	-2	-7	-2.55602	-3.24904	-0.712468	-0.411974	-1.20195	-0.438412	-1.06533
	seq.3853.56	MDH1	No	81.987	31.0063	20.6951	1.22054	0.00228562	1	0.0123686	1	0.00367339	1	0.000296826	0.710897	0.635054	0.706286	0.780224	0.785282	0.755443	0.761133	0.0231168	0.139	0.0218779	0.0406531	0.399165	0.00395976	-2	-7	-4.76873	-1.46455	-4.1338	-1.14494	-2.03349	-2.34287	-0.910981	-2	-2	-7	-5.64379	-4.25587	-2.22272	-1.0874	-0.946692	-0.56382	-0.997314
	seq.9715.15	IGSF3	No	82.2469	14.6439	86.5186	0.848998	0.00552611	1	0.270725	1	0.000182817	0.437846	0.360963	1	0.634993	0.74974	0.567624	0.75085	0.701257	0.67309	-0.0453988	-0.0715307	0.0727634	-0.117472	0.33994	-0.0920116	-3	-7	-3.84153	-3.30922	-2.54008	-1.55299	-0.908181	-1.64536	-1.54004	-3	-3	-7	-4.154	-4.61544	-2.93555	-0.541186	-1.14367	-2.35282	-1.07003
	seq.5846.24	NOG	No	82.4204	8.92647	51.6728	0.916271	0.13775	1	0.169255	1	0.39215	1	0.00522808	1	0.63479	0.681033		0.718653	0.56103	0.685017	0.138017	0.218884		-0.0114111	0.525896	0.230083	-2	-7	-4.14551	-1.80904	-3.31142	-0.951388	-1.87157	-1.89392	-0.653879	-2	-2	-7	-3.21108	-3.51864	-2.3763	-0.791849	-1.60998	-1.85557	-0.691546
	seq.18387.7	ST13	No	81.2658	25.7028	26.2856	1.10925	0.0889759	1	5.59064e-17	1.33896e-13	0.885207	1	1.73385e-40	4.15256e-37	0.634786	0.680709	0.683727	0.701312		0.642743	0.283129	0.519267	0.427884	0.574739		0.581158	-2	-7	-4.10275	-0.799559	-3.10923	-1.30443	-2.2769	-1.91123	-0.123876	-1	-1	-7	-3.90684	-1.676	-1.98213	-0.248062	-1.12903	-1.04048	-0.89942
	seq.21115.48	BCDIN3D	No	81.7527	6.23954	101.397	0.775177	1.18166e-05	0.0283008	0.34331	1	0.115413	1	7.1298e-06	0.0170759	0.634377	0.665362		0.612957		0.664289	0.106829	0.205413		-0.0206882		0.195994	-2	-7	-3.80768	-2.08121	-4.57114	-0.497915	-1.34362	-1.97062	-1.41222	-1	-1	-5	-1.58998	-3.207	-1.9457	-0.937518	-1.11037	0.0629534	-0.30932
	seq.5699.19	FAM189A2	No	82.4077	19.7443	55.2282	0.895798	0.0680203	1	0.237407	1	0.00923926	1	0.883866	1	0.633899	0.696503		0.647857	0.621858	0.726185	-0.0145104	0.0451411		-0.22453	0.335491	-0.0174617	-2	-7	-3.67211	-2.22121	-2.72157	-3.50015	-1.1633	-1.43829	-1.33435	-1	-1	-7	-5.3001	-1.75085	-2.10726	-0.277211	-0.538883	-0.469165	-0.446297
	seq.7200.4	LRFN2	No	82.2287	16.2684	86.1296	0.848453	0.0082081	1	1.00106e-05	0.0239754	2.00939e-18	4.81248e-15	6.1745e-05	0.147879	0.633416	0.737812	0.572974	0.587923	0.791601	0.702282	-0.258099	-0.27532	-0.300389	-0.461132	0.0254143	-0.342739	-3	-7	-3.1543	-3.79817	-2.82358	-0.636627	-0.432748	-1.32664	-0.405895	-2	-2	-7	-3.61179	-4.70946	-1.73439	-0.531751	-0.777797	-1.66646	-0.813126
	seq.3585.54	BSG	No	82.4896	20.748	61.9983	0.981695	0.759208	1	0.196095	1	0.00038932	0.932421	0.00156833	1	0.632859	0.716533	0.54299	0.79236	0.64628	0.808264	-0.0400461	0.0141935	-0.0944598	-0.275645	0.395549	-0.035241	-2	-5	-2.36608	-0.935135	-3.66122	-1.88184	-1.20309	0.12862	-1.45383	-2	-2	-7	-5.04116	-2.33392	-1.5562	-1.08774	-1.35919	-1.35014	-0.823807
	seq.2654.19	TNFRSF1A	No	82.2152	11.1253	27.3524	0.991804	0.890876	1	5.59937e-08	0.000134105	0.362775	1	5.31234e-42	1.2723e-38	0.632706	0.680503	0.6825	0.717705	0.499015	0.719166	0.285907	0.483486	0.348856	0.489563	0.66979	0.416562	-2	-7	-4.14035	-2.02026	-3.38194	-2.00316	-1.76839	-0.55143	-0.0981569	-2	-2	-7	-4.75796	-2.76736	-2.21272	-0.727825	-1.7425	-1.21331	-0.246583
	seq.21236.12	TMED9	No	82.3827	8.82356	37.4929	0.940816	0.297409	1	0.798959	1	0.226462	1	8.45144e-13	2.02412e-09	0.632304	0.6653		0.789566		0.73349	0.245031	0.398558		0.265437		0.38358	-3	-7	-3.35019	-3.91351	-3.56717	-2.3979	-2.2201	-0.298414	-1.86424	-1	-1	-5	-1.89698	-3.23668	-1.83453	0.467008	-1.2381	-1.02574	-1.05477
	seq.19273.3	GSR	No	81.3903	34.1051	16.2009	1.28739	2.05953e-05	0.0493258	0.000380423	0.911113	0.896778	1	3.49497e-16	8.37044e-13	0.632092	0.678325	0.752265	0.830768		0.734905	0.218041	0.365568	0.239284	0.225771		0.451701	-1	-7	-3.01836	-1.7002	-2.28697	-2.26103	-2.23149	-1.15946	-1.34226	-3	-1	-7	-5.88494	-2.79932	-3.00912	-0.660348	-0.156115	-0.921597	-0.506322
	seq.11388.75	WFDC2	No	82.5267	11.3082	49.9335	0.955616	0.448928	1	0.234667	1	0.000239976	0.574744	0.700325	1	0.631531	0.702467	0.735187	0.644722	0.738518	0.671403	0.018564	0.109285	-0.0505314	-0.276837	0.322241	0.00531559	-2	-7	-3.93148	-1.93086	-3.38375	-0.0323722	-0.499865	-0.466531	-1.7076	-1	-1	-3	-4.15419	-1.54184	-1.92128	0.0832058	-1.65314	0.068287	-1.73545
	seq.21942.14	WNT16	No	82.9111	18.1991	77.7673	0.856295	0.0126114	1	0.0040334	1	3.60167e-13	8.626e-10	0.000919652	1	0.631236	0.719049		0.486408		0.60614	-0.22666	-0.222961		-0.330857		-0.257502	-2	-7	-2.13129	-3.66673	-3.36228	-1.37477	-2.38439	-2.93453	-1.36793	-1	-1	-5	-1.98346	-3.03601	-1.68776	-0.00447402	-2.32603	0.0909189	-0.957339
	seq.15637.38	SORCS3	No	82.1744	20.9422	101.262	0.834684	0.00177179	1	0.201863	1	1.5606e-07	0.000373763	0.0785853	1	0.631035	0.741181	0.619738	0.691414		0.653663	-0.111694	-0.156884	-0.174196	-0.161828		-0.217862	-3	-7	-3.80785	-3.39988	-3.33883	-1.77133	-1.0095	-1.92245	-0.877478	-2	-3	-7	-1.99742	-4.27264	-4.10774	-0.463268	-0.654571	-2.40367	-0.874987
	seq.13954.9	GNPNAT1	No	82.7212	19.3978	44.3393	1.04852	0.443901	1	0.0225826	1	0.0118048	1	2.21471e-11	5.30423e-08	0.630928	0.728901	0.699213	0.668676	0.649872	0.705047	-0.0295432	0.087256	0.151454	0.169652	0.311931	0.115757	-1	-7	-2.88574	-1.70909	-1.99039	-2.44173	-1.54697	-0.883657	-0.656316	-2	-1	-7	-4.26622	-2.64645	-2.03568	-1.00829	-1.18502	-0.8627	-1.83885
	seq.11476.43	VPS4A	No	80.7451	40.1394	10.6635	1.32337	3.19373e-06	0.00764899	1.2296e-14	2.9449e-11	3.94438e-06	0.0094468	1.45538e-14	3.48563e-11	0.630869	0.717471	0.583144	0.504614	0.579445	0.519796	0.0314638	0.194042	0.0977467	0.156371	0.539902	0.0214623	-2	-5	-3.9853	-1.45171	-2.84466	-0.688155	-1.94122	-0.721648	0.0156781	-1	-1	-5	-4.99718	-1.20362	-1.68258	-1.00149	-1.12881	0.160878	-0.0547463
	seq.12831.21	TESC	No	82.2579	22.1101	44.1769	1.0618	0.31844	1	0.0568306	1	9.16363e-05	0.219469	1.38409e-06	0.00331491	0.630321	0.710708	0.716871	0.650545	0.376149	0.630632	-0.0294447	0.0565078	0.0628428	-0.102725	0.504659	-0.0997812	-2	-7	-3.09782	-2.51457	-3.79495	-1.89435	-1.4961	-0.507318	-1.84109	-1	-1	-7	-3.01045	-0.987599	-1.6855	-0.787505	-0.618456	-1.25999	-1.23876
	seq.8242.9	CLEC2L	No	82.7142	17.9245	49.6505	1.0456	0.455677	1	0.0658991	1	0.000473959	1	0.015082	1	0.630116	0.708013	0.712525	0.698617	0.784922	0.735554	-0.0416799	0.00115054	-0.0153764	-0.307267	0.388302	-0.0293839	-2	-7	-3.29205	-0.695299	-4.31783	-1.85281	-1.53392	-0.254785	-0.883641	-1	-2	-7	-5.40561	-1.98423	-2.69463	-1.47998	-1.76685	-1.17959	-0.283723
	seq.21661.82	FAM20C	No	82.3097	9.55669	36.0767	0.96937	0.588534	1	0.0798173	1	0.0197442	1	1.87604e-14	4.4931e-11	0.629687	0.666995		0.799432		0.609827	0.288823	0.443525		0.310198		0.55319	-3	-7	-5.26166	-2.88413	-3.46322	-1.82741	-2.10996	-1.94167	-0.588684	-3	-3	-7	-3.5209	-3.80346	-2.84416	-0.435567	-0.919345	-1.55519	-1.56442
	seq.9248.36	MYDGF	No	82.4331	8.40511	41.8851	0.967229	0.575272	1	0.000410356	0.982802	0.522153	1	6.38958e-09	1.53031e-05	0.629609	0.670263	0.536028	0.711464	0.634494	0.621796	0.18782	0.326765	-0.0339971	0.0699337	0.452643	0.311157	-2	-5	-3.16635	-2.26415	-3.3013	-1.37375	-1.59419	0.12052	-0.929753	-2	-2	-7	-4.92538	-2.60444	-1.98628	-1.58887	-1.23192	-1.59451	-0.462727
	seq.15542.19	CKMT1A	No	82.5932	18.625	26.2262	1.09699	0.116968	1	0.160079	1	0.0590304	1	0.000611094	1	0.62795	0.659005	0.663067	0.64755		0.548437	0.133071	0.23345	0.0857221	0.117209		0.124399	-3	-7	-4.55286	-3.08559	-3.64199	-1.67918	-1.88928	-2.02877	-1.35773	-3	-3	-7	-4.6908	-3.78927	-3.10283	-0.973344	-0.495067	-1.84656	-0.903923
	seq.2635.61	LAYN	No	82.5835	18.515	50.6226	1.00258	0.965881	1	0.0237115	1	0.264255	1	6.28088e-06	0.0150427	0.62789	0.723261	0.735091	0.61861	0.6762	0.744066	0.00891004	0.109936	0.0693549	0.298461	0.359372	0.0791741	-2	-5	-4.13827	-1.0533	-3.00358	-0.989812	-0.600154	-0.937805	1.04771	-2	-2	-5	-5.0508	-2.88538	-1.7053	0.0709445	-0.579489	-0.30555	-0.977571
	seq.11145.72	KIAA1549L	No	82.2084	19.8721	85.5928	0.90972	0.120702	1	0.540107	1	1.50471e-07	0.000360377	0.176275	1	0.627802	0.737664	0.561125	0.725102	0.681098	0.690237	-0.0783785	-0.117239	-0.0417291	-0.0930395	0.269063	-0.134349	-3	-7	-2.87923	-3.48474	-3.68485	-1.67392	-0.950587	-0.959699	-0.794931	-2	-3	-7	-2.96945	-4.98915	-2.49871	-0.960814	-1.59409	-2.07182	-0.438101
	seq.17366.6	DCUN1D1	No	82.2037	8.6152	62.5615	0.820451	0.000678163	1	0.000851933	1	4.61335e-06	0.011049	0.908544	1	0.627688	0.726997	0.69355	0.665139		0.693056	-0.0391002	0.0243089	0.159638	-0.0868648		0.176886	-3	-7	-2.81221	-2.78161	-3.84038	-0.15821	-2.44565	-0.525761	-0.363055	-1	-1	-7	-1.74308	-3.17502	-1.28499	-0.808336	-0.017912	-0.283822	-2.14448
	seq.3905.62	UBE2N	No	81.4774	39.1551	22.7257	1.22156	0.00116367	1	2.17214e-13	5.20227e-10	0.0169824	1	4.48319e-23	1.07372e-19	0.627389	0.710857	0.673213	0.734514	0.605202	0.703814	0.148715	0.331024	0.366514	0.386436	0.580727	0.329915	-2	-7	-4.71004	-1.85432	-3.76473	-0.924717	-1.71046	-2.83778	-0.94703	-2	-2	-7	-4.76275	-2.77373	-2.14411	-0.156432	-1.35114	-0.603314	-1.58413
	seq.11438.6	DNAJB2	No	82.1993	29.7659	22.7178	1.28819	3.82773e-05	0.091674	0.0236738	1	3.27739e-08	7.84935e-05	0.00191342	1	0.626783	0.709139	0.837598	0.586056	0.778918	0.588544	-0.097641	0.00792458	-0.00635626	-0.0331168	0.418429	-0.125233	-1	-7	-3.24608	-2.09734	-2.2447	-0.881811	-0.469113	-0.871971	-1.50483	-2	-1	-7	-5.66407	-2.8911	-1.1586	-1.7694	-1.4195	-0.658655	-0.708349
	seq.6334.9	GGT2	No	81.861	14.6971	49.6485	0.94982	0.370889	1	0.148272	1	0.0129559	1	2.84842e-08	6.82197e-05	0.624633	0.631201	0.484327	0.696508	0.539512	0.59235	0.257886	0.390816	0.271724	0.179574	0.470078	0.412804	-2	-7	-4.43421	-2.09349	-3.31923	-1.98499	-1.95796	-1.88077	-1.86089	-1	-2	-7	-4.75973	-2.12449	-0.68386	-0.0984942	-1.46983	-1.24975	-0.747673
	seq.21118.48	GCHFR	No	82.4992	19.9095	78.8348	0.958701	0.483798	1	1.47842e-07	0.000354082	0.21494	1	8.97813e-16	2.15026e-12	0.624511	0.660607		0.74607		0.594996	0.155618	0.310826		0.260604		0.312852	-2	-5	-3.81177	0.421641	-3.9233	-1.58406	-2.17245	-2.11744	-0.332021	-2	-2	-1	-4.66045	-1.986	-3.16494	0.362259	-0.560219	0.229243	0.336125
	seq.3872.2	TPT1	No	80.9974	37.2925	19.9367	1.30703	1.15092e-05	0.0275646	1.15495e-12	2.7661e-09	0.92671	1	4.48022e-31	1.07301e-27	0.623598	0.672891	0.630839	0.685005	0.541501	0.683735	0.244404	0.471061	0.385037	0.406644	0.571461	0.418378	-2	-7	-4.18877	-2.15875	-3.1153	-1.30762	-1.60232	-2.03712	-1.01466	-1	-1	-7	-5.64919	-1.87689	-1.76903	-0.692836	-1.46273	-0.0279095	-0.600611
	seq.6556.5	ENPP5	No	82.4741	29.6975	65.6527	0.989651	0.860396	1	0.463691	1	0.00720782	1	0.000280554	0.671926	0.623496	0.711949	0.560023	0.702034	0.706426	0.721483	-0.0498729	0.0357418	-0.0880937	-0.180271	0.308781	0.0201759	-2	-7	-2.41882	-2.59218	-2.92293	-1.54934	-0.862756	-1.10141	-1.84101	-2	-2	-7	-4.68398	-2.34257	-2.01172	-0.291423	-1.18988	-1.1766	-0.535254
	seq.19272.9	PEF1	No	82.1176	10.4808	47.2188	0.906039	0.0979867	1	0.00517138	1	0.135667	1	1.77536e-13	4.25198e-10	0.622888	0.671342	0.638637	0.771065		0.571228	0.28582	0.423106	0.459808	0.218643		0.380636	-2	-7	-3.90998	-2.08109	-4.00264	-1.26231	-2.00558	-1.45	-1.01918	-1	-1	-7	-1.74349	-4.38969	-2.70364	-0.581605	-1.46086	-1.8925	-0.000521532
	seq.18342.2	PSAT1	No	82.4286	28.3641	24.5809	1.13316	0.0316368	1	0.137024	1	0.956547	1	0.000283748	0.679577	0.62287	0.682996	0.631104	0.703472		0.705209	0.0598276	0.175334	0.207821	0.173489		0.10016	-3	-7	-3.37408	-3.4317	-3.36151	-2.6535	-0.687181	-1.02362	-1.13582	-3	-3	-5	-5.3223	-2.65085	-2.91947	0.404345	-0.326214	-1.66614	-0.749082
	seq.7935.26	LARGE1	No	82.2195	12.866	64.8174	0.909682	0.102716	1	0.339412	1	0.405237	1	0.65555	1	0.62241	0.671529	0.579953	0.754886	0.579329	0.595998	0.10955	0.129799	0.28478	-0.00588045	0.466496	0.175009	-2	-7	-4.39152	-2.47302	-2.88763	-2.12205	-0.979505	-2.37783	-1.9644	-2	-2	-5	-4.21801	-3.24786	-2.35084	0.190239	-1.32463	-3.08686	-0.297783
	seq.4276.10	PEBP1	No	80.3732	41.9963	15.5773	1.41057	2.11483e-07	0.000506501	2.35347e-09	5.63656e-06	0.492549	1	3.986e-31	9.54647e-28	0.622206	0.690043	0.814447	0.674636	0.643846	0.72648	0.104853	0.306029	0.181337	0.353279	0.527351	0.317554	-3	-7	-3.94558	-2.9619	-2.51825	-2.20289	-1.94951	-1.90384	-0.777036	-2	-3	-7	-5.91037	-2.80381	-2.35799	-1.53117	-1.78777	-0.253505	-0.356426
	seq.19267.14	HAGH	No	79.9235	61.9202	18.4384	1.4049	1.52119e-07	0.000364326	1.57614e-11	3.77484e-08	1.99104e-07	0.000476853	3.14992e-18	7.54406e-15	0.621871	0.71717	0.687196	0.702765		0.784739	-0.00176049	0.112104	0.0151406	0.138642		0.0370526	-3	-7	-4.04854	-2.93467	-3.0413	-1.78814	-0.900754	-1.27635	-1.0559	-2	-3	-7	-5.13694	-2.98733	-2.77604	-1.14516	-0.788001	-0.828934	-0.644687
	seq.5496.49	SPON1	No	82.4306	49.9772	34.4298	1.09451	0.13269	1	0.00333229	1	0.00752457	1	1.04178e-09	2.49507e-06	0.621826	0.698218		0.703646	0.63718	0.680562	0.0796848	0.195378		0.140134	0.473506	0.263839	-1	-7	-4.39971	-2.12322	-2.26278	-2.3352	-1.93049	-2.10245	-1.21045	-1	-1	-7	-6.14	-2.0391	-1.88583	-0.504359	-0.810552	-2.20417	-0.409173
	seq.5065.8	CD83	No	82.3232	22.3472	38.381	1.10988	0.0747429	1	0.001455	1	0.098031	1	3.13153e-17	7.50002e-14	0.621105	0.676165	0.686091	0.716576	0.684234	0.673095	0.104687	0.198636	0.163934	0.0535799	0.404719	0.120521	-2	-7	-2.75002	-1.27512	-2.70038	-2.76028	-2.62544	-0.89546	-0.289019	-2	-2	-5	-4.63941	-2.65552	-2.57876	-0.898384	-0.969023	-1.17386	0.438821
	seq.21536.65	CPLX3	No	82.2172	12.1879	34.0451	1.00059	0.991839	1	0.40104	1	0.159368	1	0.00733437	1	0.621024	0.644254		0.7365		0.610185	0.28217	0.393827		0.216469		0.457546	-2	-7	-4.2282	-2.29687	-4.19126	-1.10005	-1.98081	-1.94547	-0.873512	-2	-2	-5	-2.56433	-2.88623	-2.07141	-0.850784	0.33986	-1.0348	-1.25628
	seq.11109.56	SVEP1	No	82.284	8.57025	51.3316	0.97179	0.615585	1	0.0142849	1	0.000473501	1	0.00133914	1	0.620923	0.662547	0.609386	0.720722	0.437847	0.63581	0.176221	0.325634	0.301005	0.128029	0.609117	0.299221	-2	-7	-4.52982	-2.02244	-3.70359	-1.67207	-2.34492	-1.52441	-1.3599	-1	-1	-5	-5.22138	-1.4602	-0.858367	-0.545423	-1.68496	-1.25444	0.0769806
	seq.9216.100	PLXNB2	No	82.5273	16.5824	75.0403	0.922201	0.150415	1	0.254976	1	0.266078	1	1.05501e-12	2.52675e-09	0.62083	0.675338	0.59428	0.727422	0.549845	0.596288	0.136533	0.235873	0.254742	0.113003	0.510153	0.215039	-3	-7	-3.9069	-3.63446	-2.35559	-2.66581	-2.36557	-2.27262	-1.81759	-2	-3	-5	-4.23197	-4.43378	-2.65752	-1.30755	-1.69325	-2.52391	0.0602921
	seq.13943.38	DPY30	No	82.5029	21.9207	14.1886	1.17584	0.0047056	1	0.00175304	1	0.074829	1	4.90722e-06	0.0117528	0.620696	0.654009	0.63671	0.528153	0.585987	0.385162	0.154336	0.310185	0.333588	0.185438	0.592566	0.255605	-3	-7	-4.61695	-2.96772	-2.64064	-1.87098	-1.00039	-2.169	-1.28459	-2	-2	-7	-4.25914	-3.80385	-1.48815	-0.399773	-1.33119	-0.247538	-1.57484
	seq.7970.315	ART3	No	82.5692	16.6465	63.0629	0.8925	0.0480615	1	0.0142577	1	0.502042	1	1.61152e-12	3.85959e-09	0.620631	0.704878	0.691376	0.750366	0.637152	0.681997	0.104139	0.206473	0.0999915	-0.00583801	0.489721	0.192395	-3	-5	-4.32959	-2.63421	-3.30342	-2.89956	-0.382578	-0.910018	0.0775707	-2	-3	-7	-4.17482	-2.9774	-2.57174	-0.66567	-0.789205	-2.367	-1.08627
	seq.6909.40	MGAT2	No	82.3363	9.80485	34.6486	0.962057	0.513105	1	0.899437	1	0.12402	1	0.000185002	0.443079	0.61966	0.651487	0.598554	0.750512	0.539941	0.631422	0.214937	0.309282	0.461367	0.196489	0.604227	0.377582	-3	-7	-4.43681	-2.76592	-3.53585	-2.42837	-1.47613	-1.43946	-0.593849	-2	-2	-7	-5.29217	-3.75317	-1.95718	-0.838194	-1.92097	-2.20154	-0.572176
	seq.7803.4	CHST1	No	82.5525	13.11	51.1651	0.905918	0.103974	1	0.0267905	1	0.00669504	1	0.000347073	0.831239	0.619312	0.698354	0.316746	0.640064	0.683058	0.602819	0.00473509	0.0526957	-0.184524	-0.101012	0.411958	0.00999501	-2	-7	-2.87242	-1.87745	-2.95949	-0.368811	-0.825251	-0.915758	-0.755849	-1	-1	-5	-3.9407	-1.57646	-1.26445	-0.979783	-2.0001	-2.03142	0.332171
	seq.15381.45	DDR2	No	82.179	9.28277	68.7407	0.899154	0.0666673	1	0.160722	1	0.453871	1	3.40289e-05	0.0814992	0.618567	0.666967	0.660189	0.650146		0.615167	0.1424	0.268133	0.179034	0.087581		0.225218	-2	-7	-3.1264	-1.36732	-3.41597	-1.76322	-0.114045	-0.920301	-1.66909	-2	-2	-7	-3.57766	-2.00781	-3.66458	-2.24676	-1.59187	-1.51643	-0.412126
	seq.21495.134	GPR37	No	82.4185	13.0282	42.1124	0.985458	0.794322	1	0.894924	1	0.356357	1	0.243265	1	0.617974	0.668253		0.757194		0.709899	0.132832	0.237556		0.154591		0.342106	-2	-5	-3.95814	-1.61143	-2.45412	-1.17061	-1.77021	0.245571	-1.10137	-2	-2	-3	-3.52238	-2.47509	-1.99622	0.25986	0.196544	-1.70561	-1.46871
	seq.10948.14	PLD3	No	82.47	36.5025	66.7273	1.04167	0.485115	1	0.943103	1	8.43118e-11	2.01927e-07	0.397138	1	0.617431	0.736502	0.542242	0.655167	0.745623	0.657306	-0.190552	-0.228711	-0.356963	-0.295915	0.173213	-0.357366	-3	-7	-3.23935	-3.64397	-3.23654	-1.0037	-0.699343	-1.56546	-0.596781	-2	-3	-5	-4.73131	-4.03983	-2.60938	-0.607375	-0.82971	-1.62604	0.241552
	seq.22500.9	MED11	No	82.3922	12.6676	53.7819	0.993964	0.917414	1	0.248267	1	0.0064195	1	0.0459747	1	0.616483	0.676144		0.602246		0.560103	0.0422654	0.129616		-0.0887584		0.19859	-2	-3	-1.88961	-3.41937	-4.05006	0.102755	0.0773194	-1.30975	-1.45625	-2	-1	-7	-2.34478	-3.60407	-1.90287	-0.903614	-0.0619741	-0.77508	-1.07752
	seq.24475.45	SNX12	No	82.2033	13.4752	24.2412	1.10452	0.101557	1	0.000230985	0.553208	0.00823542	1	4.87599e-20	1.1678e-16	0.615135	0.637949		0.725986		0.62035	0.282793	0.492166		0.382775		0.523009	-3	-7	-4.18269	-2.93933	-3.92694	-2.35558	-1.56567	-1.13548	-1.26107	-2	-2	-7	-2.97137	-3.22709	-1.921	-0.34762	-0.633804	-0.714868	-0.472437
	seq.8231.122	FLT1	No	82.4198	30.7796	57.0623	1.10141	0.117119	1	0.109783	1	1.66883e-16	3.99685e-13	1.58165e-06	0.00378805	0.614776	0.719275	0.690938	0.731787	0.679987	0.710568	-0.162482	-0.132342	-0.10859	-0.11788	0.212305	-0.140428	-3	-7	-2.68452	-3.24578	-2.31775	-1.99174	-2.16654	-0.750633	-0.80799	-2	-3	-3	-4.06073	-4.31148	-2.70351	-1.15569	-1.34683	0.141166	0.92165
	seq.2647.66	GDI2	No	81.9675	18.3611	23.9453	1.10497	0.102756	1	6.79608e-07	0.00162766	0.856726	1	1.10143e-20	2.63792e-17	0.614762	0.6818	0.672522	0.702498	0.533117	0.651586	0.213716	0.404975	0.39147	0.41066	0.581209	0.411903	-3	-7	-5.02741	-2.79742	-2.48008	-1.52647	-1.90491	-1.44163	-0.801727	-1	-3	-7	-5.09894	-2.28079	-1.98089	-0.84469	-1.88171	-0.521263	-1.45806
	seq.19152.4	PPP1R2	No	82.1774	13.1821	69.8791	0.893477	0.0560274	1	0.00756526	1	0.0506838	1	0.031521	1	0.614725	0.665832	0.763409	0.807754		0.83561	0.036603	0.115962	-0.0277403	-0.185673		0.0958533	-3	-7	-3.31029	-2.91213	-2.65912	-1.58298	-1.89914	-0.26953	-1.36094	-1	-3	-7	-2.1023	-4.11115	-2.31236	-0.407629	-0.852809	-0.739224	-1.96521
	seq.17327.3	CNPY3	No	83.5736	18.0301	55.4894	0.919107	0.182177	1	0.3838	1	8.6353e-07	0.00206815	0.000315279	0.755094	0.614431	0.726834	0.791462	0.502608		0.611715	-0.14127	-0.11306	-0.031758	-0.327526		-0.278806	-1	-7	-1.3904	-1.48437	-3.90346	-0.764745	-1.87469	-0.649125	-1.21264	-2	-1	-7	-2.26742	-2.75931	-2.44289	-0.560135	-1.62278	-1.03919	-0.268478
	seq.4976.57	CRK	No	81.141	27.6401	21.0554	1.25428	0.000167889	0.402095	2.23581e-11	5.35476e-08	0.250899	1	5.84648e-35	1.40023e-31	0.614423	0.646372	0.6568	0.681964	0.564139	0.624256	0.31183	0.56593	0.469071	0.515023	0.591515	0.561222	-2	-7	-5.03414	-2.18629	-2.8666	-2.09053	-1.73444	-0.992376	-1.57774	-1	-1	-5	-5.04435	-1.75272	-1.95012	0.30542	-1.70728	-0.385324	-0.28331
	seq.19176.27	CYRIB	No	82.251	23.3897	22.9131	1.12618	0.0422683	1	1.07538e-07	0.000257553	0.330873	1	6.3236e-11	1.5145e-07	0.614046	0.658972	0.682952	0.742224		0.589434	0.260737	0.434522	0.455315	0.384571		0.428904	-2	-7	-4.73899	-2.17161	-2.45119	-2.72978	-2.39159	-1.87462	-0.74712	-2	-2	-3	-3.68214	-2.35478	-0.853837	0.136049	0.499599	-1.7074	-1.47262
	seq.12534.10	CALCOCO2	No	82.2483	9.87097	38.4649	0.950588	0.390379	1	8.8993e-05	0.213138	0.00118871	1	1.7813e-16	4.26621e-13	0.61382	0.672608	0.719189	0.73266	0.604881	0.692904	0.225389	0.379831	0.332036	0.335856	0.575481	0.342332	-2	-7	-4.24864	-1.71869	-3.40967	-1.91899	-1.40039	-0.690325	-0.028192	-1	-1	-5	-5.74644	-1.89075	-1.55057	0.278716	-1.20748	-1.72947	-0.226104
	seq.9971.5	CSMD2	No	82.3339	9.93115	40.3202	0.97122	0.618138	1	0.000254799	0.610244	0.0986745	1	5.90853e-18	1.41509e-14	0.613657	0.644411	0.80355	0.789188	0.466522	0.664249	0.32824	0.479213	0.213602	0.303925	0.64139	0.473037	-2	-7	-3.31028	-1.53992	-3.95533	-2.00246	-2.48331	-1.60206	-0.205668	-1	-2	-7	-3.77714	-2.08656	-1.39397	-0.716795	-2.31555	-1.07994	-0.842187
	seq.9789.52	SYNE2	No	80.8797	36.3355	24.6789	1.29786	1.05605e-05	0.0252923	0.000207348	0.496599	0.523243	1	1.09275e-16	2.61713e-13	0.612805	0.649996	0.621526	0.66926	0.517082	0.701573	0.218062	0.367896	0.327092	0.187602	0.583173	0.392958	-3	-7	-4.47489	-3.2411	-2.83916	-1.49779	-1.79899	-1.35423	-1.59653	-2	-2	-5	-3.77842	-3.88761	-1.48568	0.0781726	-1.75063	-1.58707	-0.313727
	seq.2668.70	CAPN1|CAPNS1	No	81.9912	12.7373	26.3527	1.08544	0.171221	1	1.16995e-05	0.0280204	8.77452e-05	0.21015	2.39382e-21	5.7332e-18	0.612631	0.629484	0.599308	0.686477	0.404924	0.577111	0.328608	0.540515	0.576725	0.498542	0.686265	0.585915	-2	-7	-4.58403	-1.71328	-3.56843	-1.59064	-1.15008	-1.63772	-1.41789	-1	-2	-7	-5.1191	-2.04665	-0.994661	-0.408481	-1.98891	-1.11465	-0.966127
	seq.6544.33	NELL1	No	82.4438	24.369	68.748	0.919427	0.152968	1	0.0708211	1	0.00185383	1	0.919192	1	0.612347	0.679878	0.699781	0.57678	0.609001	0.701748	-0.054633	-0.0259081	0.11646	-0.253398	0.329909	-0.0706707	-2	-7	-3.18691	-1.70276	-2.46775	-3.31513	-1.32689	-1.48036	-1.03894	-2	-1	-7	-4.89476	-1.55677	-3.13066	-0.655713	-0.181335	-0.321191	-0.972215
	seq.14283.12	RAB14	No	82.2611	13.818	97.9511	0.885948	0.0433219	1	0.241809	1	5.91533e-06	0.0141672	0.119461	1	0.612102	0.703682	0.514308	0.706077	0.74151	0.653032	-0.128387	-0.0903953	-0.218813	-0.258868	0.239124	-0.205306	-3	-7	-2.40516	-3.26852	-3.61931	-1.1353	-1.22421	-2.12413	-0.336085	-2	-3	-7	-2.91854	-5.5396	-2.56822	-1.45993	-1.46275	-1.27857	-0.2598
	seq.11277.23	ATF6	No	82.1776	8.29446	45.0546	0.936004	0.249224	1	0.0148055	1	0.00364765	1	2.89305e-11	6.92885e-08	0.612017	0.635781	0.632549	0.733729	0.388932	0.502076	0.341945	0.480822	0.482662	0.302588	0.672116	0.523473	-3	-7	-4.64513	-2.63213	-2.65058	-2.26103	-2.40558	-1.07015	-2.24585	-2	-2	-7	-4.11294	-3.36693	-1.67328	-0.655642	-1.4447	-1.06857	-1.35516
	seq.9180.6	IFNGR2	No	82.3766	27.6935	69.7819	0.965726	0.565347	1	0.00770862	1	1.32077e-05	0.0316324	1.52496e-07	0.000365229	0.611992	0.738265	0.437641	0.678076	0.733367	0.677222	-0.0836064	-0.0795461	-0.464643	-0.0335419	0.295207	-0.168468	-2	-7	-3.00156	-2.01137	-3.30086	-0.940155	-0.947592	-1.80168	-0.286696	-2	-2	-7	-3.82777	-5.0245	-1.58285	-0.749637	-0.926115	-0.655647	-0.560259
	seq.9233.71	TFPI2	No	82.4249	20.1918	88.121	0.903922	0.0911821	1	0.0187425	1	1.33375e-05	0.0319433	0.0274698	1	0.611804	0.714105	0.210959	0.662238	0.601176	0.661165	-0.0339586	-0.0350139	0.162655	-0.0606878	0.388735	-0.00864558	-2	-7	-2.44826	-1.39574	-3.33479	-1.29579	-1.14378	-0.758013	-0.483338	-2	-2	-7	-3.51416	-3.70475	-1.98171	-0.137146	-0.752474	-1.0978	-0.452982
	seq.2590.69	ROR1	No	82.3384	13.0748	74.0349	0.88347	0.0354647	1	0.37606	1	4.01182e-05	0.0960831	2.04917e-08	4.90776e-05	0.611755	0.706996	0.693478	0.797252	0.521164	0.743533	0.0776399	0.105714	0.193675	0.118194	0.521301	0.177636	-2	-7	-4.14888	-2.36442	-3.22422	-2.0387	-0.719385	-0.193254	-0.477785	-2	-2	-7	-4.42393	-3.71993	-1.80974	-1.23949	-1.10977	-0.707424	-1.76135
	seq.9599.6	PIANP	No	82.6052	19.3609	93.3535	0.878035	0.0290619	1	0.0112575	1	8.22927e-05	0.197091	0.0156119	1	0.610449	0.712721	0.795784	0.5974	0.789691	0.775291	-0.0771571	0.0382672	0.03296	-0.202235	0.333219	0.0221237	-1	-7	-1.9013	-2.1541	-2.46177	-1.50118	-2.15602	-1.63978	-1.10927	-1	-1	-7	-4.598	-2.27443	-1.32963	-0.805547	-1.59283	-0.862027	-0.612071
	seq.9340.17	FKBP14	No	82.2109	8.85354	57.9965	0.906929	0.0956437	1	0.976885	1	0.000990196	1	4.64754e-09	1.11309e-05	0.610393	0.658117	0.690853	0.824198	0.532121	0.650345	0.20933	0.308662	0.290104	0.122421	0.552401	0.275301	-2	-7	-4.417	-2.13025	-3.88908	-1.31776	-1.91638	-1.9959	-1.80115	-3	-2	-5	-3.96784	-4.28706	-3.3699	-1.19454	-2.28672	-2.5859	0.400682
	seq.13109.82	NEGR1	No	82.3247	22.6704	113.761	0.819977	0.000633829	1	0.0183641	1	3.26669e-06	0.00782373	0.576057	1	0.610142	0.727026	0.698434	0.61084	0.801857	0.68703	-0.158818	-0.131783	-0.173152	-0.315464	0.346354	-0.108805	-2	-7	-2.05181	-2.77303	-3.18401	-2.63995	-1.44065	-0.903324	-1.51787	-2	-1	-7	-4.3824	-3.93461	-1.56736	-0.85231	-2.09427	-1.88697	-0.0329545
	seq.5798.3	BID	No	82.5241	16.6625	75.7792	0.977174	0.720014	1	0.105098	1	0.407713	1	0.116793	1	0.609536	0.662637	0.676484	0.569067	0.579324	0.513428	0.0113018	0.0691778	0.00757919	-0.206341	0.476279	-0.06223	-1	-7	-3.2218	-2.00116	-1.48075	-2.17414	-1.64526	-0.352102	-0.542511	-2	-1	-7	-4.47146	-3.17558	-1.29797	-0.476844	-1.70706	-1.84552	-0.412204
	seq.8932.1	ENTPD6	No	82.1825	14.6891	78.1675	0.893417	0.0503354	1	0.122902	1	0.134929	1	3.36128e-05	0.0805027	0.60934	0.691776	0.730635	0.775774	0.607216	0.570169	0.0377163	0.0913443	0.137501	-0.0181328	0.464743	0.158856	-2	-7	-2.83276	-2.16914	-3.66581	-1.72521	-0.911077	-1.73515	-0.813295	-2	-2	-7	-3.69693	-2.96861	-2.65737	-0.349951	-2.4907	-1.25623	-0.220026
	seq.7927.16	ST6GALNAC5	No	82.4716	22.4454	51.9908	1.00346	0.953131	1	0.22026	1	6.09965e-10	1.46087e-06	0.0104794	1	0.609279	0.709587	0.596125	0.684221	0.665447	0.674942	-0.0584032	-0.00494899	0.0102635	-0.161922	0.377095	0.0106658	-2	-7	-3.46464	-2.17323	-3.40817	-1.03115	-0.151663	-1.04984	-0.847987	-2	-2	-3	-3.74574	-2.44985	-0.369333	0.0718638	-0.366943	-1.29849	0.0884715
	seq.2617.56	ERBB3	No	81.9899	17.439	62.0732	0.946517	0.332862	1	0.316088	1	0.0799543	1	4.48079e-07	0.00107315	0.608483	0.694169	0.701376	0.671592	0.590132	0.701084	0.0852152	0.132161	0.114144	0.28765	0.499461	0.158279	-2	-7	-4.89847	-3.05269	-2.25965	-1.51646	-0.473648	-1.69192	-1.68173	-2	-1	-5	-4.77222	-2.56604	-1.6837	0.28562	-0.229651	-0.975231	-0.757513
	seq.8971.9	NRXN1	No	82.1464	17.6875	93.4731	0.842601	0.00225658	1	0.0339719	1	0.101447	1	0.213939	1	0.608458	0.66294	0.652468	0.700071	0.627634	0.582346	0.0181587	0.0799313	0.142729	-0.134585	0.402198	0.152541	-2	-7	-2.87567	-2.12569	-2.77718	-2.70085	-2.51383	-2.66888	-1.68709	-2	-2	-7	-4.00604	-4.25168	-2.51355	-1.72113	-1.91195	-2.17877	-0.102435
	seq.19190.4	UBE2L6	No	81.8816	16.5158	45.6393	1.02679	0.662538	1	3.16997e-05	0.0759207	0.0610565	1	8.49001e-30	2.03336e-26	0.608334	0.654955	0.630332	0.733274		0.680414	0.304835	0.470615	0.500123	0.386819		0.415133	-2	-7	-5.11143	-2.16827	-3.08589	-2.40689	-1.81296	-1.35309	-1.51262
	seq.2998.53	JAM3	No	82.4613	12.8025	48.8301	1.00761	0.892689	1	0.873604	1	0.483302	1	0.257831	1	0.607573	0.698024	0.722813	0.725292	0.699754	0.757277	0.0303592	0.0976942	0.165269	0.199418	0.354511	0.0935208	-2	-7	-3.90399	-2.43513	-2.8168	-2.38243	-0.279905	-0.763847	-0.822633	-1	-1	-5	-5.64586	-1.8937	-1.73457	0.801634	-0.231321	-1.24502	-1.07238
	seq.15636.49	SORCS1	No	82.4899	20.1324	92.2645	0.838659	0.0021084	1	0.00908919	1	0.000224201	0.536961	0.31636	1	0.607517	0.718494	0.670215	0.661091		0.690625	-0.0617256	-0.0829685	-0.0496091	-0.127572		-0.0601334	-3	-7	-3.78801	-3.13948	-3.259	-1.68613	-0.649553	-1.43914	-0.786653	-2	-2	-5	-1.86362	-4.16239	-3.59117	0.0700308	-0.507289	-1.90052	-1.2718
	seq.6480.1	CANT1	No	82.4387	12.6292	64.8339	0.977847	0.692325	1	0.0817145	1	0.502441	1	1.2174e-14	2.91567e-11	0.606835	0.673116	0.601039	0.703727	0.0907399	0.670691	0.192321	0.303939	0.259803	-0.00570972	0.597918	0.235959	-2	-7	-3.3011	-0.725805	-2.93911	-2.03864	-2.53537	-0.885158	-1.46609	0	0	-3	-0.836996	-1.62577	-1.43775	1.11068	0.0538275	-1.78379	-1.59487
	seq.6914.15	AMIGO2	No	82.8662	14.385	52.9065	0.876237	0.0322597	1	0.000451319	1	0.0142847	1	2.13941e-13	5.12388e-10	0.606746	0.699853		0.695149	0.621557	0.642309	0.0711924	0.16965		0.274653	0.507168	0.0589175	-2	-5	-3.67469	-0.621676	-2.46939	-0.90495	-0.438042	-0.675358	0.84842	-2	-2	-5	-4.30416	-2.44494	-0.98852	0.70768	-0.717232	-0.905114	-1.96653
	seq.21326.28	TBCC	No	82.6302	14.0017	35.7238	0.999481	0.992714	1	0.290595	1	0.247017	1	0.0872257	1	0.606383	0.669905		0.52437		0.545408	0.0885185	0.186499		0.241036		0.291314	-3	-7	-3.78471	-3.47248	-3.44908	-0.467706	-1.93321	-1.51408	-1.11658	-2	-2	-7	-2.81884	-3.62248	-1.86008	-1.0029	-0.00086159	-0.648359	-1.61312
	seq.23034.13	SORCS3	No	82.0965	25.8616	111.088	0.858002	0.00880988	1	0.045462	1	4.64946e-08	0.000111355	0.0537117	1	0.606213	0.723532		0.64384		0.662795	-0.146226	-0.208943		-0.162333		-0.250783	-2	-7	-3.10168	-2.53525	-3.10769	-1.55205	-1.0259	-1.54635	-0.268321	-2	-1	-7	-1.84321	-3.72089	-4.24694	-0.898283	-0.867412	-2.18524	-0.81481
	seq.16612.28	SDC3	No	82.7301	10.3385	44.4028	0.964405	0.5286	1	0.489647	1	0.00340859	1	1.95866e-05	0.04691	0.606193	0.647131	0.617132	0.722428		0.623919	0.227932	0.357746	0.302233	0.211207		0.455521	-2	-7	-3.6149	-1.99411	-3.80448	-0.404538	-1.43251	-1.40581	-1.19237	-2	-2	-7	-3.09873	-2.99247	-1.41369	-0.606747	-0.826161	-1.88306	-2.48447
	seq.21770.18	B3GAT1	No	82.4204	20.9458	65.7333	1.01726	0.772392	1	0.441553	1	2.39918e-08	5.74604e-05	0.000490722	1	0.605835	0.68853		0.658561		0.547597	-0.115384	-0.118532		-0.192093		-0.00429548	-3	-7	-3.38087	-3.97272	-3.92551	-1.8099	-0.836396	-2.48785	-2.00868	-2	-2	-5	-1.96031	-2.87127	-3.2404	-1.0553	-0.546355	-1.84911	0.844721
	seq.14268.4	SRXN1	No	82.7019	16.6623	76.2446	0.931001	0.230478	1	0.00418094	1	0.000625908	1	8.6621e-08	0.000207457	0.605769	0.69348	0.554969	0.6206	0.643147	0.699565	0.0384939	0.11411	0.0157163	-0.189041	0.30625	-0.0866844	-1	-7	-2.47026	-2.3425	-1.71269	-1.41352	-1.19685	-0.851882	-0.774972	-1	-1	-5	-2.61368	-1.98206	-0.973382	0.56442	-0.346962	-0.756958	-1.12096
	seq.13666.222	CA10	No	82.2701	21.4875	89.4463	0.929162	0.216506	1	0.228011	1	0.0275161	1	0.504943	1	0.605337	0.698733	0.615008	0.679641	0.661271	0.677709	-0.0755163	-0.122559	-0.158601	-0.178709	0.227368	-0.174669	-3	-7	-3.15749	-3.53208	-3.13261	-2.15171	-1.09328	-1.45995	-1.25371	-3	-3	-7	-2.66763	-5.13775	-3.76898	-1.15794	-1.66994	-2.13171	-0.291542
	seq.5864.10	ALDOA	No	81.3583	52.1926	29.5297	1.25376	0.000163298	0.391098	0.00186111	1	0.0143706	1	1.65671e-08	3.96783e-05	0.605077	0.667321	0.726841	0.711968	0.723056	0.699713	0.0465149	0.187278	0.221445	0.116006	0.473031	0.220446	-2	-7	-2.76547	-2.74101	-2.20804	-1.29999	-1.63575	-2.20837	-1.23665	-1	-2	-5	-6.03977	-2.25449	-1.98274	-0.683585	-1.73596	-1.3825	0.0997998
	seq.9223.11	MANF	No	82.1801	14.5104	59.4043	1.00679	0.909323	1	0.0153894	1	0.496406	1	1.88364e-11	4.51132e-08	0.604698	0.675088	0.578561	0.76705	0.527629	0.655086	0.138546	0.237094	0.0851839	0.217862	0.460106	0.310962	-3	-7	-4.57671	-3.41814	-3.67398	-1.90971	-0.933712	-2.37049	-2.02942	-2	-3	-7	-4.25966	-3.04903	-2.52275	-1.52808	-1.55515	-1.10172	-0.535026
	seq.21110.5	UBE2Z	No	81.0073	33.4499	30.9662	1.22654	0.000920518	1	1.64621e-17	3.94267e-14	0.695853	1	5.76847e-36	1.38155e-32	0.603811	0.661953		0.57973		0.580946	0.240491	0.473365		0.448832		0.4067	-2	-7	-3.61601	-0.557607	-3.56686	-1.1289	-2.01149	-1.7698	-0.497072	-2	-2	-5	-3.31484	-3.1847	-0.738982	0.0655691	-0.763545	-0.576805	-0.691748
	seq.3041.55	MRC2	No	82.3179	9.49367	52.0634	0.855935	0.00733614	1	0.0909301	1	0.56218	1	0.000122936	0.294432	0.603461	0.649864	0.699466	0.768784	0.500474	0.697457	0.240507	0.353591	0.34612	0.256636	0.616054	0.388312	-1	-7	-4.06311	-1.50391	-1.62274	-1.45862	-0.795012	-0.856377	-0.482908	-1	-1	-7	-5.38004	-2.02788	-1.40529	-0.769236	-1.5055	-2.65562	-0.768494
	seq.2714.78	AIMP1	No	81.7314	6.68207	102.016	0.811966	0.000468864	1	0.253617	1	0.839586	1	3.48712e-10	8.35166e-07	0.603283	0.655209	0.526499	0.731603	0.484621	0.677767	0.169152	0.227201	0.188247	-0.0419094	0.453557	0.10129	-2	-7	-3.12721	-1.53816	-3.72454	-2.41746	-1.88461	-1.05269	-0.968886	-2	-2	-7	-2.62802	-3.36565	-1.71078	-0.486694	-1.17967	-0.462539	-0.589024
	seq.2954.56	MMP8	No	82.3956	11.6849	78.2725	0.910339	0.10569	1	0.587749	1	0.360218	1	4.77467e-05	0.114353	0.603261	0.678133		0.677033	0.705253	0.610555	0.024691	0.131744		-0.0921775	0.424009	0.124555	-2	-7	-2.2699	-2.66526	-1.91247	-1.95445	-3.02827	-1.48564	-1.83377	-2	-1	-7	-4.32816	-2.87801	-1.57102	-0.814061	-1.87075	-0.132474	-0.412481
	seq.21567.214	C1QTNF4	No	82.3291	21.5402	78.2295	0.96037	0.481769	1	0.181498	1	0.00597129	1	0.936206	1	0.603182	0.677693		0.6422		0.597029	-0.129029	-0.111074		-0.341607		-0.165883	-2	-7	-3.00304	-1.73645	-4.01784	-1.41993	-1.78792	-1.19911	-0.877332	-3	-2	-5	-3.00918	-3.76504	-4.55738	-1.39375	-1.68532	-0.482477	0.0869722
	seq.6378.2	C5orf38	No	81.0722	67.824	44.2126	1.25616	0.000159451	0.381884	0.00144025	1	0.0401505	1	0.00093764	1	0.602859	0.623756	0.511102	0.711145	0.418992	0.589957	0.0703274	0.152581	0.0754783	-0.0816049	0.263277	0.0536506	-2	-7	-3.44155	-2.51035	-3.51853	-1.36227	-1.11383	-2.7073	-2.54275	-1	-1	-3	-6.00258	-1.6828	-1.61522	0.257084	-0.286581	-1.03376	0.927292
	seq.8869.5	BTN2A1	No	82.4302	17.3148	67.8483	0.891935	0.0585667	1	0.00568834	1	0.890848	1	3.63834e-13	8.71383e-10	0.602663	0.660413	0.564452	0.708179	0.629189	0.557678	0.0942412	0.181371	-0.106782	0.0488667	0.45986	0.137076	-1	-7	-2.09781	-1.14493	-3.65724	-1.03274	-2.09102	-1.52603	-0.291534	-2	-1	-5	-4.74936	-1.99988	-2.97762	-1.30498	-1.45708	-1.59466	1.01591
	seq.18881.7	ADGRE5	No	82.2984	8.81974	43.7306	1.01039	0.856592	1	0.000404015	0.967615	0.00550653	1	1.26027e-15	3.01836e-12	0.602585	0.634809	0.338921	0.636275		0.532773	0.333188	0.494366	0.369326	0.28041		0.347608	-2	-7	-4.24166	-2.06174	-3.31991	-2.68237	-1.59031	-0.311644	-1.02104	-2	-2	-7	-2.94889	-2.54739	-1.71811	-0.277869	-0.974905	-1.61965	-1.84374
	seq.17686.27	TBCB	No	81.1111	27.4182	21.0746	1.25904	0.000134611	0.322393	1.51679e-06	0.00363271	0.958691	1	3.69737e-17	8.8552e-14	0.602346	0.647809	0.634923	0.734537		0.587604	0.19163	0.391457	0.443668	0.375344		0.431496	-3	-7	-3.82058	-2.93183	-3.59283	-1.41821	-0.824455	-1.76842	-1.41647	-2	-3	-7	-3.95629	-3.50244	-2.10082	-1.08791	-0.827541	-1.22693	-1.31323
	seq.13122.19	FLRT2	No	82.2859	10.4864	44.7577	0.883989	0.0309424	1	0.0109072	1	0.168114	1	1.2842e-08	3.07565e-05	0.601966	0.662935	0.652481	0.767249	0.472997	0.60153	0.273358	0.406691	0.468657	0.244434	0.63357	0.432474	-2	-7	-3.56226	-0.685981	-3.23366	-1.21533	-1.93087	-1.60164	-0.969824	-2	-2	-7	-4.6378	-2.91787	-1.91835	-0.523212	-1.2004	-1.51253	-0.890012
	seq.10908.2	GALNT13	No	82.0742	14.2275	78.9611	0.902807	0.0743632	1	0.0152617	1	0.287899	1	0.0548708	1	0.601355	0.64677	0.661514	0.753727	0.603563	0.680686	0.0453854	0.0597599	0.108999	-0.0426516	0.378568	0.120828	-3	-7	-4.27209	-3.69725	-2.96039	-2.41193	-2.30754	-2.05062	-1.66589	-3	-3	-5	-4.04371	-4.73627	-3.06121	-1.53482	-2.3028	-1.91476	0.27041
	seq.8009.121	SURF1	No	82.4412	8.32556	67.0105	0.854818	0.00957832	1	0.244912	1	0.173602	1	2.3373e-09	5.59784e-06	0.60086	0.615729	0.657732	0.743721	0.566317	0.638167	0.195434	0.326712	0.335789	0.133545	0.448492	0.426736	-2	-7	-3.72796	-1.6586	-4.08335	-0.515669	-2.3161	-1.9787	-0.587591	-1	-1	-5	-3.78071	-1.36819	-1.37409	-1.30627	-1.41115	-0.101853	0.0150102
	seq.7861.9	ROR2	No	82.198	9.0187	48.4034	0.944359	0.330308	1	0.439065	1	0.00170629	1	0.0724877	1	0.600798	0.666215	0.754943	0.679348	0.600148	0.656794	0.0809575	0.211189	0.157161	0.0671346	0.483741	0.227509	-2	-5	-4.0641	-2.2903	-3.12865	-1.3686	0.0920975	-1.18942	-0.972327	-1	-1	-7	-5.03127	-1.74692	-1.95481	-0.294559	-0.542075	-0.892722	-0.672892
	seq.24235.2	EHD1	No	82.1731	13.0132	38.2021	1.01982	0.73919	1	0.00946769	1	0.000761284	1	5.95103e-15	1.42527e-11	0.600432	0.610925		0.686428		0.507538	0.283051	0.494082		0.312089		0.474356	-2	-7	-4.1752	-2.47526	-3.61962	-1.66317	-1.66656	-2.33753	-1.80775	-2	-2	-7	-3.30126	-3.55231	-1.76797	-0.0996489	-2.33407	-1.00818	-0.433049
	seq.20524.38	NRG3	No	82.518	18.043	57.9498	0.98858	0.838084	1	0.519528	1	0.06416	1	0.00430329	1	0.600052	0.663496		0.811257		0.870766	0.0218472	0.10293		-0.188843		0.0182694	-3	-7	-3.33885	-2.67382	-2.39251	-2.03327	-2.23059	-0.363884	-0.677773	-3	-3	-7	-4.09174	-3.66199	-2.90489	-1.15009	-0.137961	-0.777109	-0.980844
	seq.5357.60	NLGN4X	No	82.1493	22.5039	109.296	0.841528	0.00358243	1	0.279589	1	4.3054e-06	0.0103114	0.599555	1	0.598883	0.698893	0.624366	0.626709	0.618856	0.659106	-0.121208	-0.169313	-0.157053	-0.237598	0.264168	-0.224315	-3	-7	-4.054	-3.21953	-3.05308	-1.7787	-0.367215	-2.29366	-1.56977	-3	-3	-7	-3.09476	-4.84677	-3.82846	-0.821718	-0.938176	-2.3599	-0.874893
	seq.10618.190	LRP2	No	83.0246	16.2528	59.3441	0.926347	0.18099	1	0.301655	1	0.0011533	1	0.0466329	1	0.598854	0.670459	0.561228	0.690201	0.596715	0.716051	0.0569225	0.13573	0.0442763	-0.0478709	0.438394	0.227774	-2	-5	-3.2693	-0.850192	-3.59419	-0.721403	-1.32871	-0.0605936	0.32587	-1	-1	-3	-4.71773	0.0141153	-0.634524	0.267024	-0.699828	-1.38586	-1.76387
	seq.19369.17	KAT2A	No	82.4399	21.668	46.4264	1.00316	0.956112	1	0.953133	1	0.475737	1	0.348859	1	0.59878	0.668535	0.513951	0.752216		0.692317	0.0452382	0.0876678	-0.00469765	-0.0477622		0.0541596	-3	-7	-3.53686	-3.47189	-3.08452	-2.09087	-1.63289	-1.26564	-1.02636	-2	-3	-5	-3.87795	-2.7128	-2.78327	-0.394146	-0.414244	-2.24371	0.937054
	seq.19360.22	LRRTM1	No	82.5858	36.5369	84.2499	0.939571	0.320247	1	0.0285331	1	8.7263e-24	2.08995e-20	0.00713968	1	0.598639	0.722014	0.59089	0.528076		0.707317	-0.240428	-0.293597	-0.248229	-0.409802		-0.333671	-3	-5	-3.81349	-3.14826	-2.84159	-1.57436	0.10778	-1.86005	-0.849814	-3	-3	-3	-2.97722	-3.00586	-3.13102	0.274332	0.459187	-1.89953	-1.15982
	seq.9790.28	BRSK2	No	82.2019	15.4658	83.534	0.861694	0.0131976	1	0.203282	1	0.0132846	1	0.050326	1	0.597314	0.672336	0.658844	0.58131	0.68052	0.623394	-0.0343608	-0.00713301	0.188812	-0.211142	0.432587	0.19211	-1	-7	-1.8007	-1.07295	-4.02372	-0.534729	-2.80543	-0.649727	-0.0592525	-2	-1	-7	-3.51783	-3.32221	-1.70916	-1.46448	-2.06479	-0.47417	-1.50463
	seq.15300.66	CCDC134	No	82.2961	8.97801	62.7961	0.923932	0.18012	1	0.528068	1	0.00277997	1	2.79441e-09	6.6926e-06	0.596612	0.633239	0.618927	0.792543		0.634428	0.182859	0.273666	0.299471	0.10219		0.217768	-3	-7	-3.02345	-3.12427	-3.47655	-2.42642	-1.03649	-1.52183	-1.86229	-2	-3	-7	-3.3217	-4.02571	-2.74388	-0.576034	-0.953466	-1.79199	-1.42378
	seq.7167.102	VAPA	No	82.0722	23.6401	34.0842	1.16508	0.0146867	1	3.41203e-05	0.0817181	0.145045	1	5.6915e-24	1.36311e-20	0.596575	0.639998	0.738015	0.790014	0.548453	0.618911	0.176392	0.294276	0.133039	0.178571	0.571882	0.313314	-3	-7	-3.57121	-3.00584	-2.39363	-1.43476	-0.532091	-1.67313	-0.556762	-2	-3	-7	-5.09651	-3.6531	-2.67263	-1.17492	-2.3924	-1.89286	-0.490125
	seq.9876.20	ALDOC	No	83.3263	28.4199	73.9146	0.995199	0.934346	1	0.926012	1	0.00373399	1	0.0025966	1	0.596293	0.636925	0.68341	0.591488	0.671146	0.578875	0.00237515	0.110909	0.0968134	0.00959987	0.428619	0.10863	-1	-7	-2.02904	-2.321	-2.80265	-2.11509	-2.00416	-2.26701	-1.78297	-1	-1	-7	-6.10986	-2.30891	-2.44681	-1.19528	-1.74638	-0.913766	-0.687818
	seq.5467.15	HSP90AB1	No	81.376	29.114	25.7974	1.21082	0.00150276	1	1.18213e-11	2.83121e-08	0.196047	1	8.21097e-19	1.96653e-15	0.596027	0.635091	0.612185	0.635044	0.490447	0.56965	0.20986	0.415847	0.408616	0.45536	0.594639	0.499074	-2	-7	-3.67928	-2.32006	-3.20605	-2.15435	-0.94466	-2.30937	-1.49856	-2	-2	-5	-5.00527	-2.43346	-1.47904	-0.805862	-1.25089	0.117977	-0.623237
	seq.5957.30	SST	No	82.8088	17.5792	68.5398	0.8573	0.00959325	1	0.0427728	1	0.000182158	0.436268	1.90015e-06	0.00455085	0.595876	0.682035	0.557077	0.453356	0.806357	0.716782	0.0244763	0.0680499	0.213479	-0.483015	0.160147	-0.0856788	-2	-5	-2.5021	-0.541573	-2.99173	-0.541401	-2.41867	-0.493706	0.166782	-2	-2	-7	-3.21269	-2.88146	-1.81471	-0.487604	-1.1118	-0.161524	-0.957896
	seq.10575.31	PUF60	No	82.237	12.5473	31.3465	0.989107	0.850628	1	0.527273	1	0.0611743	1	7.67424e-06	0.0183798	0.59549	0.611565	0.424262	0.713317	0.471697	0.701962	0.242139	0.402162	0.348591	0.312845	0.619447	0.448841	-3	-7	-4.24299	-3.55953	-3.43708	-1.32148	-1.39386	-2.23667	-1.54789	-2	-2	-5	-3.3036	-2.58603	-0.825554	0.421354	-0.279792	-0.702604	-0.991542
	seq.13388.57	PCSK1	No	81.9881	14.4243	91.699	0.858704	0.00780279	1	7.00835e-05	0.16785	0.00265448	1	0.0495543	1	0.594596	0.68626	0.605081	0.562542	0.675876	0.729133	-0.0929372	-0.0430904	-0.0500204	-0.211464	0.180325	-0.0462619	-1	-5	-3.12073	-2.08172	-2.21556	-1.77865	-0.990245	-1.52219	0.558561	-2	-1	-7	-3.42777	-2.88716	-2.13392	-0.165118	-2.42654	-0.473293	-1.63295
	seq.2475.1	KIT	No	82.0458	14.642	97.8937	0.864206	0.0124247	1	0.673643	1	0.582899	1	1.76839e-06	0.0042353	0.593743	0.648869	0.580012	0.750874	0.516267	0.534537	0.0668297	0.125882	0.0712034	-0.0475953	0.396907	0.156162	-2	-7	-3.40357	-1.92036	-3.27369	-2.18323	-2.96304	-1.79239	-1.5504	-3	-2	-5	-4.05793	-3.53427	-4.11936	-1.37108	-0.927207	-1.01639	0.175637
	seq.17799.9	PGLS	No	82.2401	17.7883	30.1141	1.04641	0.449157	1	0.00031685	0.758856	0.099155	1	7.67151e-14	1.83733e-10	0.593425	0.622408	0.652331	0.747992		0.629283	0.239239	0.413118	0.46721	0.382828		0.465384	-2	-7	-4.34102	-2.35391	-3.28937	-1.99009	-0.431614	-0.939054	-1.05706	-2	-2	-7	-4.47857	-3.02399	-1.70433	-0.241857	-0.105507	-2.41158	-0.235005
	seq.12497.29	NUDT16L1	No	82.6348	17.1486	33.287	0.970519	0.611717	1	0.434153	1	0.0535464	1	0.387217	1	0.593409	0.640846	0.678894	0.622209	0.548513	0.617139	0.0796093	0.193343	0.179516	0.115012	0.500205	0.0594815	-3	-7	-4.16867	-2.65136	-2.98679	-2.43094	-1.10304	-1.93203	-1.61861	-2	-2	-5	-3.97696	-2.98583	-1.18985	0.615682	-0.776906	-1.10556	-0.849599
	seq.9232.1	ROBO4	No	82.5604	7.59016	41.4346	0.920713	0.16358	1	0.000429284	1	0.383982	1	1.22621e-23	2.93676e-20	0.593372	0.621596		0.76536	0.42581	0.604942	0.299305	0.45202		0.364239	0.662035	0.477161	-2	-7	-3.13023	-0.910086	-2.74139	-1.49364	-0.86643	-0.528842	-0.328471	-1	-1	-5	-4.99708	-1.42239	-0.740865	0.517616	-2.22618	-0.602044	-0.488579
	seq.8786.6	FAM171B	No	82.1621	16.7462	91.5181	0.861559	0.0121433	1	0.453595	1	0.000147644	0.353607	0.0700811	1	0.593246	0.697264	0.573635	0.734368	0.650694	0.666571	-0.0237347	-0.0383572	0.118371	0.0381706	0.390385	-0.0708865	-3	-7	-3.78966	-2.96165	-2.77586	-1.97228	-1.57044	-1.46656	-0.881002	-2	-3	-7	-3.9864	-4.86824	-2.16756	-0.505898	-1.59773	-2.19457	-0.586634
	seq.11572.4	DNM2	No	82.2649	16.754	47.8211	0.9981	0.973393	1	0.572688	1	0.470269	1	0.000156257	0.374236	0.593023	0.642712	0.72055	0.739854	0.671406	0.725139	0.0787001	0.197763	0.11511	0.191783	0.49849	0.113515	-2	-7	-4.25362	-2.37349	-2.3537	-2.06203	-1.19929	-0.628451	-0.924301	-1	-2	-7	-6.13574	-2.26088	-2.11004	-0.677684	-1.44001	-1.09857	-0.250934
	seq.21397.21	PRTG	No	82.1366	12.9141	79.8733	0.941598	0.293925	1	0.496363	1	0.913507	1	0.00829666	1	0.592307	0.637788		0.768795		0.605421	0.153884	0.207957		0.0119694		0.208005	-2	-7	-3.71123	-1.61751	-2.6412	-2.18365	-2.47329	-1.14178	-0.00727254	-1	-2	-5	-2.19711	-2.0091	-2.17097	-0.0853861	-0.0354821	-2.4307	0.321302
	seq.24237.115	CACNB3	No	82.5757	17.6556	41.3239	0.982538	0.766603	1	0.0419592	1	4.51369e-08	0.000108103	0.233373	1	0.590907	0.666445		0.604458		0.557356	-0.0756795	-0.020948		-0.0137209		0.0575713	-3	-7	-3.04404	-2.86494	-2.82887	-2.90232	-0.996268	-1.72484	-0.582595	-1	-2	-7	-2.44093	-1.92021	-2.61922	-1.00177	-0.378427	-0.657326	-1.22075
	seq.11493.169	DYNLL2	No	82.2956	20.4075	33.7287	1.11202	0.0717437	1	0.41494	1	0.546007	1	9.99289e-06	0.023933	0.590481	0.642172	0.771106	0.80096	0.728556	0.754472	0.112596	0.250151	0.204376	0.143358	0.499239	0.244323	-3	-7	-4.06845	-3.51526	-2.72741	-2.23385	-1.37167	-1.80304	-1.68575	-2	-2	-7	-5.2989	-2.68691	-1.7004	-1.05879	-1.40216	-1.4366	-0.310545
	seq.9604.14	CDH11	No	82.1057	9.0599	56.4192	0.894558	0.0504029	1	4.26044e-05	0.102038	0.841849	1	5.21705e-13	1.24948e-09	0.590416	0.643848		0.692904	0.509793	0.590525	0.242138	0.394516		0.102475	0.468315	0.268654	-1	-7	-2.79963	-0.448897	-1.93975	-1.30154	-1.73606	-0.822061	-0.477315	-1	0	-3	-3.96055	-0.392389	-1.10325	0.737217	0.153748	-0.645416	-0.338854
	seq.25052.3	CRLF3	No	82.7734	11.8172	50.1032	0.932005	0.2273	1	0.112267	1	0.394146	1	3.61628e-08	8.661e-05	0.58999	0.632056		0.747086		0.6629	0.180859	0.298617		0.119425		0.343755	-2	-7	-2.86069	-1.7917	-2.64986	-0.94499	-0.908515	-1.83334	-1.04322	-2	-2	-5	-3.76145	-3.32469	-0.926093	0.380382	-0.533047	-1.31623	-1.51567
	seq.12433.8	ARL11	No	82.2483	13.2711	48.2391	0.992304	0.895403	1	5.76866e-05	0.138159	0.0797983	1	1.10311e-12	2.64194e-09	0.589856	0.633662	0.533214	0.570662	0.200219	0.483719	0.311293	0.44105	0.436929	0.247092	0.545111	0.534658	-2	-7	-4.46008	-1.31042	-3.58585	-0.72774	-1.90753	-0.932057	-0.860833	0	0	-5	-1.19662	-1.42383	-1.75875	0.0645837	-1.1441	-0.355176	-2.3532
	seq.18882.7	CLSTN2	No	82.2776	21.6594	106.549	0.872681	0.0184753	1	0.21512	1	0.00218699	1	0.0237242	1	0.5886	0.672688	0.721295	0.631181		0.716049	-0.0898765	-0.00980938	0.0403701	-0.0992292		-0.0348999	-2	-7	-2.76079	-3.13252	-1.87885	-1.53982	-1.44172	-2.25614	-1.50302	-3	-2	-5	-2.7379	-2.90305	-2.875	-0.836205	-1.21318	-1.41303	0.613934
	seq.11150.3	COL6A1	No	82.144	19.8109	115.184	0.830359	0.0018376	1	0.994364	1	1.96336e-06	0.00470225	0.00190783	1	0.588187	0.665598		0.625364	0.660573	0.621937	-0.0362079	-0.0461838		-0.0551927	0.175957	0.00700811	-3	-7	-2.69234	-4.03002	-3.05926	-2.59871	-2.07278	-0.501656	-1.21443	-3	-3	-5	-3.36092	-4.55785	-3.99206	-0.946443	-2.10245	-1.35167	0.869571
	seq.11347.9	TALDO1	No	82.9359	20.2515	36.799	1.03274	0.587635	1	1.1089e-07	0.000265581	0.761297	1	7.81526e-25	1.87175e-21	0.587936	0.636814	0.598519	0.605036	0.408213	0.589514	0.23284	0.427347	0.336607	0.402049	0.582818	0.386971	-1	-7	-3.37703	-1.38631	-2.24184	-0.597323	-2.55773	-0.888493	-0.637441
	seq.17692.2	BTN3A3	No	82.3936	11.5144	51.3126	0.994917	0.933371	1	0.0699786	1	0.674835	1	3.57726e-11	8.56753e-08	0.587763	0.62592	0.572152	0.699075		0.548389	0.183963	0.316638	0.211219	0.286062		0.250613	-2	-7	-3.06773	-1.80513	-2.83206	-1.57362	-1.324	-1.53885	-1.0149	-2	-2	-7	-2.93204	-2.61031	-1.55095	-0.974535	-1.62867	-2.11229	-0.557929
	seq.10714.7	ACE	No	82.2503	21.3332	98.2934	1.01501	0.798505	1	0.00807052	1	3.88697e-07	0.000930929	4.55207e-06	0.0109022	0.587398	0.680983	0.738203	0.706526	0.620717	0.709167	-0.0269844	-0.00483763	-0.0218008	-0.0274815	0.389223	-0.00961333	-2	-7	-2.51496	-1.80263	-2.495	-1.92422	-1.78679	-1.23754	-0.181043	-2	-2	-7	-2.9311	-2.81791	-2.08002	-0.0616179	-0.878216	-0.831276	-1.71065
	seq.15336.7	SELENOM	No	82.2496	12.2149	79.4671	0.925921	0.186533	1	0.172595	1	0.640385	1	1.30683e-09	3.12986e-06	0.585627	0.627097	0.659128	0.669853		0.591563	0.160036	0.29525	0.194403	0.0520662		0.273921	-2	-7	-2.69433	-2.3809	-2.74262	-1.48202	-2.40461	-0.815953	-1.39098	-3	-2	-5	-4.06388	-3.19196	-3.14101	-1.2505	-1.70356	-1.00018	0.138302
	seq.13610.9	MAGEA10	No	82.2606	10.0006	64.4624	0.94429	0.327302	1	0.152712	1	0.0113547	1	0.146466	1	0.585411	0.641665	0.418207	0.60256	0.399151	0.590914	0.176758	0.261221	0.209196	0.116086	0.346857	0.207506	-2	-5	-4.29726	-1.80317	-2.70834	-1.73113	-2.31058	-1.24154	0.0279635	-2	-2	-5	-2.83131	-2.31691	-1.16814	1.26307	-0.579524	-2.17022	-1.81049
	seq.8459.10	BMP6	No	82.2712	8.77308	61.7364	0.869325	0.0117114	1	0.441938	1	0.89793	1	0.577133	1	0.584662	0.624282	0.605708	0.731009	0.476686	0.576118	0.250675	0.33595	0.358068	0.0825514	0.578839	0.409569	-1	-7	-3.90298	-1.01461	-2.12663	-0.729826	-2.03797	-2.19299	-0.9805	-2	-1	-7	-4.98391	-4.17999	-2.33061	-0.311386	-1.4964	-2.27583	-1.69616
	seq.20923.10	MDP1	No	81.8186	22.2486	25.982	1.1115	0.0778253	1	3.51217e-05	0.0841164	0.35514	1	1.73696e-16	4.16002e-13	0.584209	0.621793		0.719607		0.632873	0.194785	0.369369		0.42125		0.330658	-2	-7	-5.21642	-1.91503	-2.70045	-0.371723	-0.531851	-1.64462	-0.857386	-1	-1	-7	-4.08716	-1.9304	-0.983438	-0.611858	-0.825644	-1.97363	-0.396345
	seq.7019.13	SEMA7A	No	82.1056	25.5821	125.233	0.854374	0.00819149	1	0.353693	1	1.97431e-11	4.72847e-08	0.750192	1	0.583729	0.710219	0.531598	0.643591	0.694436	0.627826	-0.172124	-0.235932	-0.280755	-0.135886	0.121594	-0.318382	-3	-7	-3.01779	-3.65379	-2.90633	-1.83152	-0.598597	-1.15216	-1.00336	-3	-3	-7	-2.77777	-4.83894	-3.1946	-0.980163	-0.665676	-2.11008	-0.651521
	seq.12494.99	GABARAPL2	No	82.1165	28.0569	47.0213	1.15256	0.016293	1	0.00564008	1	0.684795	1	4.74823e-11	1.1372e-07	0.583414	0.62705	0.816119	0.815017	0.678396	0.733402	0.109521	0.247305	0.157193	0.215417	0.526843	0.268287	-2	-7	-4.0852	-2.84775	-2.04057	-2.13061	-1.13701	-1.5787	-1.95031	-2	-2	-7	-5.82654	-2.55822	-2.18955	-0.826299	-1.45508	-1.47275	-0.308382
	seq.8838.10	GOLM2	No	82.4947	30.4085	81.0675	1.017	0.772847	1	0.914281	1	0.909285	1	0.380153	1	0.583309	0.618782	0.599546	0.483323	0.64026	0.388153	-0.0469651	-0.0313949	0.0173337	-0.305063	0.476322	-0.164688	0	-7	-2.1197	-1.47366	-2.26927	-2.47119	-1.22632	-1.65919	-0.371386	-2	0	-5	-4.45934	-1.76133	-3.24036	-1.49007	-2.17055	-0.675989	0.218677
	seq.22959.32	DKK4	No	82.0042	11.6006	60.9705	0.930464	0.23589	1	0.0309281	1	0.0178096	1	1.8824e-22	4.50836e-19	0.582463	0.632685		0.674234		0.732375	0.132521	0.304339		0.0845027		0.221666	-2	-7	-4.66682	-0.555053	-2.42671	-1.20399	-0.931857	-0.410337	-0.495725	-1	-1	-1	-4.31384	-0.913829	-0.526187	0.284641	0.891256	0.137602	-1.30289
	seq.8102.239	RHEX	No	81.9702	17.364	45.5127	1.00497	0.934955	1	1.34524e-05	0.0322185	0.0625785	1	1.35431e-15	3.24357e-12	0.581545	0.622663	0.281024	0.60445	0.520863	0.651398	0.198954	0.314885	0.129107	0.13047	0.487956	0.293809	-2	-5	-2.84819	-0.359156	-3.17693	-0.883061	-2.04808	-1.48617	0.482401	-2	-2	-7	-3.40012	-2.77888	-2.07783	-1.04931	-1.66393	-1.63923	-0.854693
	seq.15530.33	EPHB4	No	82.9891	9.32509	46.3997	0.90476	0.11321	1	0.0491705	1	0.045534	1	1.46135e-15	3.49994e-12	0.581079	0.614188	0.645301	0.77065		0.579059	0.278237	0.442249	0.460913	0.233711		0.523784	-1	-7	-3.38871	-0.358719	-1.86597	-1.98402	-1.62156	-1.63799	-0.320551	-2	-1	-5	-3.78559	-2.89464	-1.91234	0.194844	-1.30172	-1.72	-0.638586
	seq.21849.2	UBQLN3	No	81.5336	30.0261	57.0295	1.12014	0.0441054	1	0.000209	0.500555	0.0209934	1	5.30947e-12	1.27162e-08	0.580785	0.630939		0.708811		0.729404	0.0902385	0.244267		0.0729511		0.0760633	-2	-5	-2.55015	-2.40851	-2.60169	0.164868	-0.354725	-0.845438	-0.826713	-2	-2	-5	-3.90487	-2.47054	-1.21572	-0.125328	0.048224	-0.304791	-1.19163
	seq.20932.10	CCDC69	No	82.3968	15.2347	63.4014	1.02577	0.670668	1	0.000213379	0.511043	0.818761	1	1.23065e-15	2.9474e-12	0.580596	0.627472		0.602117		0.590101	0.171689	0.279959		0.136706		0.223814	-1	-7	-2.84321	-2.04301	-1.90851	-2.64082	-1.53502	-0.391531	-0.100959	-1	-1	-5	-2.68283	-2.23304	-1.38074	0.727307	-0.895529	-1.38897	-1.52068
	seq.15587.20	FOLR2	No	82.3536	11.3167	45.1093	1.02634	0.679453	1	0.00120607	1	0.000841914	1	1.67402e-29	4.00927e-26	0.580041	0.615807	0.633497	0.594933		0.620905	0.263795	0.493864	0.308668	0.304657		0.423719	-2	-7	-4.27958	-1.24133	-2.94391	-2.36223	-2.89423	-0.0386552	-0.744183	-2	-2	-5	-5.22835	-3.02447	-2.49918	0.198572	-1.64851	-0.353783	-0.946166
	seq.17331.138	KREMEN1	No	82.1776	18.5856	102.051	0.862332	0.0105848	1	0.268441	1	0.0812933	1	5.16845e-09	1.23784e-05	0.579909	0.684839	0.623395	0.721223		0.690498	0.0136821	0.0298426	0.0327527	0.0600149		0.0385207	-3	-7	-2.83459	-3.57193	-2.55071	-1.96147	-1.09387	-1.40542	-1.49715	-3	-3	-7	-2.58472	-4.91543	-2.9603	-0.562867	-1.29102	-1.72323	-0.0670283
	seq.24902.84	GPHN	No	81.7458	33.2706	56.7651	1.12113	0.0510893	1	0.158955	1	0.00282272	1	0.14212	1	0.579895	0.656426		0.731455		0.731783	-0.0548911	-0.0604241		-0.168003		-0.133851	-3	-7	-3.28614	-3.5501	-3.1989	-2.45321	-0.988234	-1.82283	-1.60286	-3	-3	-7	-3.69594	-4.89499	-4.33631	-0.713928	-0.0511284	-1.69603	-0.766276
	seq.23253.5	COMTD1	No	81.8445	9.40488	119.875	0.759868	3.9727e-06	0.00951461	0.037021	1	0.0919331	1	4.41539e-13	1.05749e-09	0.579195	0.588977		0.635249		0.567549	0.232246	0.380565		0.17806		0.457655	-2	-7	-3.15438	-1.41831	-4.0443	-0.455765	-2.58449	-1.17876	-1.00264	0	-1	-3	-1.56754	-1.97305	-1.09523	0.541681	-0.814193	0.343119	-0.144082
	seq.3061.61	CTSB	No	82.2709	19.0497	76.7069	0.989463	0.855519	1	0.00135563	1	0.939383	1	1.06222e-13	2.54401e-10	0.578651	0.621338		0.663056	0.424233	0.57517	0.179514	0.270594		0.105031	0.395215	0.126937	-2	-5	-3.94476	-2.50519	-3.81619	-1.96104	0.162023	-0.869586	-0.956177
	seq.7218.87	ATP1B2	No	82.2669	24.0856	103.071	0.906832	0.0965473	1	0.728703	1	0.0231565	1	0.000677408	1	0.578609	0.674668	0.628675	0.730281	0.630005	0.675943	-0.0468901	-0.0584887	-0.0888578	-0.0182352	0.352734	-0.134512	-3	-7	-3.52389	-3.49981	-2.70762	-1.93746	-0.912207	-1.71126	-1.00576	-3	-3	-7	-3.59248	-5.17761	-2.88834	-1.04214	-1.98349	-2.15276	-0.0997708
	seq.7920.30	ST8SIA2	No	82.4001	15.1416	87.8013	0.90361	0.0810018	1	0.000834596	1	0.00571125	1	0.00877871	1	0.5781	0.608111	0.121876	0.643167	0.454942	0.398926	0.181612	0.285946	-0.110517	-0.0725503	0.485034	0.206861	-2	-7	-4.00328	-1.09214	-3.53395	-0.822934	-2.04898	-0.85867	-1.23103	-2	-2	-7	-3.23426	-3.92579	-1.7295	-0.849646	-1.26805	-1.08456	-0.724693
	seq.19208.8	ACVR2A	No	82.9861	30.6265	101.24	0.934652	0.267178	1	0.0043304	1	1.75502e-10	4.20327e-07	0.00281751	1	0.577904	0.669797	0.676154	0.361708		0.518597	-0.234551	-0.232285	-0.133769	-0.559782		-0.348532	-1	-7	-2.08855	-1.95141	-3.05229	-0.98091	-0.976712	-1.00812	-1.41733	-2	-1	-5	-3.35035	-2.83867	-1.94348	-1.20193	0.163976	-0.642549	-0.375422
	seq.14134.49	AMIGO2	No	82.4337	22.6614	93.3392	0.904487	0.0918928	1	3.86132e-05	0.0924786	0.000363227	0.869928	1.49907e-10	3.59027e-07	0.577792	0.676064	0.683742	0.66965	0.689536	0.745438	0.0231146	0.11969	0.204464	0.0845542	0.409374	0.0348166	-2	-3	-3.33479	-1.01917	-2.89659	0.359208	-0.806541	-1.77132	0.22949	-1	-2	-5	-4.16963	-2.18202	-1.08353	0.574874	-1.14252	-0.37872	-1.11997
	seq.17172.19	STATH	No	82.2898	16.4571	63.4711	0.905981	0.107622	1	0.00486255	1	0.000176079	0.421708	0.445758	1	0.577337	0.658008	0.559301	0.554582		0.626788	-0.00371738	0.0266981	0.220581	-0.169855		0.0828684	-1	-5	-2.04213	-1.7464	-4.14932	-0.376831	-0.211291	-0.28347	0.489291	-2	-1	-5	-2.56109	-3.8443	-2.61991	-1.6228	0.8301	-0.0500131	-1.30122
	seq.19233.75	ATOX1	No	82.0914	31.9215	52.6931	1.10344	0.119285	1	4.22231e-14	1.01124e-10	0.287751	1	5.08062e-35	1.21681e-31	0.577099	0.638472	0.661341	0.6989		0.71824	0.270003	0.479589	0.467222	0.467888		0.511519	-2	-7	-3.48741	-0.708253	-3.16019	-1.1234	-2.16276	-1.71373	-0.0817937	-1	-2	-7	-4.21902	-2.19222	-1.99323	-0.069432	-0.493263	-1.12837	-0.429613
	seq.5060.62	CD274	No	82.8079	24.0205	97.2085	0.966641	0.560662	1	0.979277	1	0.0174321	1	0.000174635	0.418252	0.577036	0.654693	0.525034	0.613559	0.684442	0.600832	-0.0759498	-0.0407564	-0.0238479	-0.0390254	0.360097	-0.0750126	-2	-5	-2.8088	-1.89051	-2.99831	-2.06108	-2.20977	0.0698074	-0.206155	-1	-1	-5	-4.61735	-1.53196	-2.00023	0.1262	-1.35987	-1.4073	-1.28152
	seq.14689.3	SEC13	No	82.2	15.7213	74.0648	0.929911	0.217985	1	0.00194116	1	0.0600787	1	2.36787e-16	5.67106e-13	0.576711	0.631106	0.608282	0.718458	0.429282	0.650035	0.243512	0.355939	0.294684	0.10182	0.450905	0.195733	-2	-7	-3.91437	-1.61145	-3.15231	-1.66027	-1.91593	-0.725847	-0.73668	-2	-2	-7	-2.3796	-2.88223	-1.89496	-0.542005	-2.02047	-1.86853	-0.673254
	seq.20965.18	MAP1LC3B2	No	82.3553	9.52915	81.6399	0.847985	0.00635707	1	9.42222e-05	0.225662	0.0900074	1	1.44548e-20	3.46193e-17	0.576471	0.617202		0.609372		0.54981	0.300296	0.474534		0.338868		0.455571	-2	-5	-3.55174	-0.503328	-3.56996	-0.474164	-2.69288	-1.01793	0.000797867	-1	-1	-5	-1.439	-2.3298	-1.64571	-0.788506	-0.908985	0.231923	-0.56179
	seq.8851.42	FAM171B	No	82.2332	21.3424	100.498	0.857934	0.0093547	1	0.195735	1	0.00029033	0.695341	0.0183945	1	0.575889	0.68876		0.732326	0.644143	0.647105	-0.0483279	-0.0677617		0.0201282	0.386956	-0.076611	-2	-5	-3.27468	-1.97935	-3.55132	-1.93077	-1.05316	-1.06362	0.0645568	-2	-2	-7	-3.85412	-4.60374	-2.29673	-0.509068	-1.34286	-2.17425	-0.237492
	seq.17384.110	PFKM	No	82.1826	10.5516	77.0278	0.845489	0.00891311	1	0.412014	1	0.000103009	0.246706	2.4933e-06	0.00597146	0.575519	0.634868	0.590705	0.636703		0.651384	0.0939215	0.207502	0.18573	-0.0753283		0.070657	-3	-5	-3.37133	-3.03462	-3.95536	0.191289	-1.69093	-0.583402	-1.67776	-2	-2	-7	-2.25272	-3.0136	-1.57394	-0.241659	-1.68114	-0.072211	-2.38465
	seq.19219.71	NUTF2	No	82.6835	44.5138	81.7118	1.12843	0.0479421	1	0.0886983	1	4.54243e-16	1.08791e-12	5.59517e-06	0.0134004	0.575259	0.66843	0.472023	0.56664		0.682629	-0.279133	-0.277845	-0.269066	-0.459286		-0.33539	-2	-7	-2.26339	-2.82818	-2.18685	-0.89657	-0.0489871	-1.74197	-0.0227963	-2	-2	-5	-4.7289	-2.66797	-2.28342	0.351232	-0.952145	-1.04951	-0.458428
	seq.17757.86	CAB39	No	80.5997	35.7894	29.1883	1.27393	8.30527e-05	0.198911	2.66345e-12	6.37895e-09	0.901335	1	1.62069e-28	3.88155e-25	0.574004	0.612446	0.621721	0.655881		0.598285	0.297269	0.517759	0.512313	0.514003		0.526909	-2	-7	-4.65279	-2.5501	-2.29887	-2.71987	-1.92202	-1.67643	-1.16652	-2	-2	-5	-3.77869	-3.32437	-0.845504	-0.216397	0.112678	-1.03047	-0.951426
	seq.10085.25	STAR	No	81.334	74.6766	51.6564	1.22022	0.00108569	1	6.33481e-10	1.51719e-06	0.369155	1	1.6002e-10	3.83248e-07	0.573836	0.60016	0.456449	0.55321	0.316689	0.402055	0.122006	0.219985	0.387903	0.14288	0.577143	0.193988	-2	-7	-3.72435	-2.06846	-3.19288	-0.967272	-1.27511	-2.22136	-2.24341	-1	-1	-5	-4.82409	-1.65456	-1.27279	0.956773	-0.935609	-2.12915	-1.4873
	seq.14054.17	IL15RA	No	82.5066	19.3214	58.4929	0.970902	0.625961	1	3.91904e-05	0.093861	0.744052	1	4.92147e-24	1.17869e-20	0.573412	0.626164	0.566508	0.623056	0.531455	0.618131	0.122358	0.287908	0.158677	0.247493	0.485944	0.199011	-2	-7	-3.22786	-1.02592	-2.29732	-1.26754	-2.38138	-1.33103	-0.0562155	-2	-1	-5	-4.90358	-1.77193	-2.96877	-0.583891	-2.34405	-1.3237	0.173006
	seq.19238.12	GLUL	No	80.3528	60.5189	30.9311	1.34966	1.36781e-06	0.0032759	1.86305e-11	4.46201e-08	0.000749804	1	1.75867e-24	4.21203e-21	0.573379	0.649748	0.614053	0.650725		0.590022	0.072777	0.146112	0.164445	0.222435		0.167593	-3	-7	-4.03924	-3.87412	-3.31312	-1.77015	-0.753737	-1.09169	-1.22001	-3	-3	-7	-3.86487	-3.32049	-3.3331	-1.33069	-0.21635	-0.626607	-1.16477
	seq.12934.1	HERC5	No	82.4945	16.1979	76.4727	0.893065	0.0575499	1	0.0629241	1	0.502727	1	0.000764686	1	0.573284	0.640595	0.571282	0.610981	0.449913	0.631804	0.0593814	0.194854	0.187001	-0.0923626	0.461415	0.16418	-2	-5	-2.75553	-1.97715	-3.93535	-1.12931	-0.608862	-1.2067	0.427529	-1	-2	-7	-3.18778	-2.2209	-0.17725	-0.210071	-0.187014	-0.866278	-1.8532
	seq.23374.42	NECAB3	No	81.4761	11.646	123.668	0.751333	3.48836e-06	0.00835463	0.344745	1	0.920533	1	1.18496e-07	0.000283799	0.573167	0.595088		0.520375		0.576401	0.145643	0.239475		-0.0982901		0.209195	-2	-7	-3.73235	-1.54141	-4.40761	-0.85395	-1.97627	-1.59765	-0.981031	0	0	-3	-1.89769	-1.60119	-0.509856	0.340494	-0.737844	-0.330067	1.86498
	seq.25089.21	TRIM28	No	82.1523	13.5856	84.5254	0.946985	0.373195	1	0.000227936	0.545906	0.956781	1	4.26265e-14	1.0209e-10	0.572186	0.62366		0.588137		0.502431	0.221172	0.326721		0.143235		0.179236	-2	-7	-3.59048	-2.02216	-3.60951	-1.19524	-2.13439	-1.36268	-0.721518	-1	-1	-7	-1.02914	-3.77259	-2.66768	-0.0850808	-1.17479	-0.918027	-0.889596
	seq.2625.53	HSP90AA1	No	81.4385	26.5807	30.8328	1.20525	0.00189806	1	5.41171e-12	1.2961e-08	0.488707	1	2.5121e-19	6.01649e-16	0.572149	0.600537	0.6207	0.635296	0.465612	0.573155	0.258818	0.466674	0.486125	0.462269	0.601355	0.512803	-2	-7	-3.80459	-2.28981	-3.54831	-2.34089	-0.943078	-2.45912	-1.23977	-2	-2	-7	-4.72	-2.93556	-2.07022	-0.747847	-1.6175	-0.0307946	-1.03128
	seq.13676.46	INHBB	No	82.1231	15.7194	64.6305	1.03012	0.628912	1	6.63954e-05	0.159017	0.381197	1	3.44361e-23	8.24744e-20	0.572036	0.61111	0.608782	0.703149	0.515094	0.64468	0.191181	0.331171	0.335941	0.331526	0.541679	0.300436	-1	-7	-4.52253	-1.9561	-1.64829	-2.07695	-1.90393	-0.817115	-0.0517072	-2	-1	-7	-4.98789	-3.02383	-1.31162	-0.183141	-0.438343	-2.34638	-0.877233
	seq.5109.24	NRCAM	No	82.654	30.736	111.31	0.856832	0.00888979	1	5.59624e-05	0.13403	6.17302e-06	0.0147844	0.187145	1	0.571961	0.686387	0.666345	0.458528	0.560411	0.6107	-0.154571	-0.114824	-0.0547881	-0.358357	0.197148	-0.0854679	0	-7	-1.4911	-2.46823	-2.10496	-1.99665	-1.80326	-1.737	-0.981317	-2	0	-7	-3.72937	-2.49883	-1.32042	-1.08407	-1.07631	-1.15895	-0.0723297
	seq.21813.171	MGAT5	No	82.2446	19.8207	76.7386	0.960158	0.500339	1	0.000195746	0.468811	0.329959	1	8.71965e-11	2.08836e-07	0.571927	0.625198		0.746954		0.588211	0.176197	0.271505		0.170505		0.450029	-2	-5	-3.36462	-0.35935	-4.12546	-1.36338	-1.78881	-1.39263	0.188801	-2	-2	-7	-3.18583	-3.14235	-2.72979	-0.0459328	-0.315142	-2.42558	-0.326476
	seq.24637.3	TCEAL5	No	79.4109	53.4966	15.5188	1.58425	6.22912e-13	1.49187e-09	3.65529e-26	8.75441e-23	0.507941	1	1.61223e-36	3.86128e-33	0.57169	0.612268		0.495327		0.651088	0.183059	0.368298		0.506113		0.41061	-2	-7	-4.17318	-2.33848	-3.33907	-1.7774	-2.2906	-1.70773	-1.81744	-1	-2	-7	-3.78971	-2.2629	-2.77075	-0.0591417	-0.19577	-0.461253	-0.0849722
	seq.22088.3	BTG1	No	81.4329	74.3701	58.5238	1.25937	0.000147786	0.353946	0.01178	1	0.00401101	1	0.0615004	1	0.571679	0.597054		0.624855		0.512113	0.0360508	0.0975866		-0.2509		-0.0454791	-3	-7	-3.23404	-2.94249	-3.00853	-1.5377	-0.633842	-2.97738	-3.04245	-2	-2	-3	-4.68351	-3.20128	-1.46471	0.55081	-1.23046	-1.41276	0.259951
	seq.15387.44	NRP2	No	82.3235	19.9307	61.4178	0.914083	0.103834	1	0.177678	1	0.130751	1	6.22559e-13	1.49103e-09	0.571643	0.613588	0.669283	0.700316		0.616878	0.270338	0.396904	0.435095	0.313032		0.501438	-2	-7	-4.3727	-1.60902	-2.64773	-1.08868	-2.11227	-0.681394	-0.90275	-2	-2	-7	-3.94018	-2.73444	-2.60583	-1.17899	-0.911336	-1.79397	-0.974929
	seq.21180.16	PLCXD3	No	82.4091	21.602	57.9623	0.982659	0.768005	1	0.000115264	0.276058	0.238212	1	1.62292e-17	3.88689e-14	0.571441	0.619642		0.559705		0.546638	0.213276	0.326126		0.257072		0.355342	-2	-7	-3.34756	-1.72357	-3.5097	-1.35559	-2.77439	-1.72627	-0.112335	-2	-1	-5	-1.72547	-3.23641	-2.88991	-1.34704	-0.167024	-0.769073	0.306553
	seq.3315.15	GPC2	No	82.6169	24.2494	71.5604	0.971789	0.640987	1	0.386334	1	8.63616e-06	0.0206836	0.0205329	1	0.57121	0.668422	0.526155	0.693214	0.645756	0.640222	-0.0571895	-0.0370383	-0.26354	-0.00453675	0.319088	-0.0567109	-3	-5	-3.54376	-2.99847	-2.34163	-1.65681	0.362417	-1.26809	-0.939914	-2	-2	-5	-3.78871	-4.09151	-1.73999	-0.791871	-0.607178	-2.93395	0.124761
	seq.13126.52	DSC2	No	82.4301	11.8251	48.4045	0.975145	0.672064	1	6.63097e-05	0.158812	0.000234463	0.561539	2.02641e-30	4.85325e-27	0.570864	0.596689	0.646993	0.619718	0.423153	0.626781	0.333754	0.544248	0.433974	0.454678	0.702936	0.499524	-2	-7	-5.40159	-1.70842	-2.31095	-1.54888	-1.82671	-0.926887	-0.69425	-2	-2	-7	-5.42842	-2.44573	-1.27072	-0.164505	-1.0109	-1.65969	-0.45035
	seq.6369.82	DEAF1	No	82.0731	17.5771	73.5371	0.969178	0.586504	1	1.32742e-05	0.0317918	0.772259	1	2.00737e-18	4.80766e-15	0.570832	0.614136	0.609157	0.701341	0.482437	0.739918	0.225319	0.370642	0.261397	0.0612451	0.391634	0.158858	-2	-7	-3.33912	-1.80041	-3.51601	-1.25662	-2.09616	-2.22111	-0.590664	-2	-2	-7	-2.60211	-3.13514	-1.98108	-0.0881471	-1.4301	-0.612605	-1.32321
	seq.20434.23	PCP4L1	No	82.872	30.48	49.3864	1.17061	0.0097014	1	0.092135	1	2.46568e-06	0.0059053	0.0128683	1	0.569496	0.637007		0.532891		0.588977	-0.00498489	0.05588		-0.0920372		0.109716	-2	-5	-3.0715	-1.19384	-3.38991	-1.97281	-1.04808	0.2457	-1.19099	-1	-1	-3	-3.36595	-1.2911	-2.05676	0.507497	0.0183102	-1.07166	-0.506312
	seq.20525.200	PDIA4	No	82.1498	12.6949	68.6377	0.92754	0.189949	1	0.172602	1	0.297174	1	1.52008e-09	3.64059e-06	0.569245	0.625494		0.684498		0.631236	0.11958	0.244626		0.238096		0.334884	-2	-7	-3.55755	-2.624	-3.15318	-2.54481	-2.36622	-1.62077	-0.986484	-2	-2	-7	-3.15058	-4.08009	-2.47094	-0.40299	-1.92846	-2.2998	-1.32399
	seq.8018.43	VSIG2	No	82.0204	11.9618	44.6473	1.01999	0.742447	1	8.6927e-05	0.20819	0.588833	1	1.52388e-31	3.64968e-28	0.568625	0.614039	0.555464	0.770781	0.491954	0.655893	0.237564	0.451245	0.326979	0.232575	0.592126	0.403224	-2	-5	-2.64675	-1.99348	-2.80243	-1.79226	-2.38307	0.153942	-0.613176	-2	-2	-5	-4.30317	-2.63812	-1.24058	0.182669	-2.01297	-0.793498	-0.306199
	seq.13577.25	U2AF2	No	82.3729	14.4738	71.1062	0.956172	0.462751	1	4.57783e-08	0.000109639	0.00244156	1	8.16245e-22	1.95491e-18	0.568404	0.629597	0.676372	0.729181	0.453303	0.704137	0.222313	0.376541	0.256892	0.322158	0.586625	0.292951	-1	-5	-3.76287	0.575132	-2.23723	-1.7074	-2.13917	-0.824318	-1.53519	-2	-1	-5	-5.15776	-2.48366	-1.52144	0.374167	-1.51924	-1.19553	-0.341922
	seq.3421.54	TNFSF8	No	82.3613	29.1527	48.3749	1.00978	0.867983	1	1.29226e-05	0.0309497	0.240459	1	4.84574e-31	1.16055e-27	0.567798	0.6215	0.674395	0.594744	0.482318	0.622406	0.148679	0.2847	0.23644	0.407471	0.424218	0.253147	-2	-5	-3.23455	-0.718365	-2.80897	-1.01912	-2.58524	-1.44841	0.0617775	-2	-2	-7	-5.52229	-2.76119	-2.35824	-1.35534	-1.9398	-1.6352	-0.593496
	seq.5837.49	LIFR	No	82.2433	22.6483	98.3986	0.947405	0.343082	1	0.258249	1	0.0619245	1	0.0771749	1	0.567506	0.64654	0.631618	0.728041	0.668267	0.654569	-0.0348677	-0.0510946	0.0322425	-0.0230734	0.343225	-0.0998498	-2	-7	-3.96954	-2.84231	-2.15893	-2.89832	-0.789655	-1.93193	-2.07855	-3	-2	-5	-4.42677	-5.12078	-3.32606	0.0114602	-1.23632	-1.76807	-0.279697
	seq.7945.10	SEMA6A	No	81.945	22.6971	127.576	0.885493	0.0416639	1	0.803272	1	0.0235545	1	0.64098	1	0.567461	0.676376	0.551303	0.639727	0.643435	0.664105	-0.106127	-0.15018	-0.194356	-0.0500581	0.308501	-0.166261	-1	-7	-3.16282	-2.42435	-1.56741	-1.49585	-0.2471	-1.40521	-0.33336	-2	-1	-5	-3.83765	-3.74717	-2.48165	0.231596	-0.71715	-2.11246	-0.290648
	seq.23528.199	PHYHIPL	No	79.8505	77.9592	24.2747	1.53377	9.51196e-12	2.27811e-08	1.70664e-07	0.00040874	0.145176	1	5.39231e-11	1.29146e-07	0.567436	0.607294		0.704691		0.574153	0.100939	0.203577		0.177548		0.133205	-2	-7	-4.61853	-3.34146	-1.99469	-1.33169	-0.83102	-0.961293	-1.68888	-1	-2	-5	-4.46382	-2.06219	-2.47684	0.305994	-0.718595	-0.458695	-0.903329
	seq.19377.14	OLFM2	No	82.26	18.7396	94.9184	0.921996	0.148016	1	0.39487	1	0.662092	1	1.6595e-06	0.00397451	0.567238	0.634666	0.536544	0.716766		0.609491	0.126961	0.170676	0.21746	0.109551		0.239614	-2	-7	-3.99627	-1.85541	-2.92959	-1.30305	-1.12438	-1.95585	-1.28807	-3	-2	-7	-2.6643	-3.84548	-3.33699	-0.627952	-0.908318	-2.16618	-0.0644374
	seq.20527.47	SEMA5B	No	82.6064	21.1398	91.8144	0.875651	0.0302396	1	0.00845194	1	3.98161e-06	0.00953596	0.0144124	1	0.567199	0.635432		0.633477		0.516724	-0.0828442	-0.0558733		-0.270853		-0.162204	-1	-7	-3.35929	-0.642125	-1.46852	-0.426292	-1.99304	-1.02	-2.34891	-2	-1	-5	-4.73861	-2.98804	-1.902	-1.09434	-1.54436	-1.68265	0.381894
	seq.15534.26	MDH2	No	81.9687	35.0362	53.7977	1.17294	0.00708457	1	0.00785956	1	9.66124e-05	0.231387	0.469876	1	0.567004	0.643757	0.709815	0.739276		0.680063	-0.0943991	-0.076552	-0.142201	-0.0695104		-0.0871628	-3	-7	-4.02957	-3.5472	-3.30819	-1.70298	-1.18944	-2.61026	-1.72856	-2	-3	-7	-4.84419	-4.42022	-2.46805	-1.44298	-0.39325	-1.37577	-0.739763
	seq.7628.40	CRELD1	No	82.0935	11.7923	68.8033	0.969742	0.605533	1	0.198338	1	0.0797282	1	1.06016e-09	2.53908e-06	0.566843	0.590099	0.546039	0.721216	0.494762	0.603948	0.17383	0.30996	0.24768	0.199695	0.543315	0.457927	-2	-7	-4.09658	-2.10754	-2.64462	-1.88583	-1.3858	-0.851341	-1.53409	-2	-2	-7	-2.73429	-3.04821	-1.81393	-0.373202	-0.787392	-0.778263	-1.5759
	seq.18910.45	LIN7A	No	80.342	46.9468	24.4593	1.28811	1.0795e-05	0.0258541	7.66707e-14	1.83626e-10	0.0856378	1	2.09348e-16	5.01389e-13	0.56656	0.602672	0.549659	0.512562		0.468672	0.20158	0.343967	0.334455	0.387591		0.344307	-3	-7	-4.31947	-3.24013	-3.74915	-1.56597	-2.19735	-1.57354	-1.58265	-3	-3	-7	-3.91756	-2.76583	-2.80611	-0.778911	-0.499461	-0.201806	-0.542034
	seq.9934.29	PITPNA	No	81.0192	34.4934	26.0208	1.23977	0.00051599	1	2.81956e-10	6.75285e-07	0.270294	1	3.89844e-20	9.33677e-17	0.566265	0.608916	0.649161	0.650839	0.620712	0.583343	0.211719	0.345992	0.434567	0.388747	0.474793	0.389045	-2	-7	-4.56525	-0.834137	-4.51617	-2.04407	-1.29873	-1.20437	-0.278693	-2	-2	-7	-4.97708	-2.78796	-2.4834	-0.345401	-0.735581	-1.37826	-0.78726
	seq.8244.16	FUT8	No	82.4765	18.8769	72.5859	0.935882	0.265123	1	0.485297	1	0.0012594	1	0.205706	1	0.565783	0.623823	0.570943	0.717335	0.500669	0.53214	0.162759	0.190374	0.323372	0.132786	0.537449	0.357597	-2	-7	-3.31746	-0.966669	-3.85537	-1.20469	-1.3776	-2.2436	-0.529954	-3	-2	-7	-4.44585	-3.69211	-3.36341	-1.17553	-0.721504	-1.90069	-0.555336
	seq.20540.65	SEMA4G	No	82.0556	17.7874	109.059	0.878934	0.0296702	1	0.626052	1	0.282976	1	0.13041	1	0.564876	0.644978		0.702923		0.575046	0.00833533	-0.0187313		-0.0150207		-0.037085	-2	-7	-3.02681	-2.43354	-2.8972	-2.08702	-0.885008	-1.61828	-0.817618	-3	-2	-7	-2.28647	-3.88829	-4.15855	-0.0866613	-0.767189	-1.90655	-0.303139
	seq.3709.4	GPT	No	82.5737	21.6712	87.2079	0.931147	0.270072	1	7.64411e-07	0.00183076	0.109679	1	1.00915e-39	2.41691e-36	0.564608	0.663512		0.545549	0.658147	0.583374	0.107798	0.291975		0.416029	0.497343	0.334369	-2	-5	-3.33521	-0.47202	-3.47607	-1.27386	-1.31162	-1.6237	0.092562	-1	-1	-5	-4.4274	-0.846986	-1.17371	0.231921	-0.93892	-0.748556	-0.59714
	seq.20972.37	NUDT21	No	82.2331	17.9624	30.3558	1.10593	0.0972508	1	0.00120361	1	0.607111	1	8.52799e-12	2.04245e-08	0.564212	0.590168		0.605096		0.625584	0.239848	0.408672		0.405095		0.443128	-3	-7	-4.2051	-2.75114	-3.17695	-1.81185	-1.64424	-1.84753	-1.54783	-2	-2	-7	-2.56609	-3.38276	-1.94917	-0.171313	-0.169427	-1.12753	-1.34599
	seq.13632.10	ZYX	No	82.4679	15.007	55.6763	0.976298	0.686939	1	2.60262e-06	0.00623327	0.0321457	1	9.70872e-20	2.32524e-16	0.563581	0.606515	0.395737	0.598253	0.345206	0.34147	0.303153	0.502929	0.613118	0.491986	0.696995	0.701656	-2	-7	-3.1929	-1.58805	-3.22301	-0.94417	-2.03294	-0.916306	-0.0744585	-1	-1	-5	-2.39857	-1.36453	-0.347109	0.369613	-2.28578	-0.596323	-1.37427
	seq.12649.80	MDH2	No	81.9007	36.1531	54.2881	1.17026	0.00825981	1	0.00665703	1	4.47723e-05	0.10723	0.331751	1	0.563412	0.637499		0.719951	0.738084	0.684423	-0.0985078	-0.0827343		-0.0733254	0.286276	-0.0854675	-3	-7	-3.77989	-3.48974	-3.37498	-1.79883	-1.41639	-2.57521	-1.90108	-2	-3	-7	-6.00878	-4.00104	-1.98695	-0.686427	-1.12853	-0.945111	-0.728987
	seq.7717.95	CFTR	No	82.5406	21.8916	59.0114	0.976964	0.68971	1	0.000600392	1	0.0799133	1	1.79967e-12	4.31022e-09	0.563399	0.596452	0.273446	0.657619	0.266416	0.538812	0.268135	0.421907	0.396327	0.175323	0.438058	0.40546	-2	-7	-3.15487	-1.38004	-2.80392	-0.948106	-1.61819	-0.690229	-1.50855	-1	-2	-7	-2.83059	-2.02052	-1.36717	-0.361321	-2.34009	-1.19356	-1.73443
	seq.17335.18	VAMP2	No	81.8598	21.731	58.5218	1.11729	0.0672356	1	0.000103651	0.248244	0.0124894	1	3.03328e-22	7.26471e-19	0.563329	0.623049	0.528344	0.643113		0.626828	0.0217254	0.131634	0.0250343	0.167208		0.125987	-1	-5	-2.03137	-1.68153	-2.36365	-0.817838	-3.18283	-0.0414822	0.504664	0	0	-5	-1.53637	-2.27823	-1.75343	0.00785233	-1.23284	-0.100473	-1.81844
	seq.14097.86	CHST15	No	82.2659	10.162	48.2597	0.908471	0.111099	1	0.310806	1	0.397285	1	0.400468	1	0.563172	0.590776		0.636378	0.369859	0.480183	0.218691	0.323026		0.199766	0.626487	0.360761	-2	-7	-3.49903	-1.61393	-4.15784	-1.14754	-0.034793	-1.87283	-0.117343	-2	-2	-7	-3.63377	-3.49998	-0.129637	-0.359748	-0.974767	-2.62085	-1.02184
	seq.21385.5	SLITRK2	No	82.0693	21.3969	107.158	0.882159	0.0354862	1	0.416791	1	0.0134377	1	0.586235	1	0.562259	0.669147		0.678734		0.672113	-0.0427308	-0.0654987		0.0225068		-0.054667	-1	-7	-3.32166	-2.54736	-2.0959	-2.12238	-1.16063	-1.72666	-0.918813	-1	-1	-5	-1.73609	-3.76945	-2.21291	-0.379105	-0.166335	-2.10574	0.141337
	seq.9204.33	POMC	No	82.4395	11.3978	83.259	0.866649	0.0153816	1	0.0711001	1	2.23224e-07	0.000534622	0.343752	1	0.562028	0.590136	0.609799	0.756934	0.528695	0.672208	0.102959	0.196415	0.23438	-0.0208261	0.487	0.304415	-1	-7	-3.99195	-1.37231	-1.23014	-1.24379	-1.85989	-1.07076	-0.812421	-2	-1	-7	-4.29495	-2.34236	-1.85392	-0.763837	-2.55357	-1.75738	-2.57771
	seq.5111.15	NRXN3	No	82.2158	18.0202	110.488	0.919019	0.14426	1	0.0324499	1	0.500528	1	0.00967307	1	0.561827	0.600439	0.595501	0.657695	0.535233	0.487943	0.0367722	0.108135	0.101105	-0.116822	0.381258	0.203651	-2	-7	-2.3394	-1.67461	-2.61727	-2.48751	-2.25065	-2.30616	-1.51268	-2	-2	-5	-3.50242	-4.52103	-2.69531	-1.52411	-1.93379	-1.57228	0.25009
	seq.24490.16	THAP4	No	82.8576	18.6093	63.8112	1.00595	0.919277	1	0.803044	1	0.30694	1	0.00662435	1	0.561275	0.621429		0.660253		0.539885	0.029087	0.114344		0.0204737		-0.00285526	-2	-7	-2.74862	-1.82081	-3.59151	-1.15642	-1.59511	-1.60119	-0.475989	-1	-2	-7	-2.82827	-2.29085	-0.938988	-0.176305	-0.585177	-0.206396	-0.75817
	seq.6897.38	B3GAT3	No	82.7299	16.9692	71.5255	0.928435	0.212893	1	0.153767	1	0.0408543	1	0.228467	1	0.561236	0.597875	0.34096	0.628541	0.557186	0.496155	0.0568255	0.0930251	-0.145351	-0.0780696	0.36055	0.180311	-2	-7	-3.68447	-2.06719	-3.56681	-1.55367	-1.36797	-0.845886	-0.72162	-2	-2	-7	-3.75322	-4.88515	-1.27611	-1.60815	-1.48854	-0.856181	-0.808673
	seq.19223.6	RAB1A	No	82.53	18.2594	70.6328	0.98179	0.763932	1	0.176404	1	0.128423	1	1.7765e-05	0.0425471	0.560691	0.628267	0.625035	0.645604		0.552624	0.0190789	0.0818162	0.269929	0.0784604		0.181743	-1	-7	-1.64154	-2.43801	-3.43985	-0.995891	-2.02521	-1.47428	-0.599871	-3	-1	-7	-2.69401	-4.07658	-3.25731	-1.11753	-2.00618	-0.892443	-0.337647
	seq.19558.10	LRP4	No	81.8772	21.7426	115.063	0.806802	0.000342879	0.821195	0.147465	1	2.58552e-13	6.19233e-10	0.0958864	1	0.560205	0.662025	0.513668	0.512551		0.535102	-0.170788	-0.192934	-0.0971986	-0.286141		-0.170614	-3	-5	-3.48338	-2.8317	-2.5407	-0.898442	0.740635	-1.62943	-0.344242	-1	-2	-7	-1.86615	-2.96833	-2.29236	-1.21525	-0.668569	-1.66217	-1.01019
	seq.4541.49	CDON	No	82.4696	16.8245	88.5802	0.891185	0.0510228	1	0.131393	1	0.0597866	1	0.765815	1	0.559667	0.610246	0.541275	0.684212	0.519945	0.434863	0.0447989	0.0454381	0.210984	-0.00189967	0.471042	0.173724	-3	-7	-3.04335	-2.78272	-3.22669	-0.381253	-0.438906	-2.3372	-0.312872	-2	-3	-7	-4.1677	-3.86197	-2.55314	-1.65402	-1.80021	-2.72236	-0.603569
	seq.4469.78	CHST15	No	82.2889	10.0996	48.1742	0.911123	0.116915	1	0.23034	1	0.427304	1	0.550413	1	0.558738	0.584009	0.515539	0.642834	0.398773	0.500411	0.222261	0.328608	0.539094	0.209408	0.613962	0.396254	-2	-7	-3.52073	-1.90224	-3.63499	-1.26199	-0.0871812	-2.30869	-0.102177	-2	-2	-7	-4.15497	-3.64565	-0.471917	-0.604713	-0.904036	-2.68061	-1.3993
	seq.16315.105	FLT1	No	82.2948	32.7413	75.6957	1.0433	0.485268	1	0.0418164	1	1.19643e-11	2.86546e-08	3.23981e-08	7.75934e-05	0.558477	0.635882	0.470895	0.601265		0.607242	-0.109561	-0.0673266	-0.148913	0.00295842		-0.0893155	-2	-7	-2.47247	-3.07752	-2.19799	-1.5826	-2.4091	-1.37279	-1.82871	-2	-2	-5	-2.71601	-3.24108	-2.27579	-0.898797	-0.782638	0.401861	-0.378779
	seq.17721.82	GAS7	No	82.1268	71.4595	16.7051	1.3871	2.18225e-08	5.22648e-05	5.10388e-05	0.122238	0.0569241	1	3.82206e-07	0.000915384	0.558201	0.612307	0.506179	0.622922		0.614394	0.105031	0.244122	0.414248	0.304952		0.434995	-3	-7	-4.26261	-3.60553	-2.89314	-0.746992	-1.44639	-1.71288	-1.7766	-1	-2	-7	-4.21133	-1.74043	-2.03887	-0.621657	-0.31469	-0.579985	-1.32532
	seq.13682.47	CSF1R	No	82.2858	24.1226	92.6751	0.932349	0.21682	1	0.0370958	1	0.005814	1	8.98638e-06	0.0215224	0.558016	0.608097	0.139353	0.588934	0.527142	0.571354	0.0882438	0.183775	-0.00653809	0.0430666	0.439562	0.167175	-2	-7	-4.19741	-1.71527	-2.34451	-0.704173	-2.6961	-1.43754	-1.44532	-1	-2	-7	-5.28427	-1.98574	-0.22266	-0.887526	-1.60426	-1.58787	-0.740192
	seq.3198.4	IDS	No	82.3467	31.0942	123.787	0.884292	0.0356585	1	0.730862	1	1.15713e-05	0.0277133	0.167229	1	0.557203	0.661294	0.568838	0.581533	0.755265	0.689585	-0.1643	-0.214452	-0.0673898	-0.24119	0.149958	-0.251773	-2	-7	-2.41705	-3.22195	-2.15226	-1.9693	-1.4398	-1.39738	-0.364638	-2	-1	-7	-3.46345	-4.21206	-1.92426	-0.803734	-1.01597	-1.73869	-0.357303
	seq.20445.29	AP1AR	No	81.5246	33.966	64.9217	1.05714	0.352427	1	3.46131e-08	8.28985e-05	0.0936177	1	1.6351e-22	3.91607e-19	0.557175	0.626636		0.679663		0.601162	0.140531	0.208932		0.176829		0.107887	-3	-7	-3.71534	-2.71984	-2.53612	-2.0489	-0.915913	-0.350119	-0.535347	-2	-3	-7	-2.08811	-4.08321	-3.04865	-0.289493	-2.01323	-1.57149	-1.19044
	seq.8997.4	NPTXR	No	80.9286	21.82	137.859	0.732061	9.13623e-08	0.000218813	2.54986e-12	6.10692e-09	7.06087e-06	0.0169108	4.72977e-08	0.000113278	0.556827	0.683114		0.46864	0.689904	0.757698	-0.227965	-0.250236		-0.474108	0.197657	-0.190451	-1	-7	-1.76441	-2.53046	-2.9279	-1.07347	-1.20531	-0.533233	-1.85189	-2	-1	-5	-3.27767	-3.83314	-1.08372	-0.0422541	-1.08363	0.176685	-0.515502
	seq.4194.26	ANP32B	No	81.6593	41.4827	32.6893	1.24974	7.94418e-05	0.190263	7.31704e-05	0.175243	0.06001	1	1.15576e-08	2.76803e-05	0.556313	0.592946	0.513523	0.556333	0.357546	0.527569	0.173154	0.300369	0.21834	0.403731	0.445076	0.234318	-2	-7	-4.80487	-1.77544	-2.33127	-2.33895	-0.787872	-0.719769	-1.24915	-2	-2	-5	-5.17073	-2.91546	-1.60638	-0.569911	0.516766	-0.856254	-1.14438
	seq.19388.2	CDH12	No	82.4562	28.7265	110.81	0.896111	0.0645912	1	0.159095	1	1.7295e-10	4.14215e-07	0.0989757	1	0.55599	0.69696	0.546405	0.527492		0.671492	-0.170356	-0.193033	-0.10752	-0.372483		-0.327381	-1	-7	-1.58746	-1.8121	-3.07099	-1.67216	-0.83641	-1.08399	-0.135331	-1	-1	-5	-2.12507	-4.95896	-2.17768	-1.13872	0.911093	-0.735034	-0.445058
	seq.22009.1	PPM1B	No	81.6984	25.9766	34.3074	1.13767	0.0347874	1	1.47616e-09	3.53541e-06	0.171487	1	2.13494e-37	5.11317e-34	0.555951	0.577504		0.613088		0.52784	0.321616	0.561995		0.568861		0.566372	-2	-7	-4.35282	-2.55996	-2.95669	-1.81795	-1.99187	-1.04929	-1.84891	-1	-2	-5	-2.00315	-3.5172	-0.969225	0.00311039	-1.31983	-0.173326	-0.934287
	seq.24685.12	SNX11	No	82.3114	16.5094	40.4701	1.00715	0.900807	1	0.494928	1	0.911963	1	0.00266986	1	0.55551	0.577559		0.58787		0.569823	0.165081	0.300091		0.175181		0.335224	-2	-7	-2.93719	-2.92367	-1.75551	-2.04366	-1.44535	-0.312973	-1.66265	-2	-1	-5	-2.20585	-2.60959	-1.47839	0.0443665	-0.604781	-0.904606	-1.42435
	seq.14271.23	RAB6B	No	82.693	29.4704	77.1513	1.00416	0.946909	1	0.047742	1	2.7411e-17	6.56493e-14	0.110848	1	0.555403	0.641626	0.437736	0.528364	0.692836	0.42801	-0.194066	-0.179728	-0.170043	-0.269679	0.264007	-0.253797	-1	-5	-1.89453	-1.53479	-2.70563	-0.0844271	-0.538518	-1.67655	0.502062	-2	-1	-5	-4.24501	-3.6159	-1.66401	-1.56879	-1.70995	-0.981319	0.0659325
	seq.8859.51	CA11	No	82.0001	25.5209	131.185	0.847203	0.00613873	1	0.514747	1	0.000256379	0.614028	0.771357	1	0.555006	0.643921	0.487072	0.641785	0.628809	0.613743	-0.0869295	-0.148706	-0.178305	-0.158705	0.188616	-0.10633	-3	-7	-3.02229	-3.4347	-2.6543	-1.71254	-0.908112	-1.81573	-1.08789	-2	-3	-5	-2.47061	-4.55618	-2.15815	-1.16921	-1.42058	-2.53123	0.0267192
	seq.9305.89	IFNGR2	No	82.5708	36.0879	81.1401	1.02523	0.688036	1	0.40416	1	2.9627e-08	7.09568e-05	2.78571e-05	0.0667178	0.554957	0.66687		0.681401	0.746249	0.486447	-0.126307	-0.137547		-0.112679	0.295994	-0.214201	-1	-5	-2.02879	-2.15947	-2.77234	-0.785514	0.417702	-1.38798	-0.137809	-2	-1	-3	-3.51686	-3.99922	-2.24342	0.250052	-1.17602	0.064839	-0.656247
	seq.10339.48	ENO2	No	81.3904	48.5228	59.4228	1.25733	0.000175529	0.420392	0.0916627	1	0.000166062	0.39772	8.63652e-05	0.206845	0.554683	0.630089	0.725171	0.77539	0.707705	0.725701	-0.0624035	-0.0500075	-0.112261	-0.131534	0.203444	-0.157072	-3	-5	-3.57327	-3.9949	-2.55661	-1.59502	0.236207	-2.35243	-1.3263	-3	-3	-5	-4.80695	-5.0424	-3.27017	-1.31137	-1.39357	-2.43213	0.148635
	seq.21508.7	ST8SIA1	No	81.3188	6.43082	108.721	0.803457	0.000291837	0.698949	0.536559	1	0.479594	1	6.87333e-07	0.00164616	0.554642	0.578591		0.745414		0.621534	0.189589	0.281773		0.131061		0.21068	-2	-7	-3.91643	-2.33036	-3.86608	-1.6701	-2.07683	-1.13651	-0.876898	-2	-1	-5	-1.49342	-3.82974	-2.84429	-0.53576	-2.01128	-1.1212	0.579391
	seq.7128.9	VWA2	No	82.2807	13.9712	61.2527	0.957153	0.467196	1	0.544311	1	0.872698	1	0.00015754	0.377308	0.554578	0.611451	0.322647	0.682172	0.569077	0.51605	0.147686	0.222638	0.189138	0.213557	0.461727	0.268536	-2	-7	-3.4142	-2.42547	-3.64976	-2.21544	-0.950538	-0.404924	-0.795074	-1	-2	-7	-3.81157	-2.21154	-1.8297	-0.475434	-1.42666	-1.89483	-0.324547
	seq.20948.16	NUDT16	No	82.1194	25.7763	42.2964	1.06265	0.319003	1	0.00115177	1	0.00184979	1	1.51542e-05	0.0362943	0.554418	0.617384		0.476531		0.519451	0.0896328	0.219025		0.172247		0.108368	-2	-7	-3.28415	-2.15189	-3.95043	-0.84866	-1.80915	-1.74746	-1.06677	-1	-1	-7	-2.43981	-1.37935	-1.34863	-0.348285	-1.11725	-0.517728	-0.387625
	seq.21194.39	POU6F1	No	82.2715	20.0955	77.3745	0.953661	0.433212	1	2.72779e-05	0.0653305	0.585579	1	2.00186e-15	4.79445e-12	0.554077	0.595906		0.415048		0.387149	0.216696	0.363309		0.110374		0.330612	-2	-7	-3.47136	-1.00218	-3.683	-0.541018	-1.8893	-1.23767	-0.683559	-1	-1	-3	-1.55751	-2.64951	-0.936427	1.00337	-1.29146	-0.318891	0.104217
	seq.7127.3	APOA2	No	82.1622	17.6506	85.0837	0.943607	0.33468	1	0.0181371	1	0.0182494	1	0.813998	1	0.55368	0.587561	0.508288	0.637063	0.558744	0.531307	0.000313562	0.0434424	0.055029	-0.17525	0.350619	0.206718	-2	-7	-3.92531	-2.40213	-3.94228	-1.52827	-1.22816	-1.12193	-0.812633	-2	-2	-7	-4.23507	-4.92031	-1.55965	-1.24831	-2.13454	-1.47345	-1.05349
	seq.16323.8	NRXN3	No	82.1654	22.4757	115.394	0.868053	0.0132503	1	0.098025	1	0.897255	1	0.0523382	1	0.553536	0.605168	0.665639	0.677015		0.55657	0.00447777	0.0736458	0.0732146	-0.0865208		0.161036	-1	-7	-1.72612	-2.03535	-2.37824	-2.59686	-2.11501	-1.81534	-1.38015	-1	-1	-7	-2.05257	-4.05553	-2.64114	-1.58973	-1.74132	-1.83364	-0.783604
	seq.11212.7	TXNDC5	No	82.4048	11.2111	42.7537	0.990896	0.876229	1	0.0868508	1	4.92029e-08	0.000117841	1e-19	2.39501e-16	0.553174	0.561414	0.618187	0.722034	0.490684	0.665924	0.359483	0.546702	0.495919	0.327335	0.682506	0.51732	-2	-7	-4.19417	-1.86698	-2.61459	-2.62964	-1.12125	-1.1796	-1.0379	-1	-2	-5	-5.34697	-2.1429	-2.35081	0.148484	-2.52759	-1.76121	-1.0513
	seq.16900.29	MDGA1	No	82.057	22.0039	133.875	0.859739	0.00831156	1	0.51047	1	0.0589663	1	4.09681e-07	0.000981186	0.553066	0.614758	0.522351	0.699859		0.516175	-0.00699447	0.0142438	-0.0118414	-0.0114983		0.0220387	-2	-7	-2.54746	-3.58252	-2.18388	-2.73115	-1.66827	-2.31417	-1.71439	-3	-2	-5	-2.38991	-4.59759	-3.71882	-1.82267	-1.65827	-1.72272	0.14837
	seq.20064.24	FN1	No	82.6167	9.83302	51.6313	0.911777	0.156586	1	6.90814e-07	0.0016545	0.000713521	1	7.42095e-59	1.77732e-55	0.552628	0.578651		0.74541		0.637429	0.346852	0.601854		0.48234		0.558106	-1	-7	-3.42287	-1.16249	-2.07944	-1.82844	-1.57209	-0.4895	-0.23262	-2	-1	-7	-3.03774	-2.87385	-1.48298	-0.684498	-1.51777	-1.35283	-0.742171
	seq.9738.7	FAF2	No	80.8432	33.4975	32.724	1.17832	0.00423678	1	8.4906e-11	2.0335e-07	0.172174	1	1.97719e-11	4.73536e-08	0.55212	0.588929	0.707076	0.702765	0.40168	0.678979	0.259984	0.426175	0.426443	0.30622	0.550263	0.40835	-2	-7	-3.51817	-1.72777	-3.76192	-0.695585	-1.48382	-1.53778	-0.293478	-2	-2	-7	-5.25406	-2.83913	-2.16079	-0.369521	-1.06929	-0.842269	-0.812703
	seq.9878.3	SULT1E1	No	82.4027	15.1426	117.051	0.795315	9.73e-05	0.233033	0.0140598	1	0.543087	1	3.11711e-13	7.46549e-10	0.5521	0.585057		0.585911	0.506381	0.601815	0.116329	0.240448		0.0828193	0.489715	0.197736	-2	-5	-2.71956	-1.35949	-2.92725	-1.01091	-1.10632	-1.55052	0.0749318	-1	-2	-3	-2.71704	-2.06831	-0.552323	-0.614231	-1.36584	0.585975	0.0311668
	seq.5542.22	NRP1	No	82.8561	19.1546	65.6271	0.927155	0.199876	1	0.363697	1	0.348734	1	4.14739e-11	9.933e-08	0.551719	0.59354	0.638873	0.707908	0.464141	0.580129	0.218647	0.380784	0.379754	0.165253	0.585969	0.40969	-1	-7	-3.08166	-1.73393	-1.65582	-2.17294	-2.22648	-1.09331	-0.859357	-1	0	-7	-4.70251	-1.6171	-1.39031	-0.965303	-2.43775	-1.05507	-0.147991
	seq.9468.8	LMAN2	No	82.6763	22.3798	93.7486	0.914177	0.105412	1	0.506076	1	0.979434	1	4.37973e-05	0.104895	0.551675	0.627309	0.677078	0.590197	0.667241	0.663513	0.0657062	0.19962	0.221336	0.111091	0.57373	0.217639	-1	-7	-2.80597	-2.34922	-2.18089	-1.89331	-2.26937	-2.10294	-1.03844	-1	0	-7	-4.91149	-1.93119	-1.81619	-0.472675	-2.09591	-1.29631	-0.234398
	seq.18947.3	LRRC3B	No	82.7086	24.5078	99.6849	0.923394	0.178879	1	0.202158	1	0.862518	1	3.06227e-06	0.00733413	0.551362	0.627018	0.370323	0.716828		0.629392	0.0424132	0.0572322	-0.0850132	-0.0038193		-0.0630402	-3	-5	-2.28699	-2.72778	-3.98348	-1.12045	0.00233569	-1.73341	-0.207109	-3	-3	-7	-2.74611	-3.63688	-3.07611	-0.922736	-0.644717	-1.88446	-0.352041
	seq.21563.3	PLA2G12A	No	82.4609	11.9962	62.7428	0.945663	0.357212	1	1.81663e-05	0.0435083	0.097629	1	2.83713e-19	6.79494e-16	0.550793	0.552749		0.699037		0.47812	0.366593	0.496128		0.299495		0.451788	-2	-7	-4.07825	-0.91853	-4.5342	-1.5117	-1.66079	-0.795429	-0.470949	-2	-1	-5	-0.833323	-2.76276	-2.96598	0.411354	-1.15322	-0.847054	-0.444242
	seq.18181.2	TSSC4	No	82.2255	18.7049	41.6049	1.07874	0.194384	1	0.000770904	1	0.417459	1	7.97757e-28	1.91063e-24	0.550775	0.572056	0.529581	0.637989		0.636216	0.292067	0.525089	0.483165	0.359768		0.523015	-1	-7	-3.18012	-1.43174	-1.98728	-1.91407	-2.72844	-1.42579	-1.56654	-2	-1	-7	-2.57093	-3.63911	-2.18495	-1.16008	-0.978869	-1.00281	-0.856398
	seq.10490.3	RPN1	No	82.1072	11.599	78.9146	0.938604	0.288275	1	0.0256112	1	0.390994	1	1.84138e-07	0.000441009	0.550737	0.59849	0.60118	0.682544	0.504887	0.637008	0.177891	0.30787	0.374184	0.231355	0.600511	0.334852	-3	-7	-3.75794	-2.79177	-3.02457	-0.231606	-1.10051	-1.24007	-1.59188	-1	-2	-5	-3.13453	-1.63748	-1.97694	0.25111	-0.853465	-3.19226	-1.13656
	seq.12414.31	YWHAB	No	77.0208	121.879	18.5738	1.80252	4.46368e-18	1.06905e-14	2.59015e-29	6.20341e-26	0.0463157	1	1.10274e-41	2.64107e-38	0.550544	0.61332		0.514659	0.494993	0.616658	0.191598	0.391212		0.543125	0.598832	0.470964	-2	-7	-4.58069	-2.30096	-2.59052	-1.58507	-1.15273	-1.80279	-1.22384	-1	-1	-3	-5.43765	-1.29586	-2.11321	1.06655	-1.06208	0.115803	-0.242537
	seq.7965.25	HBQ1	No	81.242	4.77149	133.732	0.742174	1.60678e-07	0.000384824	0.606116	1	0.0673148	1	8.93769e-11	2.14058e-07	0.550435	0.548483		0.668102	0.623597	0.64272	0.236648	0.357622		0.0960784	0.45952	0.278814	-2	-7	-3.32587	-1.33141	-3.87874	-0.470815	-2.04208	-1.0166	-0.871803	-1	-1	-5	-3.20685	-1.51656	-1.09573	-0.975306	-1.30012	0.728234	-0.477527
	seq.14341.8	DIPK1C	No	81.7215	6.71405	116.495	0.810154	0.000782244	1	0.844561	1	0.00772884	1	1.20999e-11	2.89793e-08	0.549103	0.547148	0.49806	0.670175	0.476217	0.520843	0.244381	0.365353	0.26594	0.167316	0.560494	0.362221	-2	-7	-3.46459	-0.983579	-4.15975	-1.121	-2.24868	-0.911369	-0.698082	-1	-1	-7	-3.03073	-1.25266	-1.23821	-0.0227446	-1.49986	-0.622773	-0.72987
	seq.17154.2	PTGES3	No	82.6089	20.7358	89.0292	0.936605	0.270183	1	0.0689346	1	0.42774	1	0.000343246	0.822075	0.548283	0.603745	0.0307854	0.64224		0.705975	0.063467	0.184842	0.0644145	-0.120663		0.102959	-1	-5	-2.14929	-1.60613	-3.11453	-1.31464	-0.0550189	-1.47024	0.503786	-2	-1	-5	-2.70324	-3.37705	-0.419103	-0.0767753	0.403869	-0.773369	-0.976645
	seq.8760.10	DCUN1D5	No	81.0697	11.0991	148.145	0.711975	5.731e-08	0.000137257	0.199069	1	0.829685	1	7.91974e-08	0.000189678	0.548119	0.560956	0.434534	0.565993	0.534972	0.593071	0.164137	0.289424	0.159137	0.126038	0.51104	0.335775	-2	-7	-3.22841	-0.613812	-3.71397	-0.513862	-1.86332	-1.18403	-0.289116	-1	-1	-5	-2.67807	-1.83022	-0.198893	-0.867257	-1.96019	0.0897744	-0.197987
	seq.9183.7	IFNAR1	No	82.6684	23.817	91.6929	0.95863	0.461129	1	0.0534633	1	0.0936497	1	0.0596824	1	0.548052	0.611543	0.591146	0.570506	0.59629	0.585038	-0.00364376	0.0127704	0.0376839	0.0700248	0.404572	0.0646189	-3	-7	-2.26699	-2.6807	-3.54365	-1.65809	-0.537626	-1.04829	-0.716475	-2	-3	-7	-4.726	-3.02162	-2.51584	-0.393309	-1.56047	-0.911152	-0.338009
	seq.15391.114	GAS6	No	82.0349	16.1498	79.6814	0.976115	0.680783	1	0.0683914	1	0.0159334	1	5.37238e-20	1.28668e-16	0.547694	0.581401	0.677907	0.805323		0.650199	0.163281	0.312112	0.368922	0.265027		0.386219	-2	-7	-3.15176	-1.71373	-3.7461	-2.81085	-2.08402	-1.64203	-1.0312	-3	-2	-7	-3.48894	-2.36118	-3.29809	-0.990079	-2.05687	-1.8041	-0.560943
	seq.2682.68	HSPD1	No	82.3147	24.4915	80.8077	1.01407	0.811447	1	9.02856e-05	0.216234	0.112521	1	2.18199e-14	5.22587e-11	0.547169	0.585526	0.501698	0.645232	0.434312	0.48403	0.16897	0.240948	0.216632	0.0780563	0.259911	0.139541	-3	-7	-3.95745	-3.04875	-3.79486	-1.10222	-1.17285	-1.48025	-1.6049	-3	-3	-5	-3.06619	-4.55511	-3.27106	0.321616	-0.824423	-2.05005	-0.949819
	seq.7144.234	KAZALD1	No	82.3126	30.4579	51.9231	1.09535	0.129283	1	0.0845912	1	0.0618455	1	8.34899e-06	0.0199958	0.546986	0.599018	0.509243	0.6037	0.480873	0.650189	0.0863244	0.233525	0.290643	0.105176	0.400981	0.269575	-1	-5	-2.46595	-1.29245	-1.472	0.159117	-1.2358	-2.50212	-0.462142	-1	0	-5	-3.20143	-0.65025	-0.156133	0.946961	-1.18854	-0.131719	-0.516282
	seq.21708.149	FCGRT	No	82.2616	12.4769	53.228	0.926102	0.198861	1	0.201892	1	0.000746367	1	2.39742e-05	0.0574183	0.546535	0.565654		0.70179		0.51035	0.277931	0.383659		0.264715		0.434137	-2	-7	-3.51216	-2.58602	-2.63306	-1.95424	-0.761691	-1.60788	-1.24198	-2	-2	-7	-3.34648	-2.97881	-2.00997	-0.0618915	-1.08958	-1.75573	-0.40384
	seq.3392.68	AKT3	No	80.8348	37.3903	31.0136	1.19213	0.00395317	1	9.35153e-11	2.23969e-07	0.340832	1	1.49589e-27	3.58265e-24	0.545979	0.573731	0.547587	0.626234	0.339939	0.486988	0.291338	0.483913	0.535445	0.527215	0.648993	0.555277	-2	-7	-4.46207	-1.40484	-3.42538	-2.27656	-1.12419	-1.6582	-0.476295	-2	-2	-5	-4.74973	-2.85	-1.41487	-0.0300203	-0.933002	0.349675	-1.77898
	seq.9182.3	LRP1	No	82.5016	41.4984	102.893	1.00715	0.904119	1	0.314713	1	0.00081281	1	6.24368e-06	0.0149536	0.5458	0.654341	0.539508	0.660624	0.576557	0.622982	-0.0530963	-0.0823869	0.012675	0.0464509	0.35733	-0.101878	-3	-7	-2.71926	-2.85108	-2.91253	-2.20136	-0.144649	-1.34349	-0.519218	-2	-3	-7	-3.15787	-4.94274	-2.46374	-0.442892	-0.902964	-1.66476	-0.568606
	seq.21883.17	BMP5	No	82.2483	10.3656	69.1187	0.881793	0.0222861	1	0.750646	1	0.0968927	1	0.819237	1	0.545275	0.573607		0.69853		0.555065	0.26605	0.347464		0.105393		0.439781	-1	-7	-4.08976	-0.757792	-2.22508	-0.303142	-1.6892	-1.97874	-0.997953	-2	-1	-5	-3.5008	-4.44831	-2.66874	0.649027	-0.333955	-2.08592	-1.44388
	seq.16070.7	WIF1	No	81.9561	25.6244	107.565	0.829224	0.0033531	1	1.50718e-06	0.00360969	2.42332e-16	5.80386e-13	6.30787e-09	1.51074e-05	0.54504	0.667206	0.415543	0.590601		0.550373	-0.23238	-0.307363	-0.199511	-0.398711		-0.206126	-3	-5	-2.33057	-3.05447	-3.03588	-2.40707	0.83307	-1.35447	-0.510202	-1	-2	-5	-1.88541	-3.69513	-2.51682	-1.10027	0.61916	-1.12543	-1.01141
	seq.10980.11	ACHE	No	82.4625	32.5727	119.87	0.84657	0.00579807	1	0.251248	1	0.0211204	1	0.000175835	0.421124	0.544818	0.606742		0.656126	0.613281	0.604276	0.0119698	-0.0125532		-0.0847672	0.351255	0.0220613	-2	-7	-4.15146	-2.64638	-2.15721	-2.03684	-1.0304	-2.35819	-0.974642	-1	-1	-5	-3.47527	-1.45195	-2.23401	-0.0294811	-0.584351	-1.13735	0.186125
	seq.9234.8	TWSG1	No	82.3043	16.8599	89.6381	0.873453	0.0192498	1	0.554192	1	0.323493	1	2.90624e-07	0.000696045	0.543888	0.614119	0.637708	0.688346	0.479412	0.597345	0.187689	0.260215	0.323696	0.276226	0.603564	0.367742	-1	-7	-3.84439	-1.18705	-2.09173	-1.51125	-1.20604	-1.62214	-0.523418	-2	-1	-7	-4.5223	-3.67933	-2.49612	-0.109918	-1.85607	-2.87702	-0.892726
	seq.7099.33	FSTL5	No	82.1902	20.9735	110.698	0.938762	0.290866	1	0.214649	1	0.0394824	1	0.778156	1	0.54388	0.589786	0.424984	0.600821	0.541142	0.529318	-0.0155052	-0.00842177	0.036765	-0.160773	0.193727	0.0609773	-3	-7	-3.08166	-3.57695	-3.74455	-2.30921	-1.54653	-1.56078	-2.32069	-3	-3	-5	-2.91568	-3.98457	-4.48375	-1.43941	-3.28078	-1.06823	1.33916
	seq.11280.6	GAD1	No	82.3369	23.9548	98.3599	0.908954	0.0957489	1	0.564843	1	0.00202856	1	0.0136329	1	0.543788	0.600209	0.10383	0.680288	0.691397	0.601282	-0.0259393	-0.0042558	-0.0875098	-0.079359	0.289587	0.0300779	-3	-7	-3.02928	-2.6363	-2.87558	-1.77477	-0.609827	-1.61747	-2.23288	-2	-3	-5	-3.83103	-3.26614	-2.2983	-0.15995	-0.561553	-0.810232	0.0408911
	seq.5340.24	CASP10	No	82.3029	18.9033	105.473	0.947147	0.361846	1	2.71761e-06	0.00650868	0.722242	1	5.29968e-22	1.26927e-18	0.543567	0.615027	0.488737	0.656871	0.48023	0.558698	0.186246	0.260591	0.175927	0.0771319	0.371114	0.0702078	-2	-7	-3.36851	-1.71192	-2.71379	-1.33444	-0.967382	-0.509128	-0.386558	-2	-2	-7	-2.4501	-2.78896	-1.29437	-0.391652	-1.00326	-1.55846	-0.941753
	seq.8923.94	GALNT16	No	82.5202	20.3821	74.294	0.994626	0.926044	1	0.0123394	1	0.158896	1	3.68955e-10	8.83648e-07	0.543378	0.58267	0.607294	0.674374	0.477982	0.512013	0.170259	0.308419	0.34464	0.206751	0.451184	0.326959	-2	-7	-4.07716	-0.88982	-3.70063	-1.0279	-0.606457	-1.47276	-1.94284	-2	-2	-5	-2.51884	-2.85955	-1.87505	-0.603765	-1.61811	-1.83546	0.432439
	seq.8368.102	TNFRSF1B	No	82.22	35.5037	27.1669	1.19854	0.00483417	1	3.46195e-15	8.29138e-12	0.00922708	1	6.21348e-63	1.48813e-59	0.542494	0.57557	0.621105	0.578523	0.411861	0.621259	0.288153	0.542795	0.329485	0.594247	0.662908	0.428736	-1	-7	-4.13098	-0.877585	-1.26683	-1.78817	-2.22482	-1.76915	-0.337483	-1	0	-7	-5.19786	-1.11429	-1.92109	-0.440375	-0.591815	-0.336881	-0.595504
	seq.9761.89	LDHA	No	81.1974	25.6797	39.7984	1.15499	0.0184228	1	2.71489e-05	0.0650216	0.446276	1	1.5606e-15	3.73765e-12	0.542105	0.55475		0.665889	0.508063	0.565154	0.262006	0.393726		0.324289	0.555071	0.369217	-2	-7	-3.26889	-2.38992	-3.21352	-1.75641	-1.49026	-0.140115	-1.94581	-1	-2	-5	-4.17466	-2.0709	-2.66495	0.245451	-1.61081	-1.09618	-0.465661
	seq.6393.63	HSP90B1	No	82.3567	17.771	69.0653	0.972068	0.626468	1	0.00355299	1	0.000166594	0.398992	4.25059e-11	1.01802e-07	0.5421	0.55442	0.556133	0.61627	0.410624	0.54935	0.225917	0.346536	0.372873	0.186648	0.582886	0.368306	-2	-7	-3.51027	-1.86906	-4.21722	-1.24814	-0.0582158	-1.47728	-1.05724	-1	-2	-5	-3.82437	-2.0263	-1.96761	-1.12024	-1.9243	0.0926843	-1.80403
	seq.9995.6	DUT	No	81.7343	25.9624	54.9207	1.15681	0.012249	1	0.032204	1	0.188495	1	6.64729e-08	0.000159203	0.542099	0.596352	0.789918	0.688396	0.632443	0.655157	0.0602555	0.16074	0.202971	0.163951	0.537399	-0.0412156	-2	-7	-3.45744	-3.70583	-1.9059	-2.12055	-2.13974	-1.4805	-1.23698	-2	-1	-7	-2.85398	-3.62195	-1.56568	-0.0275723	-1.99474	-0.607139	-0.626752
	seq.9793.145	IGDCC4	No	82.7166	22.5057	63.5747	0.970398	0.607957	1	6.45832e-06	0.0154677	0.271272	1	2.95041e-16	7.06622e-13	0.540999	0.570244	0.521584	0.636327	0.316112	0.521968	0.308322	0.408186	0.555345	0.452929	0.652766	0.481037	-2	-7	-4.34146	-1.49482	-3.15499	-1.14262	-1.73914	-2.02381	-1.46407	-1	-2	-7	-3.95011	-1.99402	-1.23487	-0.733584	-0.913675	-0.822621	-0.630557
	seq.11205.10	ITGB7	No	82.5913	16.9805	77.7084	1.03707	0.539884	1	0.0500696	1	0.934274	1	2.55712e-06	0.00612431	0.540703	0.570498	0.561525	0.664385	0.426309	0.460007	0.16168	0.264132	0.372987	0.225431	0.62526	0.362411	-2	-5	-3.23825	-0.703747	-2.40712	-0.835197	-1.70282	0.660858	-0.331117	-2	-2	-5	-4.42868	-2.59704	-1.39763	0.358648	-1.91991	-1.01907	-0.485443
	seq.9190.7	CD63	No	82.3446	21.5007	100.926	0.927143	0.187117	1	0.107715	1	0.608979	1	8.44351e-09	2.02222e-05	0.54056	0.585515	0.380027	0.477027	0.276374	0.560317	0.0903182	0.190158	0.153529	-0.00676393	0.438265	0.150868	-1	-7	-1.80699	-0.409469	-3.11463	-1.44692	-1.19989	-1.62824	-0.881405	0	0	-3	-1.75674	-2.06215	-0.799587	0.171698	-0.215639	-0.359054	0.107914
	seq.10572.65	CST8	No	82.7128	28.7957	83.7966	0.91705	0.133343	1	0.163893	1	3.72664e-07	0.000892529	0.188084	1	0.540007	0.613969	0.6631	0.705387	0.570724	0.673954	0.0226229	0.0709259	0.127589	-0.0047023	0.360961	0.0967471	-2	-7	-2.54307	-1.90414	-5.93535	-1.39379	-0.671275	-2.21603	-1.5597	-1	-1	-5	-3.15697	-0.880233	-1.39524	0.459768	-0.171695	-0.994322	-0.923029
	seq.18943.4	PTGR2	No	81.9168	17.2595	53.3749	1.04824	0.413768	1	6.37712e-08	0.000152732	0.000139125	0.333205	9.88514e-24	2.36749e-20	0.539956	0.571893	0.558868	0.665968		0.604203	0.389399	0.526655	0.516382	0.45255		0.365374	-2	-7	-4.82133	-1.41087	-3.12261	-1.43109	-1.51499	-0.167921	-0.829244
	seq.2728.62	TNC	No	82.5384	12.2278	73.7727	0.87513	0.0293856	1	0.00239825	1	0.761476	1	6.8109e-28	1.63121e-24	0.539846	0.604167	0.56771	0.687992	0.554473	0.703249	0.193862	0.359003	0.357273	0.277631	0.520802	0.289111	-1	-5	-2.38934	0.177897	-2.05217	-1.57924	-2.8181	-1.40168	-0.414197	-2	-1	-7	-4.758	-2.82563	-1.13693	-0.174209	-2.66447	-0.988346	-0.342915
	seq.11160.56	RNF122	No	81.1814	73.1967	70.8186	1.20927	0.00128495	1	0.0219	1	0.000354718	0.84955	0.0817589	1	0.539221	0.571895	0.541628	0.575091	0.486275	0.496207	0.00702669	0.0678305	-0.000856171	-0.280181	0.390937	-0.0408723	-2	-7	-3.10856	-2.19368	-2.86521	-0.92875	-0.770201	-2.43182	-2.12393	-2	-2	-5	-5.00961	-2.61122	-0.975737	0.139432	-2.10227	-1.23226	-0.525189
	seq.3220.40	RET	No	82.3029	26.5162	112.704	0.929205	0.217941	1	0.477728	1	1.05032e-08	2.51551e-05	0.0521469	1	0.539079	0.6167	0.549212	0.619265	0.560953	0.643143	-0.000521285	-0.0104399	-0.0787893	-0.058784	0.387829	-0.0416143	-2	-7	-3.79152	-2.08335	-2.91346	-1.85098	-0.667241	-1.68299	-0.63877	-2	-2	-5	-3.8066	-3.87869	-2.46659	0.676702	-0.727286	-1.56167	-1.02021
	seq.3890.8	LDHB	No	82.3176	20.9639	49.1649	1.14625	0.0267098	1	0.115536	1	0.894355	1	0.0199589	1	0.537679	0.548923	0.500557	0.58817	0.346617	0.470656	0.111591	0.22223	0.0249228	0.0656642	0.398882	0.120713	-2	-7	-3.73777	-2.2585	-4.01292	-1.17482	-1.14282	-1.85768	-1.8433	-2	-2	-5	-3.85581	-3.05944	-0.509438	-0.474768	-1.0018	-1.93887	0.161902
	seq.3152.57	TNFRSF1B	No	81.8204	30.8736	28.6342	1.16281	0.0158034	1	6.85568e-14	1.64193e-10	0.0253867	1	6.04929e-57	1.4488e-53	0.537299	0.557111	0.615049	0.582977	0.429674	0.626318	0.305222	0.556841	0.371015	0.625324	0.65732	0.432776	-1	-7	-4.88868	-1.30194	-1.66747	-1.90449	-2.47244	-0.994235	-1.02924	-1	0	-7	-5.07267	-1.27108	-1.65369	-0.289635	-0.595523	-0.484975	-0.468646
	seq.19742.3	SEPTIN5	No	81.4707	37.7074	86.8315	1.00099	0.986849	1	1.02617e-06	0.00245768	0.0301488	1	1.04488e-17	2.50249e-14	0.537226	0.604334		0.738084		0.742786	0.0496023	0.158671		0.294968		0.243994	-2	-5	-2.98675	-0.160032	-2.95833	-0.518298	-0.731181	-0.955407	0.565313	-2	-2	-7	-4.20798	-2.36669	-2.3005	-0.155132	-1.07762	-1.17153	-0.329769
	seq.5980.55	BOLA3	No	81.2847	38.2147	36.4033	1.29501	1.1548e-05	0.0276574	9.63161e-06	0.0230677	0.0760979	1	9.23675e-12	2.2122e-08	0.537126	0.564593	0.564054	0.529965	0.613872	0.668883	0.161328	0.326298	0.27867	0.421407	0.532554	0.331503	-1	-7	-4.26656	-2.53177	-1.70628	-1.37141	-1.53228	-0.530373	-1.29077	-1	0	-5	-4.89261	-1.83094	-1.61106	-0.36263	-1.2371	-0.96615	0.83004
	seq.15474.7	PIN1	No	78.7478	90.1475	23.9981	1.57892	2.30617e-16	5.52327e-13	8.85564e-10	2.12093e-06	0.00884775	1	1.58108e-12	3.7867e-09	0.537068	0.585491	0.462726	0.492868		0.485169	0.0741177	0.234312	0.0598914	0.349505		0.106064	-3	-7	-3.38018	-2.71794	-2.62521	-0.812446	-1.35163	-0.773681	-2.11317	-2	-3	-7	-4.39485	-2.34976	-2.5194	-0.518908	-0.659442	-0.926169	-0.763753
	seq.14685.17	AKT2	No	81.9384	7.63312	115.313	0.833336	0.00239387	1	0.0137489	1	0.00348425	1	1.26402e-20	3.02732e-17	0.53693	0.545345	0.422499	0.557439	0.488844	0.602771	0.29683	0.449601	0.147727	0.151362	0.47764	0.293208	-2	-5	-4.18905	-1.90929	-3.42797	-1.19911	-1.66773	-1.23962	0.0964625	0	-1	-5	-2.17715	-1.21453	-0.400381	0.190496	-1.2968	-0.0295463	-0.920231
	seq.23310.51	RAB38	No	81.9886	13.4889	72.2049	0.961021	0.49353	1	0.003487	1	1.91048e-05	0.0457561	3.48857e-24	8.35513e-21	0.53682	0.570956		0.72098		0.618934	0.359512	0.509299		0.340719		0.460847	-2	-7	-4.82949	-2.11242	-2.61636	-2.02262	-1.66415	-1.0743	-1.06196	-1	-1	-5	-1.60967	-2.60951	-2.54956	0.89723	-1.02488	-1.64867	-0.607255
	seq.11368.32	AK2	No	82.306	18.6292	55.766	1.03016	0.617608	1	5.12579e-07	0.00122763	0.761251	1	2.44239e-24	5.84952e-21	0.536009	0.597772	0.399534	0.555516	0.475471	0.600159	0.205472	0.358204	0.376432	0.440589	0.52521	0.255032	-1	-5	-3.08934	-1.45694	-1.2422	-2.70462	-2.6302	0.102565	-0.658441	-1	-1	-7	-4.68224	-1.99547	-0.272865	-0.28445	-0.00317586	-0.74586	-0.603835
	seq.8297.8	DNAJC10	No	82.4008	15.5889	79.2187	0.885385	0.0366426	1	0.0442002	1	0.728893	1	7.15895e-08	0.000171457	0.535809	0.591279	0.663606	0.739068	0.506299	0.567757	0.157396	0.2244	0.314092	0.265368	0.593868	0.304227	-2	-7	-3.60089	-0.898859	-2.72423	-2.35974	-1.58362	-1.67613	-0.0739868	-2	-2	-7	-4.86735	-3.93037	-2.23866	-0.495179	-1.40382	-2.20962	-0.207253
	seq.25292.4	CES3	No	81.1814	29.9243	40.7478	1.16976	0.0099828	1	8.42723e-11	2.01832e-07	0.427606	1	4.74328e-33	1.13602e-29	0.535456	0.56707		0.52936		0.653398	0.249542	0.488431		0.490296		0.454996	-2	-7	-4.03116	-2.59567	-3.03072	-1.05939	-1.39203	-2.00263	-1.42744	-2	-2	-7	-4.40787	-2.65841	-2.01181	-0.4725	-1.01869	-0.128108	-0.692314
	seq.13022.20	TP53I11	No	81.2793	5.04302	134.858	0.718899	1.49083e-08	3.57055e-05	0.682219	1	0.0235248	1	3.44742e-10	8.25656e-07	0.535426	0.531332	0.578772	0.675971	0.634068	0.646756	0.250549	0.376629	0.227214	0.149952	0.404495	0.344595	-2	-7	-3.55157	-1.49915	-4.18625	-0.24854	-2.31017	-0.788584	-0.38762	-1	-1	-5	-2.97042	-1.57482	-0.666538	-1.04862	-1.27087	0.615837	-0.138143
	seq.23002.27	NXPH1	No	82.235	38.6054	136.884	0.986602	0.823632	1	0.146266	1	1.2894e-12	3.0881e-09	0.755322	1	0.535064	0.657654		0.379767		0.696327	-0.25772	-0.251429		-0.508915		-0.411687	-1	-7	-1.77473	-2.44075	-3.30397	-1.31728	-1.1602	-0.242165	-0.953192	-1	-1	-5	-2.15075	-3.64537	-2.47751	-0.0458261	-0.193797	-0.77514	0.603792
	seq.8337.65	PTPRU	No	82.2552	20.4143	108.539	0.891416	0.0570397	1	0.138765	1	0.223036	1	2.78638e-10	6.67337e-07	0.534989	0.608113	0.609678	0.690537	0.561404	0.662477	0.0435091	0.104335	0.107932	0.0652554	0.421596	-0.0152759	-3	-7	-4.35827	-3.0177	-2.66171	-2.95859	-1.93738	-3.23155	-1.06814	-3	-3	-7	-4.26488	-4.54614	-3.24909	-0.803425	-1.84908	-1.26187	-0.448737
	seq.2816.50	BCAM	No	83.2062	14.4517	61.8944	0.936818	0.28816	1	0.0024224	1	0.915972	1	4.08051e-26	9.77282e-23	0.534646	0.584515	0.677803	0.710695	0.587499	0.708049	0.180732	0.33869	0.327885	0.315254	0.470046	0.310014	-1	-7	-3.46565	-1.65446	-1.99622	-1.96169	-3.0414	-1.26733	-0.640429	-2	-1	-7	-4.49273	-2.85992	-2.03552	-0.0681269	-2.82086	-0.501116	-0.383136
	seq.21207.1	COASY	No	81.9615	9.71498	120.627	0.789888	9.70188e-05	0.23236	0.00293918	1	0.0108492	1	2.79303e-16	6.6893e-13	0.53432	0.539796		0.64801		0.537214	0.275615	0.431351		0.256435		0.418088	-2	-7	-4.75805	-1.33348	-3.73887	-0.56107	-2.09328	-1.72066	-0.523512	-1	-1	-5	-1.95047	-2.54469	-1.78561	-0.0684458	-1.09626	0.0625487	-0.184752
	seq.21547.6	FAM20C	No	82.2046	14.2851	55.5137	1.01909	0.739732	1	0.0599633	1	0.00118659	1	6.16759e-15	1.47714e-11	0.534048	0.544988		0.822241		0.642562	0.306791	0.429663		0.353063		0.510333	-3	-7	-5.72785	-3.00724	-2.60077	-1.92799	-1.44496	-1.19919	-0.867764	-3	-3	-7	-3.20403	-4.07518	-2.93715	-0.0717044	-0.877362	-2.13134	-0.991571
	seq.20175.17	COL9A3	No	81.8838	24.2165	112.518	0.890444	0.0390679	1	0.00144312	1	0.362487	1	0.516697	1	0.533578	0.566537		0.559578		0.502067	0.0199713	0.0831341		-0.176025		0.281247	-2	-7	-2.65008	-2.60688	-2.87409	-1.72228	-1.60164	-1.67181	-2.30336	-2	-2	-5	-2.61259	-2.93383	-1.12234	-1.60237	-0.810587	-0.829083	0.0580606
	seq.20512.2	MCAM	No	82.4465	29.7677	115.886	0.930113	0.239165	1	0.0250339	1	0.202633	1	1.99685e-09	4.78245e-06	0.533297	0.56265		0.573557		0.511024	0.0434381	0.129939		-0.116543		0.119242	-1	-7	-2.88867	-1.75255	-2.16387	-1.86621	-2.84995	-0.279561	-1.32248	-2	-1	-7	-2.65405	-3.39281	-2.22133	-0.641155	-2.67884	-0.100982	-1.07153
	seq.5132.71	IL27RA	No	82.4354	20.2553	106.893	0.885829	0.0393993	1	0.0772738	1	0.137287	1	0.000742217	1	0.53295	0.599597	0.421274	0.630858	0.541265	0.599273	0.0113984	0.0593109	0.195727	-0.0229812	0.421067	0.143022	-2	-7	-1.9395	-2.63952	-3.73837	-2.47934	-1.74794	-0.884221	-1.27482	-2	-2	-3	-4.61928	-2.87886	-2.18176	0.0555342	-1.10907	-0.948126	0.440682
	seq.14042.11	SFRP1	No	81.7885	42.2315	106.557	1.06837	0.26906	1	4.83092e-05	0.115701	0.000148109	0.35472	3.86715e-07	0.000926182	0.532856	0.611746		0.636988	0.643108	0.693037	-0.11127	-0.0443124		0.0824611	0.303324	-0.0100382	-2	-5	-2.83199	-1.87447	-2.65373	-1.3801	1.01719	-1.34735	-0.390969	-2	-2	-7	-3.52908	-2.67378	-2.51958	-0.649997	-0.218354	-1.45318	-0.506886
	seq.8239.223	BCHE	No	82.7824	15.2385	97.3095	0.866968	0.0131324	1	0.982023	1	0.809816	1	0.699948	1	0.532655	0.58867		0.563974	0.629437	0.476274	0.128872	0.113704		-0.0427482	0.259206	0.208479	-2	-7	-4.09311	-1.91519	-2.6549	-1.99618	-1.64229	-2.71765	-1.17776	-2	-2	-5	-4.05802	-3.26335	-2.03612	0.592521	-1.43021	-2.11251	-0.242991
	seq.12399.194	CCDC50	No	82.3491	43.3901	39.739	1.21721	0.000624947	1	7.01093e-06	0.0167912	0.533313	1	1.4621e-25	3.50173e-22	0.532153	0.558129	0.555474	0.573949	0.434991	0.545754	0.228876	0.481143	0.456312	0.35003	0.553816	0.394079	-1	-7	-3.88919	-1.97212	-1.58672	-1.89677	-0.0660394	-2.03193	-2.03402	-1	0	-3	-4.81874	-1.49319	-1.14308	0.735322	-1.63279	1.27039	-0.777972
	seq.9401.57	TRABD2A	No	82.3655	18.3707	96.5165	0.927628	0.230971	1	2.01298e-07	0.000482109	0.757233	1	8.03439e-25	1.92424e-21	0.531674	0.59574	0.542025	0.645533	0.562693	0.649626	0.194309	0.409733	0.327575	0.374353	0.581653	0.490522	-2	-3	-2.50744	0.396167	-2.85808	-0.875948	-2.01664	-1.00696	0.350563	-2	-2	-7	-4.38952	-2.39189	-0.483386	-0.0192344	-1.6144	-0.274314	-0.977551
	seq.13113.7	SPP1	No	80.99	76.444	67.0037	1.25226	0.000327122	0.783457	1.50855e-07	0.000361299	0.000314025	0.752091	1.49374e-09	3.57752e-06	0.531609	0.609485	0.646932	0.421011	0.54393	0.729197	-0.0312098	0.0604091	-0.00434531	0.375881	0.37149	0.0277768	-1	-7	-3.18468	-2.14156	-1.65354	-2.43373	-0.657663	-1.75727	-1.25525	-1	0	-3	-6.08273	-1.67435	-1.58744	0.722432	0.767264	-2.15752	-0.033955
	seq.6382.17	MANBA	No	82.3633	27.7592	115.804	0.930485	0.204868	1	0.0345336	1	1.7433e-07	0.000417521	0.000440299	1	0.531445	0.618358	0.509408	0.546727	0.6216	0.572634	-0.174409	-0.210232	-0.335249	-0.329589	0.253913	-0.173832	-3	-5	-2.80832	-2.75803	-2.70211	-1.34009	0.18008	-2.20136	-1.51744	-2	-2	-7	-4.16745	-3.38914	-1.45651	-1.02507	-1.94826	-1.56205	-0.319583
	seq.13492.44	HSPA9	No	82.5372	24.9347	56.7959	1.08898	0.150193	1	0.946937	1	7.9455e-05	0.190295	0.790183	1	0.529851	0.597544	0.508481	0.417218	0.561963	0.456446	-0.0279057	0.0515851	0.246876	-0.0837799	0.434402	-0.0594471	-2	-7	-2.78822	-2.49399	-3.02666	-0.833501	-1.66458	-1.99165	-0.889699	-2	-2	-5	-2.73963	-3.22005	-1.20343	0.576544	-0.842768	-0.282895	-1.02583
	seq.14332.3	RALA	No	82.4334	17.3944	61.7372	1.00437	0.941387	1	5.0609e-05	0.121209	0.000257254	0.616123	6.63466e-16	1.589e-12	0.529297	0.522685	0.281208	0.57174	0.271148	0.430348	0.37016	0.578289	0.501849	0.322374	0.572311	0.607184	-2	-7	-3.19563	-2.23414	-3.06632	-1.98981	-1.1526	-1.28446	-1.4685	-1	-2	-5	-2.55749	-2.23445	-1.0307	0.214403	-1.36571	-0.838582	-1.17062
	seq.9474.22	ASGR2	No	82.3184	22.0889	100.235	0.963363	0.538363	1	2.22474e-06	0.00532826	0.80953	1	3.4093e-11	8.16527e-08	0.528497	0.582773	0.643096	0.666158	0.677995	0.679138	0.138354	0.269684	0.00900251	0.111883	0.444419	0.210504	-2	-7	-3.13141	-0.0434327	-2.60514	-0.314033	-2.32639	-2.17571	-0.330441	-1	-1	-7	-2.8911	-1.39475	-0.961389	-0.0900751	-0.451202	-2.27894	-1.1843
	seq.3814.63	IL11RA	No	82.1401	24.2774	101.144	0.926473	0.184011	1	0.589477	1	0.904679	1	0.000860351	1	0.528407	0.5987		0.697677	0.511546	0.573444	0.0752875	0.081303		0.0934694	0.496281	0.253667	-2	-5	-3.05321	-0.246252	-2.53036	-1.47877	-0.468382	-1.87479	0.615339	-1	-2	-7	-4.20792	-2.0874	-1.17933	-0.206951	-1.18787	-1.7822	-0.223777
	seq.14156.33	YWHAB	No	77.9985	101.402	24.8026	1.70157	3.95441e-15	9.4708e-12	7.6066e-27	1.82178e-23	0.789071	1	3.13362e-48	7.50502e-45	0.528353	0.569488	0.607164	0.576944	0.480952	0.545628	0.257914	0.499006	0.395722	0.570698	0.650528	0.558796	-1	-7	-4.59486	-2.3943	-2.22644	-2.22886	-1.64945	-1.21541	-1.49131	-1	0	-5	-5.52645	-1.35434	-1.29825	0.239014	-1.09521	-0.0768807	-0.241122
	seq.12532.28	CDC34	No	82.0644	24.7827	76.3914	1.0017	0.976694	1	7.64333e-09	1.83058e-05	0.215521	1	2.48543e-25	5.95262e-22	0.528285	0.573134	0.454931	0.573457	0.372263	0.584114	0.29333	0.441671	0.494326	0.175375	0.523844	0.34563	-1	-5	-3.77063	-0.546564	-1.67555	-1.73868	-2.50964	-1.07943	0.0510995	-2	-1	-5	-2.52829	-3.10229	-1.93589	1.18043	-1.45153	-1.33231	-1.51688
	seq.14157.21	YWHAE	No	77.1809	131.091	21.1075	1.73523	1.92712e-17	4.61546e-14	2.0411e-29	4.88843e-26	0.019101	1	1.4222e-41	3.40617e-38	0.527272	0.58952	0.525818	0.553733	0.41129	0.638964	0.162582	0.329431	0.212429	0.476376	0.103322	0.335336	-2	-7	-4.31081	-2.40217	-2.49501	-1.81821	-0.971504	-1.07632	-1.01229	-1	-1	-5	-4.93079	-1.435	-2.79317	-0.192894	0.15415	-1.05106	-0.0421205
	seq.6217.23	QSOX1	No	82.6157	15.54	73.5467	0.911428	0.102089	1	0.0102057	1	0.618044	1	7.15758e-07	0.00171424	0.526469	0.566721		0.645077	0.494003	0.525457	0.228991	0.387045		0.2125	0.614055	0.46009	-1	-7	-3.46369	-1.53577	-2.12022	-0.566967	-0.47068	-1.99264	-0.0643003	-2	-1	-3	-3.36944	-2.61252	0.107495	0.144708	-1.10083	-2.35771	-1.02076
	seq.13118.5	SMOC1	No	79.5634	145.141	52.8234	1.5789	4.02782e-14	9.64663e-11	2.61705e-07	0.000626783	0.335608	1	8.02459e-09	1.92189e-05	0.525986	0.593281	0.565372	0.593766	0.6348	0.583364	0.0399304	0.170709	0.0910514	0.0994935	0.513847	0.162971	-2	-7	-2.82047	-2.67324	-0.66362	-1.75867	-1.15157	-1.18137	-1.05791	-1	0	-5	-6.06101	-0.754068	-1.67751	-0.0819443	0.04327	-0.897802	-0.0132717
	seq.12796.44	NUDT3	No	80.5623	60.7864	43.8114	1.37025	4.64204e-08	0.000111177	2.24952e-05	0.053876	0.373538	1	2.33332e-10	5.58829e-07	0.525807	0.558247	0.64208	0.574789	0.588366	0.568793	0.10647	0.211408	0.248896	0.131039	0.573439	0.277797	-1	-5	-3.45479	-2.34859	-1.60949	-1.41333	-2.78502	0.361087	-0.579415	-1	0	-3	-4.72207	-1.84989	-0.546234	-0.0590843	-1.16544	0.480251	0.978982
	seq.18301.10	NAIF1	No	81.8688	24.3262	64.1845	1.04235	0.488148	1	1.18429e-09	2.83638e-06	0.874876	1	2.45433e-25	5.87813e-22	0.525053	0.558549	0.534867	0.634817		0.52829	0.292751	0.417887	0.35514	0.313955		0.341216	-1	-7	-2.69704	-1.69128	-2.07333	-1.39896	-1.64216	-0.439917	-0.697699	-2	-1	-7	-3.2553	-4.22985	-2.30318	-0.671914	-1.54202	-1.18419	-1.5399
	seq.4696.2	FABP3	No	81.01	43.5972	21.6662	1.41081	7.54701e-08	0.000180751	6.49471e-15	1.55548e-11	0.606012	1	3.09474e-23	7.4119e-20	0.524984	0.565583		0.474204	0.588841	0.377338	0.228483	0.404451		0.341166	0.497468	0.247619	-2	-7	-3.61457	-0.83883	-3.23312	-0.708864	-0.480738	-0.91978	-1.11893	-1	-1	-5	-4.97468	-1.5945	-1.47002	-0.0293329	-0.826494	0.55039	-0.879159
	seq.14178.18	CDKN3	No	82.2053	16.4958	57.2236	1.0426	0.49467	1	0.000203685	0.487826	0.571833	1	6.57826e-17	1.57549e-13	0.524893	0.535938	0.461126	0.639685	0.338793	0.571354	0.332654	0.495437	0.465529	0.321022	0.506586	0.518994	-2	-7	-3.06239	-2.36387	-3.45156	-0.517809	-1.42184	-0.358727	-0.0938718	-2	-2	-5	-3.3674	-2.79525	-1.03748	0.547618	-0.876301	-1.10591	-1.41044
	seq.5682.13	VASN	No	83.3819	41.8203	65.4462	1.02941	0.624998	1	0.0145833	1	0.582769	1	2.28971e-18	5.48386e-15	0.52403	0.593884	0.590259	0.557917	0.624303	0.59571	0.168456	0.30969	0.32304	0.394235	0.412755	0.34361	-1	-7	-3.56775	-1.5948	-1.79785	-1.30125	-2.18299	-1.70828	-0.900059	-1	0	-7	-5.27188	-1.79839	-1.62833	-0.402707	-1.4546	-1.97095	-1.25472
	seq.5620.13	PAM	No	82.1484	11.1077	72.6669	0.903951	0.079317	1	0.000375419	0.899128	0.00461898	1	2.27312e-16	5.44413e-13	0.523324	0.525476	0.550347	0.683347	0.373214	0.496911	0.3877	0.548195	0.507268	0.292031	0.669706	0.509739	-2	-7	-4.00623	-1.66253	-3.02563	-0.487525	-2.19957	-1.51287	-0.920489	-2	-2	-7	-3.62018	-2.87073	-1.48451	-0.0386786	-2.21135	-1.50541	-0.607715
	seq.20187.10	ITGAV|ITGB3	No	82.1423	17.9934	66.754	0.923485	0.160056	1	0.195962	1	0.112909	1	2.39598e-07	0.000573837	0.522948	0.570528		0.649073		0.589993	0.20409	0.321513		0.139594		0.221535	-2	-7	-3.44579	-2.89066	-2.0821	-1.9487	-1.40524	-0.986856	-1.80874	-2	-1	-5	-3.28779	-2.48883	-1.43581	0.258672	-0.471553	-1.36253	-0.30174
	seq.13518.5	ASAP2	No	81.9487	11.0526	89.2802	0.847371	0.00514121	1	0.00539686	1	0.704987	1	1.44203e-07	0.000345367	0.522349	0.54975	0.552087	0.618599	0.385124	0.57273	0.230229	0.401553	0.349976	0.246728	0.127612	0.236807	-2	-7	-3.38793	-2.10505	-3.09966	-1.58865	-1.03636	-1.79381	-0.746056	0	0	-7	-1.37823	-1.87207	-2.24853	-1.14741	-0.677945	-0.148101	-1.18307
	seq.3397.7	PTPN11	No	80.3966	43.3949	40.4994	1.19732	0.00480292	1	1.69847e-20	4.06784e-17	0.513796	1	2.22978e-37	5.34033e-34	0.522199	0.559649	0.56195	0.706984	0.474011	0.578889	0.277202	0.493871	0.435179	0.454398	0.617744	0.549838	-2	-7	-4.38314	-1.68622	-2.52094	-1.17046	-1.74187	-1.67765	-0.524722	-2	-2	-5	-4.04769	-2.47439	-1.11274	0.0104835	-1.22799	-0.0294769	-1.37754
	seq.2848.2	WIF1	No	81.9621	30.0228	117.652	0.828092	0.00326005	1	4.69867e-07	0.00112533	4.34994e-17	1.04181e-13	1.48204e-09	3.54947e-06	0.521611	0.649643		0.556245	0.633065	0.539951	-0.252711	-0.342197		-0.44095	-0.0792057	-0.228353	-3	-5	-2.4039	-3.06981	-2.89008	-2.24007	0.552692	-1.12008	-0.275245	-2	-3	-7	-3.11618	-4.14206	-2.06801	-0.605255	-0.377688	-0.67801	-1.07467
	seq.7999.23	ENTPD1	No	81.5502	30.9168	73.2852	1.0475	0.442964	1	2.03032e-11	4.86261e-08	0.526145	1	2.376e-25	5.69052e-22	0.521611	0.569533	0.549008	0.594326	0.447548	0.6667	0.215301	0.333737	0.389788	0.41325	0.543603	0.24927	-1	-5	-4.58708	-1.7428	-0.723075	-1.25782	-2.54166	0.0680943	-0.220076	-1	0	-7	-4.71802	-1.85208	-0.642818	-0.164636	-0.601407	-1.67954	-0.911705
	seq.14029.42	COPS2	No	82.6035	9.27755	83.2912	0.896429	0.0783677	1	0.757421	1	0.0638454	1	7.96568e-11	1.90778e-07	0.521468	0.508567	0.498832	0.559344	0.304684	0.509892	0.325165	0.455682	0.381537	0.167966	0.552609	0.300239	-2	-7	-4.06201	-0.751136	-3.2453	-0.908318	-2.11992	-0.55195	-0.936769	-1	-1	-3	-2.58625	-1.81478	-0.776102	0.175912	-2.1195	0.812367	-1.81161
	seq.13472.35	HDHD2	No	82.4901	33.378	58.1333	1.04568	0.461973	1	0.994246	1	0.414807	1	0.288914	1	0.521368	0.565376	0.792457	0.684498	0.392757	0.464739	0.0556382	0.13782	0.0868341	0.156541	0.347538	0.0749098	-2	-7	-3.15629	-1.77811	-2.7117	-1.68603	-1.40373	-2.18823	-0.83472	-2	-2	-7	-3.41331	-3.72484	-0.645384	-0.15818	-0.454065	-1.81095	-0.613008
	seq.7761.125	CHKB	No	81.8498	34.6233	60.0059	1.03295	0.600384	1	1.1347e-12	2.7176e-09	0.0300857	1	9.0964e-28	2.17859e-24	0.521315	0.565399	0.570649	0.579239	0.437596	0.560519	0.295909	0.513829	0.502896	0.503016	0.68298	0.543339	-2	-7	-3.57899	-0.280554	-2.32594	-1.07723	-1.57291	-1.84221	-0.230424	-1	-1	-5	-3.23024	-1.8479	-0.594554	0.156587	-1.51572	-0.221028	-0.761142
	seq.15606.19	KRT19	No	81.6183	18.2202		0.710826	3.43266e-08	8.22122e-05	0.0174417	1	0.685674	1	1.51228e-13	3.62191e-10	0.520577	0.560451	0.539972	0.419086		0.49715	0.0957761	0.251075	0.115202	-0.00638354		0.0930011	-2	-5	-2.70207	-0.467399	-3.58224	-0.730963	-1.32173	-1.20725	0.331771	0	-1	-5	-0.859988	-2.28207	-1.45792	-0.639727	-0.271856	0.690427	-0.759601
	seq.23315.30	FAM9B	No	82.3701	24.3733	90.3073	0.946587	0.349887	1	0.0024328	1	0.0083899	1	2.10488e-09	5.04118e-06	0.519607	0.564325		0.659462		0.516228	-0.00917399	0.0874171		0.119264		0.127781	-3	-7	-3.28454	-3.77312	-2.76439	-1.08863	-0.263445	-1.99292	-2.17817	-3	-3	-7	-2.85884	-3.54231	-2.86361	-0.223807	-0.808508	-0.796005	-0.790243
	seq.9470.15	METTL24	No	82.2671	17.4311	67.3594	0.990157	0.869166	1	0.000102095	0.244518	0.337861	1	2.08765e-27	4.99991e-24	0.519481	0.557293	0.502218	0.679915	0.404199	0.485116	0.321595	0.45592	0.497999	0.367954	0.577144	0.414008	-2	-7	-3.43229	-1.09209	-2.68751	-0.957591	-1.23992	-0.628316	-0.0896002	-1	-2	-7	-3.9838	-2.12559	-1.86335	-0.0361738	-1.11646	-1.98766	-1.17126
	seq.6620.82	LINGO1	No	81.9547	33.9178	146.388	0.811693	0.000436649	1	0.00629485	1	7.43434e-12	1.78052e-08	0.241104	1	0.519419	0.659058	0.50833	0.575631	0.708296	0.64674	-0.226417	-0.302845	-0.369962	-0.286466	0.162547	-0.36546	-1	-7	-2.05406	-3.13968	-2.0018	-1.16974	-0.691678	-1.17432	-0.336865	-2	0	-7	-2.46064	-4.0772	-1.4314	-0.122875	-0.963714	-2.17094	-0.767311
	seq.15514.26	BCHE	No	82.55	20.105	111.452	0.823383	0.000604412	1	0.969968	1	0.884859	1	0.948123	1	0.519397	0.576555	0.458739	0.541469		0.462804	0.110716	0.0971327	0.164091	-0.0732372		0.188844	-1	-7	-3.80632	-2.58859	-2.22285	-2.40543	-1.95651	-2.93978	-1.85049	-3	-1	-5	-2.62856	-2.80854	-3.00381	0.00995506	-0.837471	-2.68624	-0.0850586
	seq.9126.171	NT5DC3	No	80.0438	65.8477	43.065	1.30044	1.11766e-05	0.026768	4.75035e-11	1.13771e-07	0.000140064	0.335453	1.27396e-12	3.05113e-09	0.519162	0.60984	0.528735	0.637337	0.551053	0.556535	0.0212812	0.0801377	0.0692706	0.114254	0.468247	0.0189191	-1	-7	-3.69961	-1.89045	-1.97631	-1.9253	-0.40149	-2.50852	-0.978339	-2	-1	-5	-5.00042	-3.50956	-0.95924	-0.248304	0.457166	-0.565073	-0.199367
	seq.19491.11	HSD17B8	No	82.124	10.7079	97.1272	0.852154	0.0059528	1	4.99378e-06	0.0119601	5.99342e-06	0.0143542	4.13998e-28	9.91524e-25	0.518404	0.526457	0.430136	0.728048		0.526291	0.404115	0.552665	0.44495	0.387087		0.505976	-2	-7	-4.09993	-1.6045	-3.65931	-0.478979	-1.11547	-0.928759	-0.589372	-1	-1	-7	-1.30935	-2.99473	-1.9094	-0.94185	-0.627603	-2.03575	-1.22287
	seq.5061.27	ICOSLG	No	82.0755	17.5981	97.999	0.999342	0.9912	1	0.796072	1	0.255112	1	0.156634	1	0.518377	0.572116	0.558807	0.645791	0.520699	0.610732	0.0640387	0.140073	0.172772	0.273894	0.422005	0.105477	-2	-5	-3.42673	-0.671224	-2.46631	-1.11661	-0.820863	-1.91616	0.05904	-1	-2	-5	-3.51405	-2.24374	-0.323402	0.760342	-0.658641	-0.169558	-1.01546
	seq.21706.29	LILRA1	No	82.4739	25.6732	55.3001	1.01907	0.744785	1	1.31208e-08	3.14243e-05	0.110734	1	5.11217e-17	1.22436e-13	0.518175	0.559853		0.630378		0.553279	0.209624	0.363739		0.396107		0.447163	-2	-7	-5.60767	-1.54703	-3.37889	-1.44916	-0.223943	-0.0614285	-0.604134	-1	-2	-7	-2.61008	-2.10787	-1.70418	-0.259314	-1.47304	-1.49575	-0.370631
	seq.20120.101	AMIGO1	No	82.7007	35.4206	111.667	0.938567	0.295116	1	0.101806	1	1.66039e-18	3.97663e-15	0.0106134	1	0.517517	0.608688		0.397161		0.499966	-0.260964	-0.272574		-0.56392		-0.349388	0	-5	-1.87774	-2.24527	-2.2612	-0.470465	-1.19323	-1.58983	0.186744	-2	0	-7	-3.06845	-2.87839	-2.79582	-0.309478	-1.14205	-0.557521	-0.430574
	seq.17706.4	PPP1R1A	No	78.5578	96.2721	37.6433	1.49596	3.89932e-11	9.33886e-08	4.96558e-13	1.18926e-09	0.000114472	0.274161	4.7428e-12	1.1359e-08	0.516696	0.575929	0.43634	0.67659		0.587288	0.0685205	0.144495	0.21996	0.237862		0.23732	-2	-7	-2.58042	-0.659024	-3.03111	-0.78892	-0.651341	-0.210977	-0.0307547	-1	-1	-5	-4.16151	-1.37916	-2.6264	-1.08238	0.202119	-1.55252	-0.520243
	seq.11286.78	SELENOS	No	81.995	11.1018	148.145	0.72163	3.06551e-08	7.34189e-05	0.123167	1	0.119994	1	5.7685e-14	1.38156e-10	0.516116	0.528586	0.616068	0.654373	0.502203	0.654	0.191156	0.290709	0.243069	0.147301	0.453236	0.316258	-2	-7	-3.09289	-0.312848	-3.90153	-0.273326	-2.11033	-0.990572	-0.0541124	-1	-1	-5	-2.90919	-1.68158	-0.722748	-0.35198	-1.35665	0.744299	-0.210765
	seq.19637.9	CRH	No	81.5113	13.2624	99.2436	0.905621	0.101058	1	0.000900857	1	0.016833	1	0.000316682	0.758454	0.515592	0.573874	0.218995	0.622668		0.581829	0.00120666	0.0446872	-0.405319	-0.164179		0.0776095	-3	-5	-3.97173	-2.68523	-2.62981	-0.654297	0.129576	-2.06897	-1.55983	-1	-1	-5	-1.22022	-4.4948	-1.23323	-1.26348	0.925912	-0.0717583	-1.15597
	seq.3340.53	THBS4	No	82.6135	20.3189	69.3778	0.97539	0.664543	1	0.00280972	1	0.0061465	1	9.95613e-13	2.38449e-09	0.515344	0.54937	0.61473	0.693011	0.311519	0.476949	0.25108	0.379894	0.497827	0.268498	0.527788	0.466656	-1	-5	-3.16561	-1.34951	-2.13553	-1.24835	-2.53928	-1.08411	0.106552	-1	0	-7	-3.45868	-1.89951	-1.61677	-0.661382	-1.07367	-1.55217	-0.764588
	seq.20912.10	PUDP	No	81.7458	46.9762	23.7545	1.42457	7.79783e-07	0.00186758	2.1442e-11	5.13536e-08	1.51287e-106	3.62333e-103	1.99083e-14	4.76803e-11	0.514653	0.562323		0.3998		0.450276	-0.00578277	0.132138		0.187247		0.00383811	-1	-7	-4.04161	-2.33401	-1.72977	-2.40589	-1.35614	-0.67475	-1.01226	-2	-1	-5	-4.23807	-2.44924	-2.2984	0.507462	-0.368254	-0.527596	-1.07306
	seq.10738.11	FBLN5	No	81.8938	13.7688	58.4089	0.968033	0.586564	1	1.16763e-06	0.00279647	7.40649e-06	0.0177385	6.63011e-34	1.58791e-30	0.513713	0.532884		0.667361	0.392598	0.612565	0.39408	0.619828		0.46012	0.642307	0.539129	-2	-7	-4.80639	-1.0275	-2.5221	-1.59454	-1.0875	-1.0322	-0.22792	-1	-1	-5	-4.42795	-1.23452	-0.169811	1.80898	-1.55992	-1.53456	-0.872853
	seq.15556.49	AMY2B	No	82.404	12.8025	73.8328	0.890377	0.0577311	1	0.120015	1	4.21964e-09	1.0106e-05	3.27028e-17	7.83233e-14	0.512934	0.527107	0.567144	0.727015		0.534527	0.360964	0.456046	0.523247	0.325796		0.487798	-2	-5	-4.28088	-1.29913	-2.69919	-1.45878	-1.84893	-0.472306	0.301822	-2	-2	-7	-4.053	-2.65492	-2.29319	-0.471272	-0.292908	-0.845251	-2.05381
	seq.18275.5	CRIP1	No	81.9938	15.9575	70.6958	0.998112	0.974785	1	1.55773e-05	0.0373076	3.86207e-05	0.0924965	3.1044e-26	7.43505e-23	0.51264	0.512797	0.481319	0.720086		0.446756	0.419193	0.532305	0.575308	0.36837		0.452476	-2	-7	-4.80932	-1.66455	-3.22386	-1.29352	-0.924658	-0.702165	-0.57666	-2	-2	-7	-2.66673	-3.07612	-1.82899	-0.506862	-1.16498	-2.7609	-0.391522
	seq.10606.34	TOR1AIP1	No	82.1459	17.209	82.6271	0.996966	0.957843	1	0.420306	1	0.111415	1	1.07579e-08	2.57651e-05	0.5123	0.542379	0.758938	0.836453	0.60167	0.8169	0.169625	0.236833	0.267361	0.194238	0.579373	0.220066	-2	-7	-3.79047	-2.9289	-1.98281	-2.24704	-1.01975	-1.35273	-1.44768	-3	-2	-7	-5.14514	-3.86629	-2.83292	-0.492747	-2.00902	-1.77341	-0.303124
	seq.18917.53	AMY2A	No	82.8042	15.6411	80.0855	0.903363	0.0854719	1	0.217045	1	3.4527e-05	0.0826921	1.63903e-11	3.92547e-08	0.512172	0.53094	0.427711	0.688956		0.516384	0.32086	0.413243	0.459048	0.275946		0.44453	-2	-5	-4.56549	-1.77156	-2.47811	-1.56395	-1.2333	-0.173322	0.114127	-2	-2	-5	-3.84321	-3.38547	-2.55025	-0.197393	0.0645614	-0.941713	-1.53483
	seq.19601.15	ASB9	No	81.2325	47.4175	37.8885	1.20086	0.0034822	1	1.29075e-09	3.09135e-06	0.985699	1	3.9152e-38	9.37691e-35	0.512034	0.540781	0.531864	0.6193		0.499734	0.282866	0.467702	0.441992	0.492415		0.455422	-2	-5	-4.13073	-2.29422	-3.08989	-1.60634	-1.3137	0.0214985	-1.50719	-1	-1	-7	-1.54325	-2.56793	-1.46097	-0.778748	-0.471707	-0.797996	-0.876001
	seq.21229.5	TMIGD2	No	82.1477	13.3723	104.775	0.929893	0.209106	1	0.143062	1	1.63705e-07	0.000392074	0.00048532	1	0.511894	0.560043		0.564796		0.583298	0.0445484	0.0843035		-0.156718		0.152565	-3	-7	-3.24584	-2.81862	-3.22832	-1.0712	-1.48707	-1.76541	-1.66005	-1	-1	-3	-2.9191	-1.77852	-1.40606	0.0947272	0.375059	-1.88297	-1.21859
	seq.21713.11	RELN	No	81.9554	25.1914	127.457	0.906793	0.0935544	1	0.000402516	0.964026	0.72464	1	0.000190474	0.456186	0.511728	0.546008		0.510082		0.397263	-0.0135763	-0.0353461		-0.360787		0.0353473	-2	-7	-3.95886	-2.1282	-2.89461	-1.58677	-1.4292	-2.3668	-2.08082	-1	-2	-5	-2.16856	-2.25858	-3.78549	-1.65118	-1.25645	-1.51076	0.858988
	seq.20054.28	ACO1	No	82.058	16.3587	72.7996	0.986292	0.820938	1	1.46268e-11	3.50311e-08	0.485431	1	4.25696e-32	1.01954e-28	0.511322	0.537329		0.559518		0.438341	0.328373	0.531147		0.401708		0.434035	-2	-7	-3.46304	-2.10937	-3.22373	-1.68519	-0.76917	-0.822063	-1.195	-1	-2	-5	-1.9869	-3.37852	-0.309671	0.620421	-1.14405	-1.26946	-1.1077
	seq.7693.13	TNFRSF10B	No	82.7226	24.5737	94.9864	0.953767	0.418109	1	0.010745	1	0.00954863	1	6.23015e-13	1.49212e-09	0.511243	0.57583		0.516197	0.611736	0.588311	0.00852347	0.145874		0.0645838	0.520738	0.103571	-1	-5	-1.96819	-0.931073	-2.801	-1.63317	-0.466321	-0.902837	0.0314419	-1	-1	-7	-4.7458	-1.00252	-0.910575	-1.74162	-1.36104	-0.796374	-0.842566
	seq.24895.25	FCHSD1	No	82.0943	10.3779	102.979	0.857136	0.0105421	1	0.00275406	1	0.00786485	1	1.05782e-20	2.53347e-17	0.510822	0.502627		0.459153		0.243464	0.380994	0.567742		0.442735		0.564341	-2	-7	-3.91977	-1.74786	-3.04182	-0.720867	-1.17283	-1.47347	-0.167325	0	0	-3	0.381396	-0.246413	-1.78527	-0.493757	-0.820318	0.0888069	-0.0855544
	seq.4546.27	ADGRE2	No	82.3126	15.3476	70.3216	1.0054	0.928401	1	0.00623363	1	5.7935e-07	0.00138754	1.57032e-14	3.76093e-11	0.51059	0.532648	0.451118	0.312667	0.374754	0.293719	0.309237	0.473865	0.153145	0.141634	0.546362	0.116061	-1	-5	-4.06249	-1.87724	-1.09514	-1.44153	-1.87333	-0.887434	0.270966	-1	0	-3	-2.33563	-0.496516	0.620378	0.419234	-0.729759	-0.780399	-1.82416
	seq.4962.52	CDNF	No	81.8851	19.2769	77.0402	1.0231	0.70723	1	1.30538e-05	0.0312638	0.201213	1	1.8113e-29	4.33807e-26	0.510372	0.54322	0.550594	0.621081	0.501571	0.608181	0.269844	0.426191	0.469165	0.439267	0.570803	0.397397	-2	-5	-5.01241	0.560353	-3.09821	-0.937311	-0.232524	-0.251515	-0.362375	-1	-1	-5	-4.35962	-0.392444	-0.535129	0.0996425	-0.960134	-1.72526	-0.415136
	seq.15627.83	AKT1	No	81.0696	38.9099	40.9008	1.2257	0.000554516	1	9.54964e-09	2.28714e-05	0.362917	1	3.55972e-26	8.52553e-23	0.5095	0.528828	0.457325	0.543202		0.44097	0.32751	0.558666	0.61304	0.50879		0.546443	-2	-7	-4.57123	-2.09976	-2.60409	-1.61561	-1.35433	-2.20718	-1.58275	-2	-2	-3	-2.93456	-3.20214	-0.558559	0.558063	0.364481	-0.372987	-1.01424
	seq.5066.134	CD300C	No	82.2374	21.7746	56.4533	1.06358	0.314219	1	3.9623e-06	0.00948971	0.00801599	1	4.59078e-36	1.09949e-32	0.509192	0.52991	0.633655	0.630601	0.464314	0.562834	0.272209	0.468987	0.336333	0.391965	0.58814	0.417154	-2	-7	-4.31456	-0.457297	-2.31327	-0.503923	-2.10804	-0.248313	-0.274926	-1	-2	-5	-3.9611	-2.21719	-0.624135	0.111214	-1.70472	-1.10309	-0.135396
	seq.8941.4	NLGN3	No	82.1942	33.9399	146.388	0.83893	0.00345866	1	0.00891691	1	6.89378e-09	1.65106e-05	0.048075	1	0.509144	0.605726	0.394633	0.537252	0.590413	0.579234	-0.204939	-0.296745	-0.260871	-0.290143	0.152343	-0.291108	-3	-5	-2.87438	-3.3174	-2.76223	-1.30503	0.161458	-1.95143	-1.36049	-3	-3	-7	-2.86398	-4.29561	-3.6575	-1.04058	-0.370921	-2.61029	-0.694463
	seq.9808.41	TNRC6B	No	82.2684	35.3022	50.229	1.19282	0.0025073	1	2.37806e-05	0.0569545	0.247337	1	1.7465e-10	4.18288e-07	0.508779	0.557346	0.690524	0.384457	0.62536	0.483259	0.0627461	0.208074	0.123748	0.300602	0.551194	0.140178	-1	-7	-2.57115	-1.32819	-0.917737	-1.95023	-1.18143	-0.45986	-0.356353	-1	0	-3	-5.30217	-1.08984	-1.94979	0.480849	-1.10045	-0.932645	0.474791
	seq.18324.61	SUOX	No	82.7289	19.7163	91.4908	0.987754	0.83387	1	0.0458972	1	0.0405338	1	0.000351334	0.841446	0.508762	0.578103	0.682072	0.797048		0.661968	0.0036011	0.0289632	0.299909	0.0138174		0.156042	-1	-3	-2.70584	-1.60878	-2.1959	-1.49044	0.599423	-1.05927	0.0196644	-1	-1	-3	-2.03463	-4.13916	-2.48594	-1.21738	0.160055	-1.56776	0.00675484
	seq.7768.10	CPM	No	82.0633	34.7822	116.123	0.971892	0.617196	1	0.816085	1	0.0221287	1	0.308732	1	0.508243	0.613046		0.575837	0.55988	0.680957	-0.0540713	-0.0687728		-0.0228203	0.377988	-0.13862	-1	-5	-3.55072	-2.33684	-1.97572	-1.67156	0.52163	-0.556021	-1.44226	-2	-1	-3	-2.84643	-3.27409	-1.24169	0.605839	0.243493	-0.908372	-0.546567
	seq.6232.54	CD86	No	82.4582	20.2279	65.3874	0.98851	0.836154	1	0.0581471	1	0.00647638	1	3.92121e-09	9.39129e-06	0.507782	0.525477		0.644095	0.406496	0.542281	0.215816	0.332186		0.239566	0.577772	0.322486	-1	-7	-4.43975	-0.526327	-1.73274	-0.983183	-0.720215	-0.0178079	-0.603102	-1	0	-7	-4.74733	-1.95364	-0.954892	-0.869286	-1.23715	-1.23767	-0.41846
	seq.18280.29	DTD2	No	81.2557	41.7631	66.1378	1.20862	0.0017609	1	3.79038e-05	0.0907796	0.00432083	1	1.09881e-12	2.63165e-09	0.507561	0.595793	0.598942	0.62959		0.696428	0.0159477	0.174425	0.299517	0.275258		0.177535	-2	-7	-4.62338	-3.07558	-2.18964	-1.23732	-0.499751	-0.973765	-1.52542	-2	-2	-7	-3.95396	-3.00319	-2.05539	-0.440509	-0.364041	-1.25907	-0.395507
	seq.10582.36	POMK	No	82.3128	32.1863	115.493	0.913984	0.124039	1	0.938295	1	0.827918	1	0.34375	1	0.507333	0.566453	0.374215	0.44977	0.593921	0.612084	0.0429328	0.0634241	0.0876946	-0.163193	0.47276	-0.0959609	-3	-7	-2.22431	-2.72328	-2.84999	-1.12247	-0.872903	-1.13754	-0.826422	-2	-2	-5	-4.29099	-2.99261	-1.29593	0.503258	-1.63747	-1.47958	-0.571603
	seq.13660.76	ANGPT2	No	81.6997	8.87072	71.4475	0.960292	0.502804	1	0.17367	1	5.8236e-09	1.39475e-05	1.81869e-09	4.35576e-06	0.507202	0.525357		0.663252	0.459575	0.56758	0.293367	0.462966		0.222915	0.58206	0.408156	-1	-7	-2.3813	-1.20593	-2.03809	-2.04806	-3.03825	-1.17897	-2.84089	-1	0	-7	-4.5084	-0.695845	-0.524551	-0.470949	-1.16028	-0.496238	-0.8153
	seq.13427.66	MAN1C1	No	82.1298	13.8048	79.8117	0.894368	0.0522456	1	0.25343	1	2.25935e-05	0.0541114	3.3948e-08	8.13054e-05	0.506812	0.53796	0.480778	0.650614	0.373597	0.53363	0.301024	0.386672	0.580174	0.376368	0.666646	0.453186	-2	-5	-4.38305	-2.30528	-2.89994	-1.40082	-1.55574	-1.14036	0.114034	-2	-2	-7	-3.45992	-4.0552	-1.45322	-0.583851	-0.828056	-2.94693	-1.73759
	seq.5121.3	SEMA6B	No	81.9714	28.0462	144.658	0.869019	0.0176551	1	0.118245	1	3.6331e-05	0.0870127	0.886481	1	0.506805	0.612473	0.510742	0.624567	0.693177	0.610896	-0.175731	-0.2618	-0.367566	-0.222328	0.138925	-0.352185	-3	-7	-2.51965	-3.18674	-2.34033	-1.79815	-0.665608	-1.66048	-0.572228	-3	-3	-7	-2.67407	-5.09825	-2.86599	-1.07598	-1.1938	-2.34492	-0.0281452
	seq.9313.27	CBLN1	No	81.7708	24.593		0.876589	0.0228998	1	0.11871	1	0.0793613	1	0.259258	1	0.506711	0.567573	0.404181	0.579647	0.529576	0.445526	-0.0894007	-0.130975	-0.222097	-0.246098	0.153939	-0.110538	-3	-7	-3.08411	-3.61692	-3.22692	-2.66854	-1.50873	-1.16906	-1.18228	-2	-2	-5	-1.70754	-4.87599	-3.59818	-1.96984	-2.25433	-1.40767	0.747217
	seq.9288.7	FKBP7	No	82.3278	13.3229	96.5206	0.942609	0.319696	1	0.0429483	1	0.00515059	1	6.66988e-14	1.59744e-10	0.506396	0.523177	0.550319	0.670092	0.439566	0.544437	0.297443	0.426715	0.377976	0.336181	0.608576	0.454473	-2	-7	-3.04408	-2.54029	-3.52415	-2.51732	-2.01012	-0.46888	-1.12736	-3	-2	-7	-4.81312	-3.34017	-3.05054	-0.511152	-2.4211	-1.67787	-0.634716
	seq.21710.16	NLGN4Y	No	82.1121	35.9967		0.844772	0.00482745	1	0.0724078	1	4.20449e-07	0.00100697	0.412464	1	0.505575	0.605864		0.543436		0.57303	-0.175679	-0.265794		-0.276608		-0.355765	-3	-7	-3.51977	-3.38628	-3.08188	-1.54438	-0.0469365	-1.91676	-1.52935	-2	-2	-7	-0.975665	-4.29726	-4.64872	-0.726367	-0.688313	-2.29725	-0.927537
	seq.15533.97	MSR1	No	82.3484	28.3977	109.461	0.922604	0.191577	1	0.03544	1	0.285818	1	3.99688e-11	9.57252e-08	0.505542	0.603643	0.587169	0.515759		0.626243	0.025657	0.0980833	-0.00460406	0.192442		0.0627049	-1	-7	-3.03768	-2.04476	-1.16788	-1.48711	-1.88851	-0.81962	-0.689075	-1	-1	-5	-2.13409	-3.98144	-1.10028	0.753195	-0.436656	-1.75617	-0.372682
	seq.6352.8	INSRR	No	82.2105	14.5417	85.9238	0.904022	0.0767137	1	0.147473	1	0.000356941	0.854874	0.000155686	0.372868	0.50547	0.540432	0.334707	0.64184	0.443295	0.496981	0.217727	0.344548	0.246193	0.141973	0.502466	0.272519	-2	-7	-2.36304	-1.76443	-2.98844	-1.16361	-2.76581	-1.82176	-0.977515	-1	-2	-7	-3.00875	-2.21229	-2.01758	-0.193595	-1.92266	-0.785481	-0.303075
	seq.3305.6	DLL4	No	82.0453	26.3926	138.065	0.830965	0.00181986	1	0.116636	1	0.806947	1	0.000307212	0.735773	0.505453	0.554748	0.584529	0.560543	0.578871	0.484996	-0.00801412	-0.0176861	0.174454	-0.0701727	0.34007	-0.00942167	-1	-7	-1.99291	-0.575726	-4.01422	-2.32201	-1.91096	-1.02585	-0.421103	-3	-1	-5	-3.93246	-3.88919	-3.24868	-1.50976	-2.0233	-1.58703	0.236507
	seq.8014.359	MANEA	No	82.2498	21.4835	107.842	0.943729	0.313678	1	0.35818	1	0.178342	1	8.55611e-06	0.0204919	0.505263	0.552408	0.501687	0.597964	0.537211	0.573622	0.0654518	0.136468	0.0789657	0.0528884	0.383504	0.168111	-2	-7	-3.94139	-2.22411	-2.3412	-2.20139	-1.53559	-0.528291	-0.175665	-1	-1	-7	-3.5733	-1.92446	-1.74632	-1.49042	-0.952279	-2.04834	-0.651703
	seq.6404.20	C1QL1	No	81.6357	37.3793	73.8795	1.01362	0.821187	1	0.000166071	0.397739	6.21058e-19	1.48743e-15	1.16267e-08	2.78458e-05	0.505253	0.559575	0.560981	0.620216	0.499194	0.607173	0.0901592	0.214236	0.194805	0.14461	0.412266	0.168899	-2	-5	-3.32307	-1.18335	-3.29335	-1.62579	-1.32648	-3.49863	0.303115	-1	-2	-5	-3.74487	-2.15151	-1.53232	1.14853	-1.02572	-0.265199	-2.31493
	seq.18383.9	FKBP3	No	81.6209	21.3838	68.0258	1.0502	0.412681	1	0.000105691	0.253131	0.459365	1	9.73481e-09	2.33149e-05	0.505157	0.541769	0.172292	0.490023		0.349444	0.234205	0.391616	0.528361	0.510451		0.568729	-2	-7	-3.55374	-2.1651	-3.93045	-0.375564	-1.65022	-1.69491	-1.282
	seq.8295.16	OLFM2	No	82.2206	30.2533	129.387	0.889561	0.0375194	1	0.666585	1	0.426533	1	0.000410573	0.983321	0.504968	0.564426		0.601974	0.542667	0.51844	0.0892871	0.126737		0.101543	0.470604	0.278055	-3	-7	-3.71088	-2.75556	-2.36879	-1.86252	-0.857105	-1.77884	-1.82625	-2	-3	-5	-2.94006	-3.51461	-2.10559	0.0525681	-1.44013	-2.7574	-0.679149
	seq.15644.1	BTD	No	82.4888	29.0553	108.009	0.892732	0.0402031	1	0.509632	1	0.177548	1	8.03131e-05	0.19235	0.504881	0.559299	0.457203	0.609834		0.526675	0.140554	0.176131	0.0474177	0.24425		0.346972	-1	-7	-3.92666	-2.38204	-1.99558	-1.80282	-1.47555	-0.317953	-1.37279	-2	-1	-7	-2.86188	-3.5122	-1.19825	-0.524837	-0.992741	-2.95913	-1.7495
	seq.8697.38	GPC1	No	82.1006	41.6694	140.383	0.937372	0.266497	1	0.852988	1	0.00011325	0.271233	0.0325335	1	0.504684	0.610934	0.497942	0.632092	0.598713	0.561501	-0.133624	-0.198884	-0.216251	-0.068938	0.278034	-0.287988	-2	-7	-3.00926	-3.93297	-1.91901	-1.04607	-0.0487655	-1.62734	-0.819878	-3	-2	-5	-3.23261	-4.67737	-3.19384	-0.264794	0.0539532	-2.53599	-0.656187
	seq.11178.21	SVEP1	No	81.7911	14.5411	75.2725	1.00511	0.930685	1	3.91496e-05	0.0937633	0.00110056	1	5.7166e-17	1.36913e-13	0.503445	0.512126	0.391505	0.563764	0.332558	0.429544	0.291199	0.489863	0.478003	0.197829	0.601531	0.446149	-2	-7	-3.96293	-0.79584	-3.17101	-1.3179	-2.23687	-2.28745	-1.03148	-1	-1	-5	-4.279	-0.838208	-0.599877	-0.465583	-1.55225	0.0111299	-0.0818642
	seq.11184.51	CHGA	No	82.4513	36.6128	128.799	0.891616	0.0504324	1	0.0704105	1	5.21965e-05	0.125011	0.686594	1	0.503151	0.605887		0.662146	0.805435	0.75611	-0.13816	-0.0904245		-0.27314	0.262001	-0.0649147	0	-7	-1.35708	-2.15726	-2.25583	-1.53287	-1.98978	-2.10409	-1.11436	-1	0	-5	-2.78862	-2.07086	0.241272	-0.91511	-1.29581	-0.824504	-0.741134
	seq.5122.92	SEMA6A	No	81.9002	34.5303		0.841075	0.0027328	1	0.345448	1	0.00909307	1	0.393699	1	0.503014	0.610984		0.56133	0.647244	0.613894	-0.140907	-0.178743		-0.0333238	0.240095	-0.15839	-1	-7	-2.17503	-1.92679	-1.00569	-1.39449	-0.207898	-1.3235	-0.486212	-2	-1	-3	-3.71972	-3.37009	-2.25914	0.24674	-0.701747	-2.40276	0.350294
	seq.13381.49	B4GALT1	No	82.2479	12.8424	45.5615	0.919944	0.166291	1	0.932297	1	4.56106e-05	0.109237	0.000153562	0.36778	0.502872	0.507602	0.516237	0.65063	0.428594	0.485897	0.300427	0.441002	0.559738	0.289331	0.697061	0.559404	-2	-7	-4.02817	-2.37414	-3.59329	-1.74573	-1.5325	-1.26295	-0.298464	-2	-2	-5	-4.38462	-2.5519	0.302143	-0.890507	-1.21724	-2.5151	-0.954664
	seq.21539.139	SYT6	No	82.3044	23.3443	97.9974	0.984067	0.784262	1	0.877933	1	6.67265e-05	0.15981	0.687595	1	0.502791	0.56745		0.675848		0.560841	-0.00781876	0.0278575		0.100821		0.093007	-1	-5	-1.95053	-1.45063	-2.71739	-1.67394	-0.104904	-1.63787	0.251533	-2	0	-5	-1.7339	-3.02377	-2.89147	-0.856623	0.0108462	-2.50549	-0.104734
	seq.16780.6	HSPA1A	No	81.8381	24.43	53.274	1.07798	0.215187	1	2.20871e-09	5.28985e-06	0.0603033	1	2.15224e-36	5.15462e-33	0.502398	0.522165	0.539222	0.578218		0.323315	0.361932	0.606839	0.564852	0.56737		0.368698	-2	-7	-3.19382	-1.27277	-2.92572	-0.703788	-1.38183	-0.976857	-1.46572	-1	-1	-7	-1.48656	-2.41416	-1.30471	-0.282993	-1.23934	-0.0161778	-1.07012
	seq.9578.263	MANSC4	No	82.5592	23.0105	74.3572	1.00965	0.869197	1	0.00291376	1	0.0268658	1	2.57466e-13	6.16632e-10	0.501216	0.540469	0.0141305	0.566293	0.478867	0.580069	0.255949	0.396685	0.318733	0.19795	0.521331	0.38968	-2	-5	-3.87691	-0.196571	-3.14046	-0.925148	-1.36358	-1.4332	0.714258	-1	-1	-5	-4.10818	-1.95915	-0.221087	-1.04786	-0.872262	0.653085	-0.538019
	seq.19787.14	MERTK	No	82.0491	27.9209	120.764	0.946807	0.347383	1	0.00998046	1	0.793932	1	1.37121e-09	3.28404e-06	0.501098	0.586952		0.71498		0.719955	0.0159476	0.0344203		-0.0300766		0.0188445	-2	-5	-2.42949	-1.08515	-3.92399	-1.4854	-1.94817	-0.402029	0.586724	-2	-2	-7	-2.6658	-3.94094	-2.28191	-0.997513	-1.0401	-1.07078	-0.169132
	seq.9242.11	BTC	No	82.3809	35.4796	138.51	0.811627	0.000327548	0.784477	0.0790517	1	0.108535	1	0.00261319	1	0.501064	0.577428		0.659649	0.543924	0.602995	0.0147306	0.0506499		0.0888825	0.386595	0.00854789	-1	-7	-3.4987	-1.62982	-2.23166	-1.86229	-0.786346	-2.1412	-0.88186	-3	-1	-5	-3.72256	-3.88288	-2.93951	-0.107627	-1.96128	-1.97228	0.339294
	seq.17467.1	DHRS9	No	81.5359	13.8719	129.994	0.803576	0.000560039	1	0.0475918	1	0.106319	1	9.36534e-21	2.243e-17	0.501014	0.543699	0.602438	0.507818		0.610026	0.190929	0.34753	0.24832	0.324995		0.339023	-2	-5	-3.64641	-0.580346	-2.96596	-0.580305	-1.99337	-0.224435	0.649254	0	0	-7	-1.65995	-1.92946	-1.03024	-2.00426	-2.77613	-0.543594	-1.32556
	seq.9316.67	WFDC1	No	81.8655	21.6514	112.922	0.883133	0.0373392	1	0.0363555	1	0.0502223	1	2.8762e-07	0.000688851	0.500814	0.512343	0.473555	0.491875	0.485612	0.41103	0.0413727	0.0605833	0.0817371	-0.270164	0.327234	0.221546	-2	-7	-3.00275	-1.98251	-3.43199	-1.7792	-1.94846	-0.66726	-2.15625	-2	-2	-7	-2.92715	-2.91992	-0.802875	-1.4783	-3.00897	-0.401037	-0.210313
	seq.3083.71	EDA2R	No	82.4654	27.3798	74.0481	0.96222	0.544047	1	5.79324e-12	1.38748e-08	0.0800898	1	2.94305e-67	7.0486e-64	0.500534	0.560911	0.633912	0.540533	0.500847	0.535141	0.162683	0.363208	0.297146	0.485673	0.453425	0.338229	-2	-3	-2.97582	0.287835	-2.84491	-2.50965	-1.584	-0.78742	0.451417	-1	-1	-5	-3.59697	-0.109265	-1.40598	0.304843	-1.2004	-0.660435	-0.753765
	seq.8360.169	NCR1	No	82.1954	25.8488	111.526	0.866802	0.0155648	1	0.233415	1	0.142109	1	0.36163	1	0.500493	0.564375	0.346171	0.601755	0.361221	0.469373	0.0351324	-0.00499295	0.268996	0.0598852	0.455654	0.0206191	-2	-7	-3.00305	-2.60835	-3.3201	-0.924754	-0.348741	-0.707318	-0.69234	-2	-2	-7	-2.55462	-3.86714	-2.2501	-1.12724	-0.568	-1.33908	-0.885591
	seq.15585.304	FBLN5	No	82.2262	19.4702	75.9472	1.01096	0.857588	1	5.80051e-06	0.0138922	7.58175e-05	0.181583	3.99969e-32	9.57926e-29	0.500473	0.529309	0.667068	0.603681		0.555947	0.357197	0.584751	0.471512	0.412694		0.413051	-1	-7	-4.57104	-0.687654	-1.92925	-1.92956	-1.59707	-0.895691	-0.534767	-1	0	-5	-3.22527	-1.16285	-0.417512	1.40659	-0.526315	-1.27638	-1.04812
	seq.9207.60	CRYZL1	No	82.3004	9.92725	117.968	0.828016	0.00196603	1	0.00776977	1	0.622047	1	0.000199809	0.478543	0.499645	0.475216	0.493702	0.559333	0.597061	0.503618	0.18502	0.271394	0.121866	0.0141292	0.359118	0.116212	-2	-7	-2.97671	-2.1836	-3.44221	-1.03842	-2.0152	-0.774069	-1.06627	-1	-1	-3	-3.16721	-1.89515	-0.131056	-1.32413	-1.86789	0.403467	1.0116
	seq.10608.9	HTN1	No	82.322	18.2352	86.1064	0.914537	0.145834	1	0.632057	1	0.0155773	1	8.3786e-05	0.200667	0.499564	0.544245	0.290568	0.640105	0.485847	0.452462	0.171521	0.281419	-0.0949536	0.116728	0.525371	0.285539	-2	-5	-4.78412	-1.98663	-3.13422	-1.19749	-1.49563	-0.059783	0.33649	-1	-1	-7	-4.17282	-1.20537	-1.52869	-0.383872	-1.91243	-1.24615	-0.673645
	seq.25948.18	PKN2	No	81.7717	21.775	91.415	1.00523	0.931584	1	0.10063	1	0.951445	1	0.0546874	1	0.499451	0.548726		0.665885		0.492309	0.188862	0.239003		0.188728		0.295275	-2	-5	-3.27018	-0.869623	-2.47953	-0.572313	-0.0735037	0.120896	-0.86272	-2	-2	-5	-2.5059	-3.09918	-2.68929	-0.726238	0.256095	-2.20635	-0.61828
	seq.6420.4	SDHAF2	No	82.7302	30.6472	121.914	0.912094	0.148454	1	5.69977e-06	0.0136509	0.0473703	1	1.13128e-35	2.70941e-32	0.499289	0.597598	0.401007	0.461135	0.649025	0.545279	0.0719487	0.24977	0.184138	0.378623	0.478506	0.297701	-2	-5	-2.64122	-0.238614	-2.9952	-1.41548	-1.40629	-1.49461	0.0366287	-1	-1	-5	-4.06904	-0.728129	-0.87999	0.216853	-1.04621	-0.852919	-0.517134
	seq.5134.52	HAVCR2	No	82.2481	24.6665	65.6546	1.03785	0.542963	1	0.0125597	1	0.0322481	1	1.0338e-19	2.47595e-16	0.498812	0.547012	0.603294	0.606646	0.539736	0.586541	0.183927	0.32169	0.251451	0.353895	0.49872	0.293187	-1	-7	-3.24527	-2.25386	-2.18548	-2.26489	-2.79184	-0.192243	-0.436895	-2	-1	-7	-4.92607	-2.34545	-0.894238	-0.739886	-1.19337	-1.70933	-0.37033
	seq.5350.14	GPC6	No	82.3196	24.8008	94.075	0.933849	0.238751	1	0.0153987	1	0.00385386	1	3.36634e-06	0.00806239	0.498468	0.528177	0.554077	0.661526	0.333776	0.551527	0.246444	0.322718	0.43592	0.293975	0.590286	0.298856	-1	-7	-3.61647	-1.6683	-1.82771	-1.95009	-2.18537	-2.50513	-0.79726	-3	-1	-7	-3.55645	-2.6948	-3.98442	-0.0238789	-1.29062	-2.88105	-0.611408
	seq.10781.19	CLEC4G	No	82.2485	23.1455	105.344	0.922971	0.184474	1	5.99564e-06	0.0143596	0.607674	1	6.84619e-18	1.63966e-14	0.498156	0.56811	0.543261	0.571689	0.373442	0.355787	0.218951	0.36666	0.318773	0.246823	0.405043	0.399145	-1	-7	-3.68729	-0.719075	-2.078	-1.82102	-1.95481	-1.32812	-0.556862	0	-1	-5	-0.596248	-2.03074	-0.106719	0.381506	-1.20102	-1.22017	-0.168721
	seq.23414.12	ZNF483	No	81.6169	6.11452	129.574	0.769573	2.52676e-05	0.0605158	0.783343	1	0.000587784	1	1.7465e-14	4.18286e-11	0.497427	0.497566		0.639064		0.547937	0.27384	0.42256		0.183257		0.460027	-2	-7	-3.20113	-2.02201	-3.4828	-0.649267	-1.8807	-0.454825	-0.381429	-1	-1	-1	-1.09881	-2.3707	-1.08047	0.875614	-1.9104	0.672881	0.276278
	seq.4834.61	EPHA2	No	82.243	15.6178	82.3766	0.883818	0.034543	1	0.0604573	1	0.00513697	1	7.92492e-08	0.000189802	0.497405	0.497766	0.525613	0.696376	0.377339	0.440645	0.315829	0.436814	0.51363	0.240618	0.64584	0.452081	-1	-7	-3.86916	-0.937303	-2.18817	-3.19019	-1.29227	-0.941123	-0.929602	-1	-1	-5	-3.85982	-2.07601	-1.83082	-1.06741	-1.44947	-0.777522	0.583435
	seq.22119.18	COPS8	No	81.9731	9.03218	143.78	0.766747	1.80225e-05	0.0431639	0.0175026	1	0.00135112	1	1.29488e-20	3.10123e-17	0.496609	0.502326		0.633423		0.516914	0.319148	0.473924		0.295844		0.43262	-2	-5	-3.43776	-0.853028	-3.3121	-1.07888	-1.77115	-1.30989	0.0277518	-1	-1	-7	-1.49177	-2.35668	-1.3974	-0.432377	-1.60744	-0.218863	-0.167085
	seq.5624.66	FOLR3	No	82.1171	19.167	89.2166	0.97287	0.641708	1	0.00113072	1	0.16994	1	5.50741e-07	0.00131902	0.49644	0.530367		0.621222	0.436242	0.509746	0.165706	0.276094		0.140973	0.497708	0.211868	-2	-7	-3.45134	-1.76936	-2.87204	-1.70419	-1.1872	-1.22043	-1.50367	-1	-1	-7	-3.0189	-1.40118	-0.226874	-0.243125	-1.52742	-0.716297	-2.50782
	seq.10351.51	IRF1	No	80.9729	20.998		0.754663	5.20819e-06	0.0124736	1.67308e-11	4.00703e-08	0.00569878	1	5.61301e-05	0.134432	0.496151	0.598375		0.473127	0.658903	0.635821	-0.125242	-0.190376		-0.377495	0.259515	-0.173647	-1	-5	-1.66487	-1.79319	-2.32424	-0.240622	0.567702	-0.0165855	-0.465956	-2	-1	-7	-2.41492	-3.77733	-0.891146	-0.273383	-0.599797	-1.47798	-0.94123
	seq.23387.18	TIPRL	No	80.6598	45.2356	40.9998	1.37569	3.12709e-07	0.000748938	5.12972e-07	0.00122857	0.259369	1	2.23937e-17	5.36329e-14	0.495281	0.50949		0.662588		0.558835	0.27832	0.464007		0.414693		0.493985	-3	-7	-4.49638	-2.79769	-2.65336	-2.41436	-0.663801	-1.20069	-1.29153	-2	-2	-7	-3.83713	-3.33985	-1.91483	-0.52867	-0.611856	-1.44801	-1.15393
	seq.17320.19	AASDHPPT	No	81.0424	49.9717	41.8415	1.27379	3.69079e-05	0.0883944	4.55208e-06	0.0109022	0.109713	1	7.59664e-08	0.00018194	0.494838	0.54241	0.457683	0.531311		0.444959	0.108534	0.229386	0.29549	0.273764		0.297168	-3	-5	-4.38619	-2.74905	-3.10721	-0.974645	0.134337	-2.89002	-1.32679	-3	-3	-7	-4.0472	-3.90208	-2.83866	-1.13642	-0.255853	-2.07898	-1.84096
	seq.18373.13	RDX	No	81.9316	23.1223	56.7518	1.06654	0.294732	1	1.12908e-10	2.70415e-07	0.189699	1	7.29415e-35	1.74695e-31	0.494681	0.535281	0.552863	0.510762		0.566985	0.284639	0.514136	0.463329	0.575585		0.503731	-1	-7	-4.6646	-2.08213	-1.42362	-2.09687	-1.11088	-1.24122	-0.890857	-1	0	-5	-3.29503	-1.54202	-1.25453	-0.00330648	0.0858959	-0.597002	-1.26601
	seq.13567.1	DPYSL2	No	80.7787	50.703	49.4009	1.19625	0.00324843	1	9.38078e-13	2.2467e-09	0.876692	1	7.50991e-29	1.79862e-25	0.493737	0.530895	0.400585	0.562821	0.313972	0.525743	0.24321	0.348738	0.283956	0.318083	0.391709	0.230595	-3	-5	-4.04673	-3.32206	-3.26781	-0.573109	0.218985	-0.84655	-1.77705
	seq.6400.33	TP53I13	No	82.1073	42.8004	55.2871	1.0627	0.305189	1	8.07596e-05	0.193419	0.0525092	1	8.03013e-12	1.92322e-08	0.49329	0.563883	0.589955	0.574777	0.469773	0.649805	0.159187	0.332373	0.275446	0.170041	0.481365	0.200396	-1	-7	-4.35506	-0.728724	-1.37428	-1.65621	-0.694958	-1.29154	-0.761073	-1	0	-5	-3.47557	-1.4119	-0.698739	1.25165	-0.473178	-0.718049	-1.37485
	seq.3206.4	LYVE1	No	82.2122	14.4639	74.4653	0.932948	0.230802	1	0.0668158	1	1.74536e-09	4.18013e-06	5.8314e-24	1.39662e-20	0.492777	0.522005	0.520512	0.608281	0.341574	0.489348	0.30448	0.487835	0.393956	0.31136	0.50912	0.486225	-2	-7	-2.92876	-0.924259	-2.3351	-1.93093	-2.96486	-0.676269	-0.719356
	seq.15524.30	PGAM2	No	81.3954	34.3385	73.4005	1.24287	0.000382138	0.915219	0.00194717	1	0.232997	1	1.51143e-11	3.61988e-08	0.492686	0.497384	0.608179	0.715895		0.669667	0.156001	0.266413	0.238861	0.250131		0.29545	-1	-7	-2.97791	-2.60195	-1.78234	-1.9839	-1.35853	-1.31797	-1.39141	-2	-1	-5	-3.90552	-2.74706	-1.77037	-0.182888	-1.49279	-1.15887	1.14399
	seq.11067.13	BGLAP	No	82.3041	22.4391	101.482	0.954879	0.451447	1	0.000147957	0.354356	4.94995e-08	0.000118551	2.1669e-24	5.18973e-21	0.491722	0.549085	0.42679	0.687497	0.537854	0.498204	0.193131	0.314772	0.422554	0.299439	0.548092	0.392815	-1	-3	-1.44716	-0.655445	-3.4981	0.0237932	-1.74662	-1.88156	0.245049	-2	-1	-5	-3.29596	-2.54061	-0.728851	0.182451	-0.490685	-0.438968	-1.82071
	seq.9256.78	NPTX1	No	81.6887	34.2275		0.818803	0.000667016	1	6.54947e-05	0.15686	6.32333e-07	0.00151444	0.0150246	1	0.491548	0.611648	0.492663	0.490493	0.730762	0.566988	-0.209039	-0.236826	-0.155413	-0.404835	0.208746	-0.205904	-1	-7	-1.31092	-2.75898	-1.55847	-1.87103	-0.69622	-1.53092	-0.532483	-2	0	-7	-2.50876	-4.16213	-1.18928	-0.36679	-1.73718	-1.7529	-0.331437
	seq.9506.10	APOL1	No	82.4699	18.6962	97.5469	0.958433	0.459021	1	0.206606	1	0.134679	1	7.2716e-10	1.74155e-06	0.491465	0.56228	0.630735	0.647526	0.230817	0.686123	0.171874	0.149493	0.245985	0.16496	0.660757	0.00865697	-2	-5	-2.723	-2.17595	-3.3115	-0.497132	-1.18996	-0.17621	0.132261	-2	-2	-5	-2.99146	-3.89764	-2.2809	0.0233993	-1.5231	-1.11309	-1.36823
	seq.3435.53	FN1	No	82.3418	12.2524	65.3461	0.940878	0.337684	1	2.13039e-06	0.00510228	2.98555e-05	0.0715039	9.82702e-53	2.35357e-49	0.491207	0.510793	0.530931	0.678229	0.49628	0.583728	0.384685	0.647005	0.604045	0.507191	0.619778	0.62549	-2	-7	-3.34927	-1.10832	-2.41985	-1.65403	-1.93017	-0.622845	-0.55408	-1	-2	-7	-4.54402	-2.05294	-0.826189	-0.614488	-1.78118	-1.03604	-0.278581
	seq.6511.17	TAFA4	No	82.5967	30.7911	94.6792	1.00202	0.973615	1	1.52656e-05	0.036561	0.00592001	1	6.87981e-08	0.000164771	0.490102	0.57586	0.726956	0.670931	0.761233	0.625977	0.0339355	0.0637178	0.284978	0.00647804	0.388147	0.091745	-1	-3	-2.62347	0.0406262	-2.21876	-0.404632	-1.73897	-0.556222	1.74719	-1	0	-7	-4.24111	-1.23805	-1.74108	-1.01612	-1.22786	-0.140071	-0.341412
	seq.6647.55	UBC	No	81.9311	23.2389	137.96	0.897423	0.0743039	1	0.0155472	1	1.3897e-10	3.32832e-07	0.532705	1	0.490002	0.523454	0.482532	0.404454	0.530231	0.355264	-0.0501169	0.0278683	-0.136011	-0.140796	0.276855	-0.124768	-1	-5	-1.76743	-1.01455	-2.57674	-1.60991	0.39045	-2.83351	-1.53313	-1	-1	-5	-2.83839	-2.04381	-0.436824	-1.51259	-1.79537	-0.0090707	0.504952
	seq.9459.7	FAS	No	82.5596	25.4738	95.2155	0.923025	0.197636	1	1.32678e-12	3.17764e-09	0.000264739	0.63405	5.24361e-39	1.25584e-35	0.489811	0.510353	0.445401	0.583469	0.331932	0.558	0.299485	0.518508	0.598018	0.513328	0.647025	0.457741	-2	-5	-3.17223	-0.449938	-2.78698	-2.13552	-1.9328	-0.902763	0.0460383	-1	-1	-5	-3.31295	-1.87872	-1.17123	-0.0308057	-0.953607	0.255662	-0.0964778
	seq.12861.13	TMOD3	No	77.6408	110.193	29.0125	1.80145	1.79616e-20	4.3018e-17	1.34147e-20	3.21282e-17	0.350829	1	8.50489e-36	2.03692e-32	0.489687	0.519355	0.548895	0.55017	0.334206	0.569976	0.259941	0.472313	0.380101	0.610198	0.604965	0.461345	-3	-7	-5.23234	-3.13397	-2.43667	-1.48774	-1.08747	-2.09343	-2.0219	-2	-2	-3	-4.42305	-1.83493	-2.87854	0.558746	-0.536356	0.288856	-0.332644
	seq.7922.5	ADM	No	82.3071	13.1331	73.0845	1.03164	0.610052	1	0.000395337	0.946833	0.00179155	1	9.42976e-31	2.25843e-27	0.489449	0.492533	0.52377	0.644745	0.503418	0.640412	0.321448	0.510925	0.400063	0.315021	0.608359	0.486822	-1	-5	-3.60134	-0.886346	-1.48327	-0.988311	-1.7263	0.158309	-1.50449	-2	-1	-3	-4.80645	-2.60417	0.592894	0.0313853	-0.984321	-0.195081	-0.517567
	seq.23285.51	KCTD2	No	81.4454	11.4078		0.741453	1.86103e-07	0.000445716	0.77782	1	0.393566	1	1.39432e-07	0.00033394	0.489343	0.488084		0.669657		0.613789	0.15892	0.265508		-0.0532604		0.229164	-1	-5	-1.68556	-1.13719	-3.95376	0.185015	-1.65568	-1.50278	-0.800925	0	0	-3	-0.739509	-1.53282	-1.13614	-0.464483	-0.613637	0.742014	0.448575
	seq.8092.29	IL6R	No	82.2593	27.2409	95.4265	1.01149	0.840916	1	0.255185	1	0.00217887	1	0.00103502	1	0.489261	0.530623		0.638757	0.437884	0.491462	0.151655	0.252153		0.171899	0.484988	0.313817	-1	-7	-2.69168	-0.320727	-2.28823	-0.90973	-1.8351	-2.33581	-0.0141267	-1	0	-5	-3.31876	-1.33505	-0.117775	-1.0663	-0.465913	-2.26179	0.038988
	seq.10565.19	SLITRK3	No	82.0232	36.0083		0.866208	0.0169683	1	0.192851	1	2.03302e-10	4.86908e-07	0.363255	1	0.489058	0.619507	0.464864	0.576661	0.664432	0.608869	-0.205076	-0.291443	-0.324176	-0.144401	0.144626	-0.317013	-2	-7	-2.22773	-3.93968	-1.94486	-1.69546	-0.64747	-1.08278	-1.06515	-2	-2	-7	-2.41435	-5.00794	-2.32686	-0.486778	-0.907823	-1.91037	-0.642871
	seq.2602.2	ANGPT2	No	81.4384	10.03	76.7602	0.980827	0.744406	1	0.366074	1	3.31269e-09	7.93389e-06	7.37752e-09	1.76692e-05	0.48873	0.500493	0.555791	0.669169	0.452117	0.561456	0.285795	0.4488	0.357125	0.211861	0.586576	0.399191	-1	-7	-3.04551	-1.22628	-1.99965	-2.08019	-3.08868	-1.1528	-2.62805	-1	0	-7	-4.19797	-0.888736	-0.849983	-0.681115	-1.39432	-0.766337	-0.989025
	seq.22381.1	LACTB2	No	81.0979	40.5007	38.9528	1.24409	0.000324708	0.777675	5.4817e-17	1.31287e-13	0.0410076	1	2.53498e-45	6.07128e-42	0.488583	0.517365		0.524702		0.57542	0.349418	0.591484		0.579139		0.505867	-2	-7	-4.47537	-1.07957	-2.53524	-1.43635	-2.72432	-0.521181	-0.636235	-2	-2	-3	-3.35441	-2.46715	-0.974814	0.0161943	-0.87518	0.123306	-1.60675
	seq.7863.50	PGRMC1	No	82.1688	21.3118	70.3592	0.975949	0.678178	1	0.449248	1	0.000175484	0.420285	0.000339435	0.812946	0.486647	0.500095	0.670199	0.75874	0.473389	0.636267	0.245961	0.351657	0.398996	0.381621	0.682115	0.453243	-2	-5	-3.7575	-1.98051	-3.33551	-2.2846	0.164833	-0.870271	-0.882783	-1	-1	-5	-5.6517	-1.65821	-2.09922	0.375234	-1.0787	-2.16937	-1.03161
	seq.22488.17	KLF9	No	82.3138	16.8698	88.1236	0.982871	0.767022	1	7.70583e-06	0.0184555	0.00180076	1	6.44959e-19	1.54468e-15	0.486466	0.513102		0.600927		0.421763	0.306933	0.47575		0.289058		0.42512	-2	-7	-3.52477	-0.8575	-3.35903	-1.13426	-0.954739	-0.869	-1.50358	-1	-1	-3	-1.49504	-2.78294	-0.629105	0.464339	-1.54396	0.12481	-1.23798
	seq.9416.77	CPM	No	82.2399	38.4303	120.633	0.951733	0.377278	1	0.349065	1	0.0178997	1	0.0385024	1	0.486278	0.587463	0.54962	0.605298	0.554342	0.647729	-0.0288542	-0.0259903	-0.065775	0.0749571	0.404599	-0.0303255	-1	-5	-3.78907	-1.84934	-1.95959	-1.87408	0.778551	-0.31704	-1.60858	-2	-1	-5	-3.52938	-2.82745	-1.13886	0.629331	-0.0599573	-1.69395	-0.12865
	seq.6342.10	NPNT	No	82.3472	15.771	66.3167	0.967999	0.60893	1	7.40854e-10	1.77434e-06	0.0645331	1	1.01384e-70	2.42814e-67	0.485278	0.519487	0.525776	0.58859	0.342889	0.442462	0.302072	0.542374	0.409714	0.436562	0.616431	0.369662	-1	-5	-2.92932	0.213867	-1.81612	-2.14263	-2.01005	-1.39579	-1.12407	-1	0	-7	-4.00726	-0.899404	-0.751971	-1.15394	-1.0911	-1.08995	-0.921832
	seq.5605.77	MFNG	No	82.0444	19.1298	88.306	0.989536	0.862768	1	1.40112e-07	0.000335568	0.000337497	0.808305	2.56029e-31	6.1319e-28	0.484685	0.522215	0.497543	0.64478	0.269366	0.480161	0.343876	0.511569	0.476095	0.28805	0.48095	0.373184	-1	-5	-3.82465	-0.0345042	-2.0397	-1.86337	-2.5605	-0.320454	0.559654	0	0	-7	-1.56102	-1.86051	-1.44134	-0.0853972	-0.132349	-1.31652	-1.61512
	seq.22950.6	BTN3A3	No	81.9736	24.5235	100.749	0.946447	0.355623	1	0.150819	1	0.107723	1	0.000204451	0.489661	0.484641	0.549412		0.504595		0.45397	0.0516753	0.132484		0.109896		0.14611	-1	-5	-1.76294	-1.56478	-2.51291	-0.755524	-2.8022	0.14673	-0.712313	-1	0	-5	-1.72295	-2.88469	-1.50515	-0.198339	0.239291	-0.703332	-0.63194
	seq.3322.52	LRIG3	No	82.5204	19.1267	102.293	0.918672	0.151962	1	0.551598	1	0.202879	1	0.659476	1	0.484598	0.538279	0.522349	0.690033	0.494418	0.503046	0.110737	0.156632	0.294516	0.200333	0.563261	0.208318	-1	-5	-4.23267	-1.59907	-1.52898	-1.46781	-0.370256	-0.90969	0.836117	-2	-1	-3	-5.38488	-3.5003	-2.52206	0.797522	0.00668744	-2.60633	-1.18128
	seq.15440.57	PCSK2	No	81.8588	36.0703		0.830827	0.0022819	1	0.00218168	1	3.31599e-05	0.0794179	0.0633498	1	0.484318	0.609244	0.479575	0.686426		0.676859	-0.158944	-0.254316	0.0191198	-0.25588		-0.20315	-2	-5	-2.06616	-2.82515	-2.32149	-1.09221	0.737137	-0.804721	-0.507934	-1	-1	-5	-1.60161	-3.49112	-2.28187	-0.423711	0.207305	-1.6064	-1.66021
	seq.3432.21	EPHA3	No	82.4088	54.1365	49.7208	1.32042	3.15891e-06	0.00756558	0.921408	1	7.98805e-09	1.91314e-05	0.685301	1	0.484164	0.558262	0.366151	0.636077	0.720309	0.580219	-0.0610794	-0.0176366	-0.331537	-0.186017	0.0992005	-0.0277957	-1	-7	-2.37923	-2.46688	-1.99409	-1.85749	-0.0703752	-0.945067	-0.143581	-1	-1	-5	-4.96728	-2.29029	-1.95949	-0.704651	-0.885291	-0.677554	0.00131159
	seq.22991.9	MAGEA6	No	82.3582	18.6309	105.783	0.890224	0.0448794	1	0.00993893	1	0.399827	1	3.09636e-20	7.41578e-17	0.48364	0.550238		0.684719		0.56335	0.236176	0.326561		0.375085		0.344461	-1	-7	-3.46558	-1.20758	-1.88249	-0.692863	-1.69292	-1.29495	-0.462678	-2	-1	-7	-2.57961	-3.77291	-2.23274	-0.0444027	-1.29966	-2.54572	-0.59052
	seq.9997.12	UBXN4	No	81.2278	35.1869	45.2124	1.2502	0.000253462	0.607041	1.1681e-19	2.7976e-16	0.128341	1	7.65156e-31	1.83255e-27	0.48357	0.49967	0.467897	0.510297	0.35322	0.519877	0.321314	0.55165	0.454639	0.473968	0.557477	0.502863	-1	-7	-4.05341	-1.74533	-2.10347	-1.37661	-1.31938	-1.23122	-1.49347	-1	-1	-5	-3.33041	-2.06803	-1.90099	-0.135925	-0.110519	0.154987	-0.277102
	seq.12469.19	MAPRE1	No	81.1224	28.3116	49.7474	1.15537	0.0193614	1	1.87195e-12	4.48331e-09	0.00396177	1	1.83065e-45	4.38442e-42	0.483553	0.488705	0.478618	0.593413	0.340645	0.501238	0.391124	0.660504	0.646106	0.585433	0.579697	0.651755	-2	-7	-4.44549	-1.87405	-2.77735	-1.86829	-1.18386	-1.21433	-1.31595	-1	-1	-3	-2.98999	-1.57432	-0.879562	0.00329322	-1.28187	0.849412	-1.79426
	seq.21537.33	SCLY	No	82.3954	27.9729	71.9546	1.03429	0.584777	1	9.93799e-15	2.38015e-11	0.300238	1	2.9382e-19	7.03698e-16	0.482652	0.492451		0.46205		0.424298	0.331953	0.521909		0.368822		0.482502	-1	-7	-2.75627	-1.33181	-2.08229	-1.1426	-2.62159	-1.33117	-1.03538	-1	-1	-5	-1.59891	-3.19704	-0.0982331	0.139592	-1.70388	-0.584038	-1.43763
	seq.4131.72	FN1	No	82.5301	12.7967	69.15	0.950111	0.431076	1	1.63362e-07	0.000391252	1.36756e-08	3.27532e-05	1.58787e-55	3.80294e-52	0.482114	0.490511	0.521191	0.724252	0.555088	0.617652	0.414106	0.682454	0.642678	0.490144	0.549994	0.609751	-2	-7	-3.65032	-0.972416	-2.31959	-1.90577	-1.91488	-0.823954	-0.492633
	seq.7192.37	IFNLR1	No	82.7409	30.5457	116.742	0.976793	0.701174	1	0.884639	1	0.186798	1	0.011652	1	0.481847	0.568424	0.0873725	0.579612	0.483247	0.499279	-0.0806987	-0.0610011	-0.286221	0.0162832	0.334323	-0.0172848	-1	-7	-3.49815	-1.71231	-2.23976	-0.617402	-0.52227	-1.55148	-0.175692	-2	-1	-5	-3.47099	-2.67902	-2.42107	-0.895884	-1.36386	-1.95346	0.912393
	seq.20091.138	EFNA1	No	82.2434	37.0078		0.869263	0.0151708	1	0.474054	1	0.0162427	1	0.00701544	1	0.481124	0.580178		0.595683		0.67241	-0.0561645	-0.0878653		0.127413		-0.0582648	-1	-7	-2.87282	-2.37585	-0.956868	-1.92585	-0.9524	-0.681803	-1.20821	-1	-1	-3	-2.06497	-2.86239	-1.97899	-0.130857	0.264494	-1.90711	0.309605
	seq.8252.2	NOTUM	No	82.2959	19.3179	98.4684	0.867448	0.0230181	1	0.708227	1	0.175634	1	0.055081	1	0.481027	0.504501	0.44861	0.620167	0.283254	0.460037	0.179425	0.22082	0.380106	0.16618	0.513074	0.31864	-2	-7	-2.87578	-0.966963	-4.17365	-2.24684	-1.62468	-0.974106	-0.402772	-2	-2	-7	-2.87422	-2.48238	-1.68549	-0.155498	-1.31789	-1.59509	-1.6682
	seq.8409.3	RSPO2	No	81.4126	57.8049	80.7287	1.05778	0.331198	1	0.0011282	1	0.216903	1	3.12432e-05	0.0748274	0.480829	0.564277	0.589758	0.616278	0.398857	0.654288	0.0182686	0.0597075	0.255102	0.0936854	0.470732	0.147683	-1	-5	-1.89227	-1.56257	-2.61	-1.01031	-0.834897	-2.03045	0.4981	-2	-1	-5	-2.81411	-3.25346	-0.835468	-0.834669	0.4473	-0.969889	-1.36815
	seq.21737.20	ST6GAL2	No	81.96	28.0445	146.388	0.874726	0.0270933	1	0.018937	1	0.375921	1	0.122851	1	0.48041	0.557589		0.582988		0.463982	-0.0392106	-0.068971		-0.114225		-0.0431672	-2	-7	-2.89838	-2.48605	-2.54531	-1.22401	-0.801508	-2.77604	-1.23541	-2	-1	-5	-0.677443	-3.18358	-2.92068	-1.03931	-0.372809	-2.14478	0.291231
	seq.3815.14	IL12RB2	No	82.5588	17.0997	100.757	0.895546	0.0574798	1	0.0159483	1	0.00848271	1	6.36593e-09	1.52464e-05	0.480164	0.4978	0.30458	0.666912	0.217244	0.560407	0.235702	0.325372	0.238739	0.239259	0.740446	0.366355	-2	-5	-2.36352	-0.898037	-3.58	-1.0145	-0.795007	0.13716	-0.627931	-2	-2	-7	-3.41119	-3.2513	-1.67314	-0.00184638	-1.91681	-0.244177	-1.63184
	seq.5934.1	FTH1|FTL	No	82.0842	57.7959	101.579	1.12971	0.0480147	1	1.07562e-06	0.00257612	0.0762099	1	3.16267e-19	7.57458e-16	0.480104	0.538866	0.5538	0.436564	0.486367	0.528311	0.0315702	0.0988453	0.0591512	0.312168	0.420019	0.104674	-2	-7	-3.61713	-2.67897	-1.31744	-1.82285	-0.987091	-1.77789	-1.23209	-1	-1	-5	-2.73453	-2.21303	-1.8586	-0.211769	-0.454422	-1.29855	0.211216
	seq.19361.78	MATN3	No	82.5278	26.9063	101.803	1.00643	0.909895	1	0.013924	1	0.0690991	1	2.38657e-06	0.00571583	0.479764	0.50661	0.482523	0.594542		0.548311	0.189484	0.298619	0.367351	0.157657		0.311886	-2	-7	-2.47161	-1.14212	-3.3716	-1.97245	-1.32928	-0.753527	-1.05003	-1	-1	-1	-1.61541	-2.37597	-2.18256	0.185796	0.109428	0.510802	-0.882705
	seq.16317.20	DSG3	No	81.9977	53.5707	60.4872	1.05749	0.338244	1	2.35241e-07	0.000563401	0.0301494	1	7.78051e-19	1.86343e-15	0.479704	0.545549	0.294991	0.415863		0.424908	0.0738477	0.189694	-0.0849358	0.0407547		0.165262	-2	-7	-2.68696	-2.03826	-2.51336	-1.12109	-1.78756	-1.34016	-0.00866725	0	0	1	-1.12451	-0.571877	-2.34503	0.674487	0.463234	0.199716	0.456408
	seq.12783.29	HNRNPM	No	82.3409	24.9809	113.106	0.882276	0.0419635	1	7.29609e-07	0.00174741	0.153977	1	2.63717e-08	6.31602e-05	0.47929	0.504938	0.39701	0.458128	0.243486	0.427201	0.18943	0.306791	0.344937	0.132191	0.493163	0.254473	-2	-5	-2.81505	-0.165901	-3.20768	0.0144839	-1.22955	-1.62341	-0.0824482	-1	-2	-3	-3.04207	-2.2775	-0.783146	-0.209185	-0.316977	0.539805	0.394654
	seq.18831.6	LRIG1	No	82.0276	34.7635	148.145	0.910117	0.10876	1	0.982803	1	0.00242486	1	0.783148	1	0.479044	0.574476	0.544227	0.60305		0.612253	-0.0809937	-0.142254	-0.100216	0.0759737		-0.120149	-2	-5	-2.85086	-3.18663	-1.69579	-1.56013	0.251056	-1.12897	-0.626797	-2	-2	-5	-1.70666	-4.0483	-3.53972	-0.286902	0.546483	-2.49691	-0.739879
	seq.19215.7	NDRG1	No	82.3948	36.3356	77.141	1.09711	0.116441	1	0.0548587	1	0.05605	1	5.76777e-06	0.0138138	0.478871	0.54929	0.597115	0.283205		0.456333	0.0661043	0.214036	0.253454	0.0789779		0.0488628	-2	-5	-2.94269	-1.06267	-4.30679	-1.19042	-1.69946	-0.342216	0.0274861	-1	-1	-3	-0.492643	-2.49526	-1.18712	0.402253	0.049772	-0.460516	-2.44462
	seq.18226.148	COX5A	No	79.7023	57.8266	35.9167	1.54471	3.17557e-13	7.60548e-10	7.94574e-14	1.903e-10	0.833688	1	3.08215e-24	7.38176e-21	0.47816	0.501785	0.483839	0.559665		0.648704	0.24604	0.422258	0.23429	0.502591		0.354327	-2	-7	-3.04983	-2.64654	-1.88502	-0.896082	-1.88324	-1.08189	-1.66266	-1	-1	-7	-3.16242	-1.53659	-2.50946	-0.649407	-0.787524	-0.915607	-1.0297
	seq.21887.2	CBLN2	No	81.8629	36.1705		0.854397	0.00522595	1	0.000489053	1	0.000101258	0.242512	0.201206	1	0.477564	0.573648		0.473515		0.453422	-0.222142	-0.244915		-0.364335		-0.198919	-1	-7	-0.893586	-3.27075	-2.17547	-2.59871	-1.3326	-1.56026	-0.860922	-1	0	-7	-0.853058	-4.01377	-1.93257	-1.31577	-1.49902	-1.17219	-0.446863
	seq.6359.50	POMGNT2	No	82.3335	31.2361	113.933	0.936531	0.266974	1	0.607892	1	0.421866	1	0.733048	1	0.477492	0.519592	0.494516	0.559607	0.468432	0.442374	-0.0257399	-0.0328969	0.0374723	0.0238948	0.443566	-0.00425363	-2	-5	-3.51274	-2.22987	-4.29069	-0.819016	-1.31873	-3.07892	0.207486	-2	-2	-3	-2.94732	-3.17685	-1.95586	-0.904508	0.0388454	-1.8547	0.270938
	seq.19523.215	PARK7	No	81.3927	38.3007	68.1038	1.21431	0.00170979	1	0.000810141	1	0.148573	1	4.85178e-16	1.162e-12	0.477105	0.50844	0.71373	0.558398		0.730384	0.123793	0.249795	0.299113	0.28848		0.35836	-1	-7	-2.01995	-2.8934	-2.28649	-1.1993	-1.24422	-0.531779	-1.49722	-2	-1	-7	-3.46922	-1.91878	-3.00952	-1.44669	-0.381307	-1.32	-0.992882
	seq.8909.77	GNPDA1	No	80.07	61.7845	41.2786	1.28691	2.19549e-05	0.052582	4.25269e-11	1.01852e-07	0.0661559	1	1.63464e-27	3.91497e-24	0.476277	0.536691	0.57668	0.56774	0.447519	0.509283	0.128569	0.189722	0.261554	0.224386	0.456496	0.184961	-1	-3	-3.97424	-1.22425	-2.0253	-2.04701	-1.65362	0.229312	0.263997
	seq.2972.57	BMP7	No	82.3329	25.9258	102.783	0.899505	0.0762774	1	0.00117872	1	0.0976003	1	2.26291e-06	0.00541967	0.476069	0.499276	0.427411	0.67988	0.395876	0.494222	0.290965	0.380312	0.467609	0.236832	0.622266	0.460022	-1	-5	-2.57097	-0.768671	-1.69967	-0.763982	-1.1881	-1.99617	1.10069	-2	-1	-5	-3.42427	-3.40494	-1.19053	0.341841	-1.18283	-1.46981	-0.673862
	seq.22955.28	RBP1	No	81.978	33.9118	80.9075	1.13393	0.0377699	1	0.0391733	1	0.227309	1	5.14236e-05	0.123159	0.475958	0.51179		0.519255		0.484482	0.0876945	0.197871		0.264593		0.223405	-2	-7	-3.60995	-2.02111	-3.56823	-1.90182	-1.03251	-0.918708	-0.161788	-1	-1	-5	-3.47796	-1.139	-1.62404	-0.0645509	1.33494	-0.682446	-0.0682533
	seq.8060.7	NRG2	No	82.253	29.0885	139.426	0.951201	0.3891	1	0.39644	1	4.16034e-11	9.96401e-08	0.0074113	1	0.475697	0.548811	0.45409	0.575951	0.557402	0.560213	-0.123712	-0.0837014	0.0455822	0.0125334	0.256422	-0.0852871	0	-7	-1.79577	-1.59886	-2.0999	-1.88442	-1.00943	-1.70026	-0.278875	-2	0	-5	-2.47143	-2.36791	-2.15798	-0.597341	-1.39628	-1.6095	0.949166
	seq.4179.57	YWHAG	No	74.9137	146.388	25.4335	2.28516	2.49031e-32	5.96428e-29	1.50021e-39	3.593e-36	0.23638	1	9.27443e-57	2.22123e-53	0.475668	0.521385	0.539537	0.475505	0.472907	0.583231	0.212353	0.413402	0.378621	0.585159	0.60063	0.520195	-1	-7	-4.45011	-2.27174	-2.1129	-1.72182	-1.5653	-1.16961	-1.14652	-1	0	-3	-5.45757	-1.88483	-2.14078	0.183527	-0.794011	0.421835	-0.349597
	seq.24463.1	NDRG2	No	81.806	22.2665	71.14	1.01798	0.760152	1	1.64459e-05	0.0393879	0.000376862	0.902585	6.86858e-16	1.64502e-12	0.475585	0.504132		0.715921		0.582072	0.296632	0.370994		0.241754		0.379843	-2	-5	-4.28919	-0.942397	-2.49763	-1.26575	-2.38358	-1.58028	0.558404	-2	-2	-5	-3.73205	-2.52297	-2.36274	-0.711804	-0.590216	-1.67743	0.362483
	seq.2638.12	CSF1R	No	82.2329	31.7854	105.486	0.975631	0.663918	1	0.441535	1	0.227078	1	2.45436e-08	5.8782e-05	0.475372	0.53175		0.504321	0.398093	0.472808	0.113662	0.228999		0.133373	0.437836	0.215656	-1	-7	-3.62623	-1.24967	-1.93035	-0.907271	-3.14244	-1.29159	-0.121512	-2	-1	-7	-5.01918	-2.39021	-0.609652	-0.948717	-1.3498	-2.59793	-0.592817
	seq.21767.129	GALNT14	No	82.0124	30.5999	139.137	0.877228	0.0256662	1	0.146048	1	0.199619	1	0.126908	1	0.474888	0.523142		0.59898		0.453498	0.0338714	0.0557385		-0.0309682		0.180091	-2	-7	-3.0918	-1.2474	-3.03203	-1.4191	-0.862214	-3.308	-0.808362	-3	-2	-5	-2.9617	-3.08227	-5.01049	-0.866275	-1.47207	-1.78854	0.450418
	seq.20934.13	RAB24	No	82.6648	32.4391	111.164	1.01025	0.866798	1	0.00978397	1	3.83695e-06	0.00918949	0.000449724	1	0.474716	0.525772		0.616384		0.517178	-0.18076	-0.197833		-0.305368		-0.218693	-1	-7	-1.29028	-2.6275	-2.52504	-0.85009	-0.389762	-0.92745	-0.679661	-2	-1	-7	-4.54058	-3.837	-2.60697	-2.26258	-1.61235	-0.344955	-0.877221
	seq.7923.41	SEMA4C	No	82.2597	37.0742	120.558	1.00883	0.891058	1	6.70003e-12	1.60466e-08	0.0263767	1	2.25639e-28	5.40406e-25	0.473845	0.536524	0.630956	0.63021	0.400866	0.624801	0.207576	0.316113	0.398794	0.318188	0.621057	0.274586	-1	-3	-4.66902	0.218669	-1.19876	-0.73666	-1.39473	-1.28873	0.209137	-2	-1	-5	-5.1458	-2.64833	-1.64911	0.52881	-0.661477	-1.12531	-0.839514
	seq.16890.37	ADAMTSL1	No	82.0823	18.3593	95.5065	0.911701	0.111424	1	0.550697	1	0.222423	1	0.000725534	1	0.473813	0.483386	0.513076	0.679242		0.330581	0.355186	0.440241	0.427846	0.266279		0.523447	-2	-7	-4.32972	-0.385875	-3.34077	-2.07475	-0.684218	-0.302733	-1.21644	-1	-1	-5	-2.6315	-1.78753	-1.69131	0.0867069	-0.311021	-2.92593	-0.337469
	seq.16914.104	CD14	No	82.7237	29.0281	93.3717	0.902241	0.0897087	1	2.31483e-05	0.0554401	0.0611258	1	7.61049e-36	1.82271e-32	0.473598	0.511852	0.542111	0.570525		0.468261	0.226753	0.414885	0.378951	0.503668		0.469299	-1	-7	-3.05414	-1.37926	-1.87881	-2.12839	-1.4864	-1.08935	-0.189337	-2	-1	-7	-3.99515	-2.93097	-2.14637	-0.87922	-1.24352	-2.59469	-0.42873
	seq.4903.72	PPP3CA|PPP3R1	No	79.4714	84.374	57.1004	1.5999	2.18499e-15	5.23306e-12	2.34489e-05	0.0561601	0.000116727	0.279562	3.82672e-05	0.0916499	0.47258	0.510233	0.706585	0.812615	0.711005	0.791336	0.0407737	0.0874441	0.1602	0.137405	0.46098	0.107733	-2	-5	-3.58215	-3.99805	-2.16593	-2.2761	0.06457	-0.427078	-1.3728	-2	-2	-7	-6.09143	-3.03586	-2.78329	-0.682642	-0.970599	-1.57859	-0.815077
	seq.5028.59	CD163	No	82.1981	22.8795	58.4729	1.05762	0.362286	1	2.71387e-05	0.0649971	3.10656e-11	7.44022e-08	1.02623e-45	2.45782e-42	0.472362	0.477869	0.510416	0.588591	0.364865	0.537581	0.352084	0.58464	0.464659	0.434679	0.687481	0.544183	-1	-5	-3.71784	-0.67888	-2.2281	-2.32267	-2.11467	0.329669	-0.788472	-1	0	-7	-4.54525	-1.71577	-1.67495	-0.535722	-1.47924	-0.968619	-1.49147
	seq.9525.1	PTK7	No	82.0173	18.4908	94.7512	0.937225	0.248741	1	0.0178687	1	3.93392e-05	0.0942174	1.6073e-05	0.0384949	0.47235	0.49717	0.462189	0.673338	0.323844	0.47419	0.322693	0.418507	0.483755	0.242381	0.685358	0.442883	-1	-7	-3.73794	-1.35392	-1.88856	-2.54527	-1.5057	-1.02118	-0.226035	-2	-1	-5	-4.85201	-2.91654	-1.73275	0.182661	-1.03246	-1.63249	-0.608335
	seq.15693.9	PGR	No	82.4305	24.866	60.006	1.02176	0.719736	1	3.60671e-07	0.000863807	0.678445	1	7.85929e-16	1.8823e-12	0.472346	0.491681	0.497466	0.523266		0.554799	0.26646	0.450983	0.390642	0.384899		0.388243	-2	-7	-3.2896	-2.59625	-2.38658	-1.15932	-2.14644	-0.832509	-1.75435	-1	-1	-7	-1.82357	-4.31732	-1.69154	-0.243151	-0.737956	-0.239956	-1.78802
	seq.4917.62	ITGAV|ITGB5	No	82.2481	18.2693	99.4486	0.879361	0.0317064	1	0.00750052	1	5.63282e-06	0.0134906	2.11391e-21	5.06282e-18	0.472333	0.504312	0.591713	0.658459	0.387552	0.528223	0.287036	0.380502	0.394085	0.327192	0.591572	0.347883	-2	-7	-3.5005	-2.21194	-2.91353	-3.56446	-2.19966	-2.0082	-1.02762	-2	-2	-7	-3.3627	-3.20081	-2.13504	-0.60142	-2.19723	-1.83239	-0.957802
	seq.8773.172	EMILIN3	No	82.1856	30.6176	115.593	0.907278	0.10515	1	0.512631	1	3.34825e-06	0.00801906	0.000470037	1	0.471923	0.520545	0.312434	0.633517	0.443641	0.46224	0.184093	0.194526	0.338043	0.169469	0.475859	0.259208	-2	-7	-2.92872	-1.97258	-2.56087	-2.05276	-1.42515	-1.0934	-0.993716	-2	-2	-3	-4.38692	-2.4458	-2.02167	0.206014	0.199429	-2.38861	-1.41182
	seq.2637.77	MRC1	No	82.3681	17.4048	99.9732	0.958923	0.47017	1	0.0237111	1	0.0141629	1	9.64779e-24	2.31065e-20	0.47147	0.481856	0.53893	0.546662	0.460017	0.523049	0.27916	0.498852	0.357445	0.256547	0.585341	0.469898	-1	-5	-3.3196	-0.942681	-1.9666	-2.05807	-2.22362	0.679259	-0.686494	-1	0	-3	-4.00864	-1.35357	-1.29524	-0.316092	-0.735642	0.289034	0.207769
	seq.10615.18	MPZ	No	81.6978	24.7358	101.695	0.926452	0.224782	1	1.00474e-06	0.00240635	2.1649e-10	5.18493e-07	1.775e-33	4.25113e-30	0.471412	0.504269	0.555582	0.562699	0.351808	0.41115	0.247734	0.391946	0.463404	0.213851	0.6373	0.333977	-1	-3	-2.01053	1.08751	-2.79668	-1.31541	-1.575	-1.46252	0.0486334	-1	-1	-7	-3.29508	-1.54978	-0.698413	-0.571329	-1.73266	-1.00654	-0.490772
	seq.14747.9	CRLF1	No	81.9807	23.9768	106.97	0.991278	0.883599	1	9.88132e-08	0.000236658	0.0214878	1	6.87097e-34	1.6456e-30	0.471327	0.517089	0.32591	0.628721	0.468931	0.474772	0.190791	0.339865	0.449617	0.364013	0.471287	0.216535	0	-5	-2.13557	-1.76015	-2.18985	-2.18863	-0.705594	-1.09154	0.163213	0	0	-3	-1.80389	-0.802806	-0.687454	1.738	0.0603196	-0.73542	-0.820684
	seq.3182.38	ENTPD1	No	82.4975	36.1377	91.8453	1.00409	0.944599	1	0.322	1	0.319403	1	3.17611e-13	7.60678e-10	0.471305	0.532537	0.42605	0.421498	0.473788	0.540317	0.07425	0.150131	0.0236496	0.139189	0.188289	0.0198071	-1	-5	-3.13083	-2.45475	-0.826259	-1.61832	-1.25135	1.21249	-0.0329665	-2	-1	-5	-4.1516	-3.79897	-2.46596	-0.820325	-0.708024	-2.13212	0.108628
	seq.23245.5	SPATC1L	No	81.1939	16.9013	139.137	0.861177	0.0146694	1	0.644483	1	0.319895	1	0.00185733	1	0.471241	0.551194		0.579389		0.420262	0.150011	0.190844		-0.0336758		0.158297	-2	-5	-2.99359	-0.801546	-2.98143	-1.33002	-1.62105	-0.745708	0.710924	0	0	-7	-1.10409	-1.77108	-2.21176	-0.601903	-1.21592	-1.02945	-1.24857
	seq.11836.144	DDR1	No	82.0582	42.0841		0.880144	0.024636	1	0.550518	1	0.0060021	1	0.668557	1	0.471146	0.581466		0.531607	0.577288	0.643075	-0.0992729	-0.163871		0.0649223	0.346185	-0.147833	0	-7	-2.148	-1.96344	-1.30354	-0.93887	-0.0587673	-0.866203	-1.18493	-2	0	-3	-3.49954	-3.0617	-1.22705	1.13904	0.352505	-1.69687	-0.644655
	seq.15398.2	GFER	No	82.2354	35.5487	93.326	1.10007	0.108724	1	0.0364587	1	0.553701	1	0.170354	1	0.470907	0.503363	0.681277	0.626854		0.751971	0.0673984	0.112795	0.126618	0.278673		0.154639	-2	-7	-3.22058	-3.47537	-1.47398	-2.11493	-0.558775	-0.359491	-1.72562	-2	-2	-7	-4.7758	-4.42349	-2.10121	-1.27751	-0.117561	-1.74976	-1.15088
	seq.20173.39	CAPN9	No	81.9334	21.4202	86.6899	1.02928	0.632475	1	8.20351e-05	0.196474	2.35139e-05	0.0563157	2.88319e-29	6.90524e-26	0.470634	0.495005		0.503559		0.42012	0.405508	0.533416		0.295745		0.391105	-2	-7	-4.12121	-0.434942	-2.35569	-1.8744	-1.98137	-0.096968	-0.84843	0	-1	-5	-2.04089	-1.40435	-1.30388	0.802947	-0.578244	-2.00113	-0.277655
	seq.7244.16	IGFLR1	No	81.765	35.698	82.4593	1.12179	0.0584141	1	7.23746e-08	0.000173337	0.0880903	1	3.57367e-24	8.55894e-21	0.469995	0.509113	0.515655	0.506432	0.423036	0.482723	0.182141	0.342181	0.186744	0.297881	0.519001	0.237662	-1	-5	-3.85838	0.87669	-1.35218	-1.74244	-3.05253	-1.67389	-1.18974	-1	0	-3	-3.73549	-1.84833	-0.569317	-1.16059	-1.81504	0.907908	0.0676471
	seq.6947.4	ST3GAL6	No	82.3884	25.0708	103.249	0.938858	0.262058	1	0.0530677	1	0.0106413	1	1.46197e-06	0.00350141	0.469625	0.509895	0.488914	0.668553	0.415506	0.445025	0.16378	0.229979	0.354235	0.191628	0.485166	0.402671	-1	-7	-2.3441	-1.77689	-2.14047	-1.04416	-2.41906	-0.0922053	-1.53624	-2	0	-5	-4.19288	-1.50487	-2.8335	-0.0551901	-1.72103	-0.718718	0.549903
	seq.21722.21	GALNT4	No	82.3021	20.8885	81.0541	0.961285	0.518828	1	0.0073119	1	4.59347e-05	0.110014	2.01105e-11	4.81646e-08	0.469458	0.486847		0.597963		0.403716	0.334289	0.434791		0.401713		0.495262	-2	-5	-3.95496	-1.06902	-4.12652	-2.25191	-0.93858	-1.78133	0.0062207	-2	-2	-7	-3.14793	-2.59482	-2.61509	-0.154417	-0.269854	-0.668074	-0.524458
	seq.11851.21	TREM2	No	81.7953	38.0941	83.2897	1.00941	0.874706	1	4.65575e-09	1.11505e-05	0.973473	1	6.36512e-24	1.52445e-20	0.469396	0.496053		0.56897	0.357529	0.552101	0.292004	0.41319		0.451218	0.630456	0.361805	-1	-3	-4.34394	-1.3459	-2.26188	-0.664294	-2.76854	0.127603	0.185153	-1	-1	-5	-3.16729	-2.14969	-1.43634	0.405245	-1.96645	-1.58797	-0.647509
	seq.3738.54	CSF1	No	82.0965	22.8736	113.678	1.05758	0.375283	1	0.00965858	1	0.0722845	1	8.26096e-11	1.9785e-07	0.468747	0.476687	0.643902	0.673401	0.485356	0.609272	0.201904	0.337606	0.246397	0.290103	0.612295	0.337509	-2	-7	-2.56219	-3.23728	-2.20072	-1.80208	-0.937231	-1.76823	-1.91013	-1	-1	-7	-4.61035	-1.72148	-2.37971	-0.156936	-0.831941	-0.173406	-0.965344
	seq.3327.27	NTN4	No	82.2847	27.4345	136.494	0.912302	0.137252	1	0.223905	1	1.3409e-07	0.000321146	8.42874e-06	0.0201868	0.468261	0.559625	0.527858	0.632249	0.537417	0.545071	-0.100432	0.00135658	-0.0335239	-0.00678506	0.264535	-0.0333525	-2	-7	-2.49991	-1.42092	-2.33887	-0.462457	-1.58523	-1.34662	-1.62071	-1	-1	-5	-3.67687	-1.90895	0.194911	-0.943685	-2.49454	-0.118092	-0.699833
	seq.2614.28	EFNA4	No	82.2349	19.7213	106.773	0.864881	0.0178391	1	0.000512591	1	0.0534133	1	5.29155e-25	1.26733e-21	0.468216	0.498075	0.565857	0.599353	0.380244	0.564223	0.268409	0.380216	0.45316	0.454783	0.647272	0.349623	-1	-7	-4.71711	-0.51154	-1.94969	-1.09041	-0.617088	-0.647234	-0.297327	-2	-1	-5	-3.94494	-2.44715	-2.29835	0.708126	-0.957016	-2.09393	-0.848557
	seq.10439.57	AMY2B	No	82.2249	20.9974	97.6389	0.916919	0.153494	1	0.000760286	1	0.00112533	1	9.32867e-15	2.23422e-11	0.467586	0.484848		0.6665	0.390719	0.434631	0.273447	0.330741		0.255509	0.630968	0.32087	-1	-5	-2.82616	-1.6734	-1.75829	-1.42487	-1.27129	-0.988744	0.809954	-1	0	-7	-4.43113	-1.70121	-0.951732	-0.157385	-1.03135	-1.79099	-0.466453
	seq.22586.24	BTN2A2	No	82.0712	32.098	114.678	1.00001	0.99983	1	0.0913052	1	0.401027	1	1.74412e-05	0.0417717	0.467535	0.495333		0.569965		0.508281	0.084408	0.168359		0.0373663		0.0955136	0	-5	-2.03191	-2.57712	-1.84835	-1.15491	0.431037	-0.845641	-2.46655	-2	0	-5	-3.84863	-2.05272	-3.27992	-1.14464	-0.890237	-0.769693	0.46422
	seq.3050.7	VWF	No	81.9507	14.5739	77.0973	1.02525	0.699797	1	3.43864e-08	8.23554e-05	0.00394545	1	1.4252e-59	3.41336e-56	0.467373	0.479124	0.53389	0.625266	0.40982	0.524813	0.345984	0.59012	0.42919	0.525589	0.493296	0.491522	-2	-7	-4.31184	-0.474645	-2.4408	-1.98891	-3.18136	-0.969451	-0.533652	-1	-1	-7	-3.99829	-0.710818	-0.881175	-0.496065	-1.39276	-0.179259	-0.840602
	seq.5000.52	LGALS3BP	No	82.2863	16.1419	74.6116	0.992077	0.890793	1	0.214773	1	0.0035647	1	2.4392e-12	5.84188e-09	0.467237	0.481996	0.581671	0.612643	0.344055	0.439928	0.352472	0.514349	0.523262	0.434926	0.68877	0.567255	-1	-5	-3.92036	-0.903644	-1.33492	-1.88417	-1.57706	0.19997	-0.874663
	seq.18901.26	HSPA1B	No	81.4188	34.2424	60.0945	1.11744	0.0692662	1	9.71992e-12	2.32792e-08	0.144368	1	9.71478e-43	2.32669e-39	0.467115	0.472451	0.539354	0.579228		0.444572	0.380082	0.61977	0.607369	0.524028		0.56083	-2	-7	-3.50065	-1.07322	-3.24931	-1.17336	-0.79697	-1.06845	-1.37299	-1	-1	-7	-1.51806	-2.74967	-0.563352	-0.205971	-1.11932	-0.335427	-0.640914
	seq.18214.2	GCLM	No	81.9589	17.8363	117.241	0.907108	0.120013	1	0.384628	1	0.114359	1	6.77635e-10	1.62294e-06	0.466696	0.498035	0.527811	0.694635		0.56181	0.083094	0.2316	0.27996	0.0925147		0.376065	-2	-7	-2.22602	-2.9665	-1.57951	-0.653188	-3.10271	-0.893294	-0.834122	-1	-1	-7	-1.26032	-2.69401	-1.39214	-0.619488	-1.27042	-0.264074	-0.326396
	seq.13590.1	REXO2	No	81.5445	26.7891	55.8467	1.18754	0.00566617	1	8.87186e-05	0.212481	0.00202355	1	1.58499e-24	3.79606e-21	0.466376	0.484207	0.657806	0.622721	0.449098	0.591849	0.287175	0.478971	0.532284	0.566142	0.647124	0.574034	-1	-7	-4.0358	-1.79649	-2.06352	-1.88289	-0.743499	-1.02064	-0.526852	-2	-1	-7	-4.47374	-2.55541	-1.66218	-0.374127	-1.96465	-0.392652	-1.16137
	seq.20517.1	DSG2	No	82.756	29.2908	96.7765	0.924474	0.165011	1	0.0208906	1	0.00644448	1	1.04186e-12	2.49526e-09	0.466269	0.493792		0.639996		0.460032	0.311405	0.412568		0.257307		0.464998	-2	-7	-2.87964	-1.35417	-2.50572	-0.894989	-1.66736	-0.875213	-1.2129	-1	-2	-5	-2.7794	-2.07489	-2.07374	0.0853171	-0.912253	-1.61712	-0.700127
	seq.15619.49	MOG	No	81.9149	26.2266	103.224	0.972396	0.639856	1	0.885168	1	0.00159768	1	0.000795457	1	0.466163	0.546971	0.279655	0.428849		0.476084	-0.011089	0.105699	-0.300344	0.101208		0.0676455	0	-7	-1.70993	-0.758322	-1.30196	-1.83502	-0.70245	-0.681557	-0.220423	-1	0	-5	-2.48675	-1.85838	-2.11836	1.17804	-0.37923	-1.12606	-0.770547
	seq.20568.3	FREM1	No	82.1629	28.3152	135.874	0.849287	0.00468333	1	0.171935	1	0.321253	1	0.810818	1	0.46542	0.512746		0.582601		0.478613	0.00739152	0.0210774		-0.091156		0.086453	-1	-7	-1.50963	-1.87489	-2.45751	-1.64596	-0.687554	-0.0328989	-1.16285	-1	-1	-5	-2.13442	-2.74865	-2.29551	-0.00605025	-2.10198	-0.360678	0.0187856
	seq.3029.52	CD209	No	82.535	19.8427	83.0762	1.05992	0.357032	1	8.97051e-06	0.0214844	0.0346069	1	2.0826e-21	4.98782e-18	0.464876	0.469604	0.455846	0.611876	0.379819	0.507472	0.326801	0.558186	0.452186	0.350477	0.617414	0.426052	-2	-7	-2.83238	-0.172381	-2.3531	-0.794163	-1.51323	-1.02477	-0.0226825	-1	-1	-5	-3.87309	-0.386881	-0.856584	-0.359485	-2.06073	0.453548	-0.571557
	seq.15548.35	PHGDH	No	81.2372	17.1676		0.689648	5.8091e-09	1.39128e-05	0.137365	1	0.401061	1	7.75288e-08	0.000185682	0.464814	0.477133	0.505835	0.442092		0.498538	0.164677	0.276389	0.209308	0.0944119		0.322637	-2	-5	-2.40741	-0.468114	-3.22278	-0.749427	-2.0319	-0.040591	0.484919
	seq.2358.19	FLT4	No	81.7426	14.015	78.4071	0.895213	0.0601587	1	0.0461237	1	0.348945	1	2.3775e-13	5.69412e-10	0.464639	0.460774		0.692745	0.266067	0.402907	0.369268	0.466319		0.422585	0.728989	0.58483	-1	-7	-3.67194	-1.23466	-1.8734	-1.74662	-0.586523	-0.658773	-0.0877184	-1	0	-5	-3.2082	-1.30602	-0.294871	0.224865	-2.34753	-0.347608	-0.742564
	seq.22583.47	ULBP2	No	82.0971	29.4322	151.149	0.853831	0.011113	1	0.000143159	0.342866	4.34837e-21	1.04144e-17	0.0370223	1	0.464404	0.550893		0.497892		0.556045	-0.197665	-0.281024		-0.362203		-0.338939	-1	-5	-1.81681	-2.65635	-1.7936	-1.84659	0.384903	-0.516661	-0.52572	-1	-1	-7	-1.48063	-4.29823	-2.62175	-0.947024	-1.11833	-1.90511	-0.141726
	seq.7096.30	RMDN1	No	82.1661	25.8342	101.453	0.992188	0.891071	1	0.394519	1	0.00133724	1	8.14468e-07	0.00195065	0.464344	0.478676	0.368551	0.654248	0.410938	0.46571	0.184032	0.289134	0.231233	0.137863	0.49839	0.277501	-1	-5	-3.28704	-2.3563	-2.07461	0.206685	-1.29149	-1.68264	-0.35019	-2	-1	-5	-3.12316	-2.47292	-1.13552	0.780209	-1.15239	-0.91628	-1.11436
	seq.18819.21	PPIC	No	82.7014	21.9162	101.286	0.988141	0.838238	1	0.49459	1	0.0938862	1	0.000106756	0.255681	0.464251	0.530185	0.491191	0.595278		0.525418	0.16392	0.307135	0.215795	0.212456		0.391311	-1	-7	-2.59684	-1.14543	-0.532449	-1.29911	-2.06735	-0.850185	-0.157514	-1	0	-5	-3.19238	-1.69864	-1.37618	-1.23343	-0.296795	-1.63065	0.530451
	seq.11955.1	ARHGAP1	No	81.992	21.8287	60.0449	1.06795	0.295775	1	1.07741e-10	2.58039e-07	5.32593e-07	0.00127556	1.97444e-43	4.72879e-40	0.46379	0.467366	0.141885	0.505581	0.417428	0.398412	0.37564	0.63541	0.369668	0.540324	0.616345	0.565587	-1	-7	-3.19116	-1.09036	-1.12536	-2.05219	-1.37543	-0.265097	-0.67019	-1	0	-3	-2.50852	-1.41931	0.19587	-0.341998	-1.5871	0.209325	-0.894006
	seq.18331.3	GBA	No	82.1125	25.8869	109.869	0.933801	0.254894	1	0.00953048	1	9.65459e-05	0.231227	1.36725e-13	3.27455e-10	0.463691	0.50864		0.615527		0.384029	0.284312	0.369637		0.328143		0.283638	-1	-5	-4.40774	-0.974879	-1.75895	-1.43486	-0.053643	-0.557011	0.299349	-1	-1	-5	-1.31764	-2.9391	-2.39292	1.03029	-0.414381	-2.45089	-0.272862
	seq.18216.22	IL11RA	No	82.4745	28.8714	129.352	0.958761	0.489321	1	0.000637741	1	0.142211	1	4.38367e-13	1.04989e-09	0.463659	0.51558	0.424415	0.594702		0.343678	0.178182	0.268174	0.257643	0.204483		0.313156	-2	-5	-2.66795	-0.174876	-4.29925	-1.20389	-0.88547	-1.4076	0.779557	-1	-1	-7	-2.84268	-1.41952	-2.65021	-0.9525	-1.86917	-2.16253	-1.48269
	seq.4908.6	ENG	No	81.8763	12.105	72.4086	0.869952	0.0185799	1	0.00494661	1	2.96663e-05	0.0710508	1.02392e-09	2.45229e-06	0.463616	0.471482	0.47373	0.602852	0.321835	0.347986	0.365454	0.481365	0.568725	0.406653	0.602037	0.514731	-2	-5	-2.58585	-0.133544	-2.47235	-1.04926	-1.06824	-0.734252	0.198054	-1	-2	-5	-4.72537	-2.13631	-1.69176	0.176003	-1.80125	-1.30712	-0.214678
	seq.4859.6	BMPR1A	No	82.048	38.9429	142.717	0.889176	0.0433537	1	0.971782	1	0.0696302	1	0.739159	1	0.463583	0.556157		0.60179	0.518219	0.627666	-0.0559185	-0.0755505		0.0778767	0.37776	-0.0161293	-1	-5	-3.67029	-1.68181	-0.516382	-1.01539	0.234941	-0.404756	-1.30606	-1	-1	-3	-2.9964	-2.18395	-1.56087	1.56053	1.39793	-1.55229	-1.03233
	seq.25951.17	PRAME	No	82.1679	23.3597	118.698	0.908656	0.105631	1	6.05115e-05	0.144925	0.0319268	1	1.31215e-05	0.0314261	0.46323	0.534048		0.655079		0.688358	0.0235168	0.0589902		-0.0640718		0.0657632	-1	-7	-1.52646	-0.167596	-2.36015	-0.842423	-0.694437	-0.595378	-0.0414813	-1	-1	-3	-2.19381	-2.06374	-1.48334	0.210072	0.0520342	-0.0710604	-0.740508
	seq.13405.61	SPINK2	No	81.7896	31.2721	124.163	0.975941	0.683719	1	0.0662339	1	0.0148494	1	0.0409187	1	0.462663	0.538968	0.402127	0.561586	0.522203	0.491211	0.012295	0.0648734	0.114299	-0.090507	0.289575	0.267516	0	-5	-1.19636	0.135131	-1.21212	-1.21018	-0.622902	-0.143704	-0.207492	-1	0	-1	-3.01221	-2.19937	-1.1476	0.729103	0.277392	-0.834871	0.30794
	seq.20915.68	NECAP2	No	82.3339	20.2603	54.1379	1.01469	0.808168	1	7.06005e-05	0.169088	2.78305e-06	0.0066654	2.35889e-22	5.64953e-19	0.46238	0.452105		0.512327		0.397633	0.426573	0.664733		0.507551		0.655236	-2	-7	-3.9297	-2.26721	-2.43749	-1.5464	-1.21948	-1.05035	-1.06506	-1	-2	-5	-2.3972	-2.15105	-0.974994	0.0784116	-0.0879679	-1.00884	-1.09522
	seq.3825.18	MAPK8	No	81.1134	89.8797	79.2166	1.30824	3.31457e-06	0.0079384	0.00891014	1	0.0978479	1	0.0617483	1	0.461688	0.489711	-0.0583677	0.552948	0.218776	0.360228	0.0430058	0.0914034	-0.102733	-0.106597	0.453479	0.0864962	-2	-7	-3.31369	-1.72344	-2.9347	-0.964394	-1.02837	-2.072	-1.70627	-1	-1	-3	-4.52984	-1.80362	-1.0528	1.73616	-1.27565	-0.334532	0.200793
	seq.17509.6	HPD	No	82.177	30.5717	114.187	1.00355	0.954235	1	1.23543e-05	0.0295885	0.000616092	1	2.50042e-25	5.98851e-22	0.461523	0.504661	0.428958	0.638502		0.520944	0.306545	0.430813	0.467317	0.289328		0.32107	-1	-7	-3.70598	-0.597033	-2.08326	-2.27718	-2.09766	-0.499856	-0.38162	0	-1	-3	-0.373052	-2.14225	-2.19575	0.392483	0.658342	-1.74488	-0.561426
	seq.8265.225	TMPO	No	81.4243	45.4273	47.4408	1.32086	4.97507e-06	0.0119153	6.99918e-15	1.6763e-11	0.530073	1	9.05306e-31	2.16821e-27	0.461363	0.492024	0.536045	0.349991	0.279555	0.424865	0.241161	0.464342	0.390865	0.532875	0.468241	0.359129	-1	-7	-3.85061	-1.66429	-2.00432	-0.701544	-2.60647	-1.77863	-1.05847
	seq.15324.58	FTL	No	82.2222	58.6672	104.333	1.13648	0.0380652	1	1.77603e-06	0.0042536	0.0734475	1	8.43613e-20	2.02045e-16	0.461207	0.519331	0.532649	0.444721		0.515985	0.0360157	0.107561	0.0475238	0.332272		0.0988395	-2	-7	-3.34735	-2.67233	-1.03978	-1.71822	-1.04879	-1.74788	-1.1591	0	-2	-5	-1.58424	-2.10147	-2.41599	0.0876691	-0.0449415	-0.804616	-0.233538
	seq.3676.15	IGF2R	No	82.2143	38.0618	124.044	0.908689	0.0960783	1	2.78192e-07	0.00066627	0.900407	1	9.72434e-15	2.32898e-11	0.460993	0.5201		0.675664	0.515775	0.691807	0.13768	0.19239		0.129162	0.590291	0.194526	-1	-5	-2.49316	-0.253703	-2.18914	-1.08234	-1.04999	-0.817724	0.448901	-2	-1	-5	-3.92711	-2.3853	-1.85343	0.015064	-1.52181	-1.75104	-0.330305
	seq.17814.8	BPNT1	No	81.5092	38.3261	72.1222	1.19933	0.0026553	1	5.13256e-05	0.122925	0.0998013	1	7.88788e-09	1.88915e-05	0.46083	0.478271	0.392713	0.518642		0.492905	0.121526	0.294526	0.273146	0.387224		0.301261	-1	-7	-3.54411	-1.90148	-2.26282	-0.638681	-0.466642	-1.77604	-1.60091	-2	-1	-5	-5.06884	-3.33776	-2.5523	-1.14448	0.140654	-1.80501	-0.93508
	seq.16606.85	AKR1B1	No	81.3704	35.8695	63.0051	1.2272	0.000612972	1	5.02596e-06	0.0120372	0.0677861	1	2.39315e-13	5.7316e-10	0.460657	0.471989	0.656714	0.679608		0.629275	0.242447	0.367165	0.481533	0.443925		0.471239	-2	-7	-3.6918	-3.64498	-1.19497	-2.23366	-0.91772	-0.652602	-1.25556	-3	-2	-7	-4.04502	-2.72387	-2.99699	-0.860203	-1.11535	-1.33539	-0.449184
	seq.12931.16	NR3C2	No	82.4943	44.0191	121.885	0.940056	0.295978	1	0.303812	1	1.52585e-06	0.00365442	0.0942911	1	0.460575	0.54255	0.400647	0.559903	0.484269	0.585303	-0.0305788	-0.0487931	0.0364195	-0.0960592	0.30113	0.0733807	-3	-7	-2.76592	-3.91561	-2.75752	-2.88847	-0.228988	-1.15804	-0.786827	-3	-3	-1	-3.29098	-3.6385	-3.15927	0.455956	0.00435247	-1.164	0.0451471
	seq.22817.126	TRIM9	No	82.2386	29.5365	69.8714	1.05914	0.341733	1	5.43453e-08	0.000130157	0.107274	1	8.74194e-31	2.09369e-27	0.459978	0.471989		0.437811		0.415659	0.26816	0.45572		0.205792		0.386127	-2	-7	-3.1556	-1.18579	-2.76819	-2.44069	-0.222541	-1.20011	-0.50502	-2	-2	-5	-2.67251	-2.37323	-1.23652	1.41625	-0.843657	-0.161398	-0.141474
	seq.21140.19	CAMLG	No	76.3482	109.987	69.716	1.74674	1.72217e-20	4.12459e-17	3.80457e-14	9.11196e-11	0.000117472	0.281346	1.23275e-14	2.95245e-11	0.459671	0.542117		0.0255347		0.0135953	-0.0373322	0.0577662		-0.0474983		-0.255882	0	-7	-1.22149	-1.05189	-2.09442	-0.880372	-1.69183	-1.00066	-0.636041	-1	0	-1	-3.17497	-0.481751	-1.33245	-1.62497	0.250246	0.721495	0.0708348
	seq.15667.39	BMP4	No	82.4413	18.9088	89.3846	0.957004	0.433839	1	0.020875	1	0.421329	1	1.34312e-07	0.000321677	0.458933	0.471889	0.567743	0.715686		0.481306	0.351235	0.468229	0.537907	0.331792		0.537691	-1	-5	-4.67379	-0.0801692	-2.00607	-0.302963	-1.24156	-1.65878	0.525189	-1	0	-7	-2.99452	-1.9302	-1.99729	-0.00656382	-0.669182	-2.45193	-1.01841
	seq.24488.8	HID1	No	82.1783	22.5073	146.388	0.864999	0.0157252	1	0.00947953	1	0.723464	1	2.53891e-05	0.0608069	0.45881	0.4973		0.618245		0.506739	0.0578803	0.129435		-0.0912482		0.135194	-1	-7	-2.06252	-1.23965	-3.96071	-0.464778	-1.27799	-0.44984	-0.216918	0	0	-1	-0.490213	-1.26231	-1.73662	0.196525	0.145389	-0.209093	0.905389
	seq.18893.26	ADGRG1	No	81.5758	33.1054	97.3009	1.00643	0.917519	1	1.63627e-09	3.91887e-06	0.0143984	1	1.44861e-57	3.46942e-54	0.458626	0.490347	0.479154	0.596978		0.57785	0.276686	0.406579	0.432726	0.385248		0.36042	-2	-3	-3.77854	-1.60862	-2.79236	-2.22504	-1.38672	0.454292	0.497519	-1	-1	-7	-2.98636	-1.74639	-1.96412	-0.235552	-0.0755139	-1.4997	-0.387864
	seq.6439.59	C14orf93	No	81.6457	10.3314	122.328	0.772523	1.61011e-05	0.0385621	0.162679	1	5.30325e-07	0.00127013	1.5294e-14	3.66291e-11	0.458459	0.425041	0.269924	0.543921	0.625987	0.11082	0.459495	0.58027	0.659544	0.499119	0.357573	0.675762	-2	-5	-4.03016	-0.268057	-4.22353	0.057208	-2.47274	-0.609962	-0.148003	-1	-1	-7	-2.99934	-0.00045064	-0.424507	-0.269474	-0.689341	-0.220127	-0.429068
	seq.5231.79	PCSK9	No	81.9317	20.1961	131.41	0.928359	0.207442	1	0.427053	1	0.325622	1	0.000115776	0.277283	0.458096	0.449788	0.371612	0.671655	0.310204	0.479243	0.209418	0.299573	0.161321	0.0998379	0.428465	0.295401	-2	-7	-3.2306	-1.65699	-2.6154	-2.25824	-2.17633	-2.31404	-2.15754	-1	-1	-5	-4.01455	-1.59217	-2.54066	-1.1512	-1.36678	-1.4556	0.159542
	seq.24717.26	PTPA	No	77.379	111.526	36.2374	1.86807	6.00645e-19	1.43854e-15	1.26472e-34	3.02899e-31	0.34459	1	7.29795e-53	1.74786e-49	0.457884	0.476248		0.455227		0.470936	0.319243	0.547046		0.695584		0.619305	-1	-7	-4.73224	-1.42945	-2.26313	-1.33406	-1.50016	-1.55962	-0.913066	-1	0	-5	-3.84392	-1.69737	-2.14785	0.0208277	-0.955794	-0.621206	-0.273474
	seq.5596.75	CD5	No	81.8651	38.6038	74.2198	1.07777	0.227161	1	6.49164e-11	1.55475e-07	0.000118114	0.282884	1.46655e-48	3.51238e-45	0.457593	0.480225	0.366028	0.483792	0.375967	0.543363	0.268201	0.459738	0.36752	0.532458	0.589982	0.332365	-1	-7	-4.44129	-1.1231	-1.12926	-0.809586	-1.90003	-0.786097	-0.162207	-1	0	-5	-4.32506	-0.393427	-2.6837	0.115684	-1.04967	-1.76946	-0.853183
	seq.16803.4	CALB2	No	82.1391	52.0341	107.127	1.11394	0.0811812	1	3.16026e-13	7.56882e-10	0.0184653	1	8.72195e-18	2.08891e-14	0.457036	0.504049	0.607534	0.555181		0.565233	0.176671	0.338825	0.347893	0.476548		0.442495	-2	-5	-2.95564	0.664708	-2.73577	-0.374127	-2.23477	-1.85897	-0.859522	-1	-1	-5	-4.2669	-1.84713	-2.35151	-0.527278	-0.895065	-0.708656	0.587112
	seq.21317.25	NKIRAS1	No	82.1256	36.2622		0.856039	0.014422	1	0.0453315	1	2.04534e-05	0.0489859	0.766687	1	0.456802	0.541857		0.391529		0.344744	-0.153247	-0.226752		-0.369316		-0.349488	0	-7	-1.19084	-1.59966	-1.94647	-2.23627	-1.21946	-0.798236	-1.71323	-1	0	-7	-1.70215	-4.80362	-0.766272	-0.682377	-0.800066	-0.972358	-0.591332
	seq.11636.33	TAGLN2	No	82.2542	68.2199	118.673	1.23199	0.000521988	1	0.00408567	1	0.0537958	1	3.34538e-06	0.00801218	0.456575	0.459638	0.16869	0.351765	0.221144	0.382049	0.104973	0.227887	0.233264	-0.0340342	0.482177	0.166114	-1	-7	-2.72509	-1.52111	-1.32209	-0.751908	-1.5047	-1.67829	-1.5534	-1	0	-5	-2.69057	-1.30984	-0.557664	0.990942	-0.620226	-0.627605	-0.494883
	seq.13732.79	CTF1	No	81.5686	99.7503	100.756	1.26999	1.93689e-05	0.0463886	5.46535e-10	1.30895e-06	0.91078	1	9.72515e-08	0.000232917	0.456211	0.482874		0.422459	0.256011	0.342507	0.0832352	0.170548		0.17783	0.429346	0.162857	-1	-7	-2.94272	-0.684421	-1.16321	-1.08082	-0.0890044	-1.67693	-1.26499	-1	0	-5	-3.28665	-1.03834	-2.03934	1.43522	-0.463928	-0.953627	-0.108441
	seq.9999.1	IRF6	No	81.2593	7.58433	151.149	0.719225	1.43073e-07	0.00034266	0.135371	1	2.97022e-05	0.0711368	7.46733e-17	1.78843e-13	0.45535	0.448826	0.497244	0.616177	0.404277	0.491758	0.331237	0.479795	0.389841	0.391767	0.688775	0.525676	-2	-7	-3.50953	-1.05447	-3.66162	-0.419582	-2.46842	-0.45838	-0.114344	0	-1	-5	-2.11637	-1.49794	-0.772113	-0.58995	-0.662925	0.00282721	-0.459418
	seq.4534.10	PRSS22	No	81.5599	26.9992		0.90499	0.0950355	1	0.000466345	1	1.41244e-05	0.033828	2.02731e-06	0.00485541	0.454766	0.509309	0.283594	0.585277	0.508473	0.380314	-0.124873	-0.203739	-0.112553	-0.181072	0.226424	-0.116426	-2	-5	-1.89613	-3.25432	-3.44843	-1.50759	0.531447	-1.05655	-0.979833	-3	-2	-7	-2.72007	-4.09724	-4.08824	-1.77575	-2.36549	-2.30388	-0.157333
	seq.4254.6	NUDCD3	No	82.4026	41.5822	47.8114	1.19151	0.00361923	1	0.000940856	1	0.0503486	1	1.02566e-06	0.00245647	0.4541	0.496517	0.432355	0.260544	0.639288	0.277294	0.140146	0.260769	0.0630526	0.135381	0.532997	0.0829846	-2	-5	-3.99937	-0.877184	-2.40397	-0.486186	-1.22929	-0.469745	0.0810909	-1	-1	-7	-4.73158	-0.797416	-0.0756687	-0.667099	-2.15474	-0.133568	-1.26703
	seq.2201.17	COL18A1	No	82.069	12.1249	66.7054	0.909771	0.135711	1	0.000647303	1	5.88413e-07	0.00140925	9.07118e-32	2.17255e-28	0.45393	0.455731	0.454689	0.639511	0.357805	0.424307	0.360714	0.572823	0.555709	0.36984	0.667623	0.533071	-1	-5	-4.53741	0.220969	-2.06296	-1.20801	-2.48264	-1.5382	-0.116487	-2	-1	-5	-4.98935	-3.01842	-1.30368	0.237043	-1.58953	-0.373377	-1.9444
	seq.3855.56	PRDX1	No	81.9914	34.8007	65.1792	1.11214	0.0776987	1	0.00773072	1	0.95603	1	1.4339e-05	0.0343419	0.453905	0.489583	0.506993	0.531734	0.461953	0.513335	0.124697	0.224426	0.228786	0.36016	0.433882	0.247253	-3	-5	-4.75515	-3.15407	-2.82933	-2.65792	0.0342153	-1.28892	-2.11826	-2	-3	-7	-4.48963	-3.74809	-2.71041	-0.858812	-0.648266	-1.65377	-1.36394
	seq.8246.9	PCSK9	No	82.0956	20.1922	124.142	0.932453	0.2378	1	0.179874	1	0.380418	1	1.70131e-05	0.0407463	0.453745	0.457455		0.672684	0.373775	0.450092	0.206534	0.296607		0.128085	0.533331	0.296515	-2	-7	-3.11527	-1.64109	-3.35721	-1.9435	-1.82126	-2.39506	-2.0564	-1	-1	-7	-4.15712	-1.84175	-2.02342	-0.469321	-1.5463	-1.36654	-0.0519163
	seq.21676.17	SERPINB2	No	81.3123	21.6376	151.149	0.835927	0.00421441	1	1.83999e-09	4.40677e-06	0.00162853	1	8.23277e-11	1.97175e-07	0.453095	0.536239		0.494626		0.516481	-0.121427	-0.182988		-0.405845		-0.0309219	0	-7	-1.76701	-1.785	-1.96679	-0.879568	-0.263069	-0.905294	-0.67447	-1	0	-7	-1.90816	-2.22441	-2.95911	-0.770819	-1.60359	-1.89808	-1.50107
	seq.19239.5	ARF1	No	80.6295	65.6273	48.5591	1.36024	1.17991e-06	0.00282588	5.98286e-14	1.4329e-10	2.29952e-05	0.0550735	2.71081e-26	6.49239e-23	0.452988	0.483092	0.515578	0.648355		0.526142	0.377299	0.566836	0.471697	0.45793		0.380283	-1	-7	-4.50886	-2.19988	-2.1102	-2.04305	-1.1439	-0.85256	-0.681515	-1	-1	-5	-2.53404	-2.05802	-2.39045	-0.344053	-0.950404	-2.1675	0.238818
	seq.21690.31	LRRC4	No	82.328	38.9963	142.139	1.04932	0.399733	1	0.0876173	1	6.59382e-05	0.157922	6.50847e-05	0.155878	0.452309	0.525663		0.722254		0.749389	-0.0858617	-0.122557		-0.0548603		-0.265447	-2	-7	-2.24343	-4.21576	-1.45783	-2.13212	-0.672582	-0.530545	-1.732	-3	-2	-7	-2.22371	-4.47255	-3.50677	-0.362645	-0.783097	-1.73004	-0.200049
	seq.8975.26	CNOT9	No	81.6418	43.1968	67.2394	1.21732	0.000577341	1	0.0162619	1	0.0569338	1	0.00865858	1	0.451101	0.482839	0.739882	0.652566	0.605459	0.613102	0.03833	0.0885049	0.233502	0.0608757	0.506611	0.0998778	-2	-7	-2.94678	-2.89811	-2.27481	-2.41434	-0.851859	-1.02568	-1.2411	-2	-2	-5	-5.36518	-3.51086	-2.69968	-0.957318	-0.904418	-1.56858	0.458215
	seq.6527.1	TRIL	No	81.9159	23.9043	146.388	0.881104	0.0341516	1	0.815584	1	0.510949	1	0.884597	1	0.450647	0.526662	0.305371	0.702122	0.476596	0.578947	-0.000695697	-0.0493063	-0.00368253	0.0666674	0.408273	-0.0109665	-2	-5	-2.71704	-2.6442	-2.11468	-0.718738	-1.12117	-1.91417	0.0713348	-3	-2	-5	-2.91208	-4.30025	-2.84396	-0.186537	-1.61574	-3.33347	0.0136704
	seq.21105.23	UNC119B	No	81.9963	28.6698	83.195	0.975682	0.672846	1	0.0795211	1	0.00579572	1	0.000588372	1	0.450621	0.467328		0.403498		0.33106	0.19562	0.307748		0.274872		0.328917	-1	-7	-1.91333	-1.65184	-2.63896	-0.360983	-1.7551	-2.01841	-1.73677	-1	0	-5	-1.24813	-3.44947	0.0167652	-0.00111567	-0.476261	-0.305276	-0.961252
	seq.5131.15	TNFRSF19	No	82.5334	21.3574	82.5309	0.941445	0.33683	1	0.000357048	0.85513	3.05201e-11	7.30956e-08	6.51887e-18	1.56127e-14	0.449816	0.466892	0.552587	0.641077	0.372392	0.431277	0.332709	0.494149	0.528209	0.356403	0.680665	0.475585	-2	-7	-4.42328	-1.1735	-3.2461	-2.6394	-0.715319	-0.533054	-0.0760778	-1	-1	-1	-5.43255	-1.73325	-1.52927	0.00840599	-2.4165	0.288736	0.583719
	seq.8464.31	RSPO4	No	82.6005	33.9309	88.0227	0.987021	0.824085	1	0.0559123	1	0.0743825	1	1.55086e-12	3.7143e-09	0.449495	0.511628	0.373242	0.606333	0.516558	0.410631	0.100895	0.231053	-0.115822	0.0685285	0.343771	0.118953	-1	-7	-2.87906	-1.43379	-2.25021	-0.806805	-1.38316	-1.21971	-0.287389	-1	0	-3	-3.55949	-1.41419	-0.881434	0.391999	-2.50703	-0.511905	0.0583952
	seq.9264.11	CTSO	No	82.2926	35.5234	146.388	0.924116	0.178452	1	0.150835	1	0.00466571	1	0.147495	1	0.449401	0.534332	0.443042	0.657818	0.552861	0.571634	-0.0047377	-0.0441571	0.0764756	0.103023	0.306007	-0.0148117	-1	-7	-3.15708	-2.4785	-1.7614	-1.25008	-0.26578	-1.09332	-0.784298	-3	-1	-7	-2.65562	-4.19198	-3.29794	-0.256259	-0.632206	-3.19945	-0.128505
	seq.8969.49	CD14	No	82.7094	37.1793	116.15	0.901933	0.0832296	1	0.00229492	1	0.029184	1	1.14789e-27	2.74919e-24	0.449177	0.498469	0.468246	0.581091	0.391458	0.46823	0.190601	0.35217	0.367127	0.454587	0.677941	0.357044	-1	-7	-2.55091	-1.35521	-1.59782	-2.44564	-1.37258	-1.4821	-0.403105	-2	-1	-5	-4.84121	-3.14419	-1.4921	-0.26771	-1.70985	-2.82731	0.219063
	seq.20398.60	POP7	No	82.0245	12.1279	124.115	0.851817	0.00619919	1	0.764131	1	0.000496743	1	4.78203e-06	0.011453	0.449029	0.389861		0.563305		0.494875	0.354175	0.478351		0.195147		0.39044	-2	-7	-4.25351	-1.58204	-3.8592	-0.130695	-1.62501	-0.720101	-0.717578	0	0	-5	-1.15981	-1.65507	-0.969103	0.532521	-0.0287357	-0.513152	-0.295376
	seq.4139.71	IL6R	No	82.2722	27.6959	100.563	1.05148	0.378215	1	0.63866	1	0.0526627	1	8.25996e-05	0.197826	0.448696	0.478967		0.648335	0.413222	0.48351	0.174635	0.28632		0.208511	0.48057	0.31164	-1	-5	-2.9062	-0.622896	-2.14095	-0.892777	-1.82624	-2.65656	0.139175	-1	0	-7	-2.8193	-1.09004	-0.370702	-0.71162	-0.445311	-2.0431	-0.251531
	seq.10827.67	LINGO3	No	81.7754	28.1226	135.399	0.9319	0.251151	1	6.83252e-11	1.63639e-07	2.0849e-10	4.99334e-07	3.77174e-12	9.03332e-09	0.44837	0.492761	0.428173	0.542063	0.632345	0.526573	-0.176697	-0.248853	-0.300352	-0.367374	0.127715	-0.245815	-3	-7	-3.02381	-2.74961	-2.46821	-1.54163	-0.0749997	-1.67212	-0.504788	-2	-2	-7	-2.88041	-3.84871	-1.87758	-1.07641	-1.39301	-1.37358	-0.247462
	seq.15513.108	PRSS8	No	82.4522	37.7929	151.149	0.896797	0.0705961	1	0.000318884	0.763727	0.220262	1	7.39414e-20	1.7709e-16	0.448089	0.468103	0.486264	0.567465		0.392726	0.0656063	0.145603	0.0698824	0.283655		0.17953	-1	-7	-1.7628	-1.13711	-3.01442	-0.421321	-1.70549	-1.10699	-0.201748	-2	-1	-3	-2.39704	-3.09751	-2.10867	-1.95464	-2.12574	0.0890828	0.0101314
	seq.5858.6	YWHAZ	No	76.5023	128.898	51.8418	1.84142	6.60851e-21	1.58274e-17	1.33477e-27	3.19678e-24	0.473922	1	9.9096e-45	2.37335e-41	0.447353	0.483252	0.56377	0.513022	0.556614	0.546344	0.175327	0.38894	0.288566	0.530818	0.580177	0.429446	-1	-7	-3.75022	-2.4306	-1.73972	-2.05101	-1.27449	-1.38689	-1.61363	-1	0	-5	-5.72277	-1.60256	-1.49437	-0.0555835	-1.31097	0.223388	-0.127695
	seq.13482.14	CNOT1	No	81.4295	54.613	105.504	1.18792	0.00238983	1	0.023074	1	0.00215515	1	0.0671298	1	0.447308	0.492753	0.594083	0.286243	0.612556	0.48597	-0.0545371	0.00266952	0.0700521	-0.149813	0.519987	-0.223479	-1	-7	-3.85545	-2.23035	-1.98557	-1.19618	-1.95089	-1.39718	-1.95657	-2	-1	-5	-4.01692	-3.97921	-1.57275	0.121868	-0.598546	-1.0569	-0.888519
	seq.21433.3	BTN3A2	No	82.3966	28.1981	124.017	1.02725	0.652072	1	0.0210417	1	0.022138	1	1.21643e-08	2.91334e-05	0.44641	0.455919		0.491016		0.421792	0.187085	0.30041		0.268216		0.296942	-1	-7	-2.25817	-0.312832	-2.13405	-1.73356	-0.461895	-1.41588	-0.811736	0	0	-7	-1.94812	-1.69945	-1.3685	-0.173146	-1.60951	-2.25744	-0.198417
	seq.15626.223	HSPG2	No	82.1543	13.92	87.3619	0.899696	0.0888078	1	2.14767e-08	5.14368e-05	3.07472e-06	0.00736394	6.13768e-44	1.46997e-40	0.446081	0.457534	0.47085	0.667527		0.468508	0.423505	0.652128	0.633566	0.476272		0.626644	-2	-5	-2.87603	-0.398983	-2.40121	-2.19865	-1.99906	-0.923159	0.361666	-2	-2	-5	-3.21091	-2.52083	-2.40818	0.187281	-1.79812	-1.50087	-1.01377
	seq.6506.54	TMED10	No	81.8229	33.3095	148.145	0.915746	0.133757	1	0.187877	1	0.126668	1	0.361368	1	0.445787	0.472954	0.178363	0.458145	0.620205	0.516309	-0.0462032	0.0122797	-0.0416305	-0.260081	0.325669	-0.128829	0	-7	-1.13	-2.37339	-2.20809	-1.06321	-1.77393	-1.38358	-0.905214	-2	0	-1	-4.70208	-2.35807	-1.04797	0.311035	-0.897775	0.0694221	0.0573934
	seq.3290.50	CD109	No	81.8882	37.9789	116.728	0.92586	0.227125	1	2.31044e-06	0.0055335	0.275349	1	3.7877e-24	9.07154e-21	0.445767	0.476138	0.427579	0.513219	0.377998	0.501993	0.177509	0.269719	0.369365	0.467413	0.562094	0.274177	-1	-5	-4.66529	-0.417938	-0.532006	-1.21114	-0.34886	-1.94073	0.0236784	-1	-1	-3	-5.09735	-2.04833	-1.5606	0.752647	0.966703	-2.35269	-0.942684
	seq.8982.65	THBS3	No	82.1776	16.2326	102.903	0.920964	0.159174	1	0.0287852	1	6.84741e-10	1.63995e-06	1.23638e-11	2.96112e-08	0.445524	0.46207	0.524965	0.646876	0.266143	0.458589	0.345027	0.481502	0.562726	0.293735	0.671101	0.465355	-1	-7	-4.34206	-1.70765	-2.29258	-1.65551	-1.2248	-2.34617	-1.23944	-1	0	-5	-5.07577	-1.92762	-0.848351	1.28019	-0.788026	-1.62181	-1.27215
	seq.16825.20	ATXN3	No	81.7797	39.926	75.6628	1.14005	0.0256467	1	3.36041e-07	0.000804818	0.735667	1	6.78744e-23	1.62559e-19	0.4452	0.45309	0.450591	0.405209		0.445104	0.224772	0.475882	0.319792	0.486914		0.435462	-1	-7	-3.28331	-1.7091	-2.16247	-1.77626	-0.832292	-0.49266	-1.66411	-1	-1	-7	-2.00166	-3.07787	-1.30133	-0.0214991	-0.344649	-0.312778	-1.26964
	seq.22378.2	KRT34	No	81.8619	41.0457	141.629	0.907716	0.12054	1	0.05995	1	0.0020953	1	0.00585406	1	0.444739	0.544947		0.389121		0.697996	-0.144068	-0.071642		0.000487785		-0.00515736	0	-7	-0.761904	-2.36059	-1.56099	-1.95409	-0.545182	-1.26186	-0.267213	-1	0	-5	-1.53352	-2.76436	-0.859586	-0.253009	-0.912281	1.08478	-1.10794
	seq.20133.1	MAGEA3	No	81.48	10.4459		0.729024	1.66245e-07	0.000398156	0.160004	1	0.00894125	1	6.68879e-14	1.60196e-10	0.444242	0.441401		0.405162		0.368471	0.258565	0.37894		0.251957		0.340475	-2	-5	-3.89232	-0.274738	-2.82844	-0.621266	-1.92739	-0.611527	0.149274	0	0	-3	-1.32513	-1.7428	-1.01972	-0.980321	-0.398356	0.957953	0.284689
	seq.23621.326	TIMM13	No	81.7262	10.9114	132.039	0.859079	0.0134536	1	0.994422	1	0.0497465	1	1.28502e-06	0.00307762	0.444019	0.431178		0.567544		0.49464	0.330371	0.411808		0.187236		0.378044	-2	-5	-2.29929	-0.859575	-3.49017	0.454431	-0.89529	-0.712313	-0.623866	0	0	-7	-1.80927	-1.02445	-0.772318	-0.312942	-1.68952	-0.321684	-0.295596
	seq.11481.25	HAVCR2	No	81.8061	27.4878	108.298	0.994679	0.927343	1	0.836159	1	0.915849	1	1.27482e-06	0.00305319	0.44389	0.468315	0.462306	0.516643	0.370218	0.413096	0.118979	0.190585	0.234427	0.0778894	0.632139	0.291937	-1	-3	-2.35551	0.224503	-1.43728	-1.12142	-2.10599	-1.90076	0.0514806	0	0	-5	-1.99134	-1.52353	-1.31889	-0.835723	-1.91369	-0.982131	0.184472
	seq.8956.96	SCARF2	No	82.5676	14.3985	75.8572	0.87518	0.0328301	1	3.17896e-07	0.000761361	1.35834e-11	3.25322e-08	1.94058e-43	4.6477e-40	0.443838	0.434951	0.545169	0.622923	0.31663	0.494514	0.465285	0.674049	0.6405	0.541455	0.721992	0.673477	-1	-7	-3.90241	-0.325802	-2.0186	-2.21619	-1.27484	-0.863579	-0.116203	-2	-1	-7	-4.82772	-2.40631	-1.00566	-0.584673	-1.3026	-0.852901	-1.01028
	seq.7038.45	ST8SIA4	No	81.9499	47.9878	134.822	0.919452	0.172531	1	0.00968291	1	0.00285498	1	0.12116	1	0.443169	0.492416	0.611349	0.477511	0.41291	0.561179	-0.0469532	0.020176	0.0818852	0.0731372	0.47475	0.106513	-1	-7	-1.10704	-0.681139	-2.69945	-0.191255	-0.900631	-0.629508	-1.61846	-1	-1	-7	-4.62666	-0.195211	-1.41168	-0.0746325	-0.71258	-1.15863	-1.17027
	seq.12587.65	ARL2	No	81.6467	12.8097		0.73112	4.09631e-08	9.81066e-05	0.145509	1	0.0327768	1	3.17357e-12	7.6007e-09	0.443112	0.442783	0.437918	0.551629	0.378674	0.538363	0.212864	0.327385	0.175551	0.155693	0.376432	0.326308	-2	-5	-3.24993	-1.2527	-3.49989	0.238441	-1.56194	-1.44513	-0.040631	0	-1	-5	-1.989	-1.1773	-0.247093	-0.837254	-0.745948	0.0693102	-0.430208
	seq.14139.16	NRG4	No	82.4456	27.4311	128.267	1.00955	0.865268	1	0.722538	1	0.128263	1	8.06435e-06	0.0193141	0.442428	0.44439	0.210306	0.597329	0.448329	0.473644	0.164827	0.259456	0.0919429	0.0529652	0.40058	0.260898	-2	-7	-2.50302	-2.40099	-2.94792	-0.953652	-1.44564	-1.95206	-0.706511	-1	-2	-7	-3.50174	-2.19575	-0.1952	-2.6491	-0.715248	-1.25699	-0.668076
	seq.9388.18	MCEE	No	81.7126	34.4905	97.3919	1.05645	0.361625	1	6.68213e-05	0.160037	0.991375	1	1.17105e-14	2.80467e-11	0.442278	0.484234	0.349824	0.488004	0.419551	0.413098	0.183492	0.317196	0.288713	0.277686	0.447906	0.239911	-1	-7	-4.182	-2.33514	-1.14092	-0.00115396	-1.01767	-1.53913	-0.658992	-1	-1	-5	-2.13018	-3.56982	-0.876874	0.330469	-0.371221	-0.698913	-1.32602
	seq.20083.1	RAB6A	No	82.4211	31.8157	116.785	0.94	0.30679	1	0.054684	1	6.92254e-14	1.65795e-10	0.807478	1	0.442123	0.498638		0.390291		0.330106	-0.0776768	-0.0218689		0.0313221		0.0686796	-2	-7	-2.45921	-1.83699	-2.84528	-0.21479	-0.56055	-1.69648	-0.0894289	-1	-1	-7	-2.62908	-1.87667	-0.668453	-1.3588	-1.32524	-0.58369	-1.26658
	seq.20572.6	MERTK	No	82.315	22.1442	143.385	1.01391	0.809796	1	0.0289825	1	0.954091	1	2.16159e-12	5.17701e-09	0.44169	0.503056		0.593277		0.600592	0.0763948	0.139635		0.117366		0.0162409	0	-3	-1.37745	-1.15277	-2.00808	-1.8505	-1.87855	0.137508	0.164405	-1	0	-7	-1.66125	-3.10268	-0.762202	-0.821274	-1.2323	-1.43997	-0.985167
	seq.20522.2	IL1RAPL1	No	82.3575	46.5854	140.778	1.05421	0.359486	1	0.0281797	1	0.0035795	1	0.025195	1	0.44135	0.552741		0.552119		0.598138	-0.0639851	-0.106973		0.0238974		-0.179198	-2	-3	-2.79969	-2.68264	-1.51272	-0.653578	-0.353495	0.307278	0.583779	-1	-1	-1	-2.38574	-1.30196	-2.23365	0.681531	0.833469	-1.59805	0.547598
	seq.8076.4	SPACA3	No	81.4376	14.7421	127.234	0.790513	6.3572e-05	0.152255	0.256333	1	0.00191101	1	2.02526e-05	0.0485049	0.440046	0.469545	0.384508	0.557257	0.36552	0.493182	0.283578	0.387864	0.427819	0.261041	0.586544	0.313743	-2	-5	-3.76454	-0.332635	-2.66844	-0.582494	-1.7938	-1.377	0.0214246	0	0	-7	-0.700152	-1.37582	-2.00379	-0.396992	-1.28942	-0.677847	-0.94156
	seq.24447.26	FAM221A	No	80.9696	61.698	98.8191	1.2586	4.24209e-05	0.101598	0.116852	1	0.594934	1	0.00210673	1	0.439431	0.474906		0.397141		0.435795	0.0598069	0.168712		0.0457459		0.182013	-1	-7	-3.2408	-1.40977	-0.380538	-0.479603	-1.4627	-0.0699068	-0.794952	-1	0	-3	-2.36513	-1.8557	-1.6261	-1.04439	1.79636	1.11196	-2.16426
	seq.16614.27	RSPO1	No	82.5733	34.2509	115.297	0.99841	0.978351	1	0.00840778	1	7.32415e-10	1.75413e-06	1.66552e-13	3.98892e-10	0.439258	0.52447	0.538818	0.551246		0.547379	-0.00552782	0.0576943	0.110928	-0.0824139		0.0227983	0	-7	-1.26606	-0.530762	-1.37339	-1.43274	-1.32022	-0.947224	-0.836121	-1	0	-5	-0.655456	-2.78055	-2.38479	-0.717057	0.156677	-0.315055	-0.0181596
	seq.6356.3	CPB1	No	82.4038	41.7293	135.014	0.959	0.479106	1	0.000117867	0.282293	0.829144	1	9.90344e-16	2.37187e-12	0.438843	0.502455		0.465232	0.485177	0.681525	0.0547997	0.106686		0.413344	0.394083	0.087265	-2	-1	-3.34537	-0.266043	-2.69656	0.244478	1.0899	-0.572881	0.399882	-1	-2	-3	-2.74556	-2.15386	-2.29401	0.741627	-0.279649	-0.956107	1.21686
	seq.21206.218	HAX1	No	81.3663	96.6455	132.479	1.29454	1.55075e-05	0.0371404	8.30806e-09	1.98978e-05	0.214717	1	0.000387446	0.927934	0.438493	0.471195		0.372075		0.312148	0.0250205	0.102515		-0.0618639		0.0335008	0	-7	-1.70074	-0.044894	-0.705033	-1.45714	-0.923531	-1.60153	-1.46977	-1	0	-1	-4.08981	-1.26073	-1.45843	0.870327	0.443198	-1.98827	0.304347
	seq.18299.13	CAPNS1	No	81.8702	21.4284	63.9143	1.01864	0.765447	1	6.41735e-10	1.53695e-06	1.56189e-07	0.000374074	5.84191e-48	1.39914e-44	0.437861	0.433677	0.490749	0.53964		0.432323	0.444376	0.698723	0.694041	0.668595		0.685621	-2	-7	-4.40453	-1.22495	-2.80357	-1.87136	-1.02904	-1.57378	-0.54476	-2	-2	-7	-2.62806	-3.18507	-1.63977	-0.323529	-1.55216	-0.133352	-0.772386
	seq.13491.40	PDE6D	No	81.2941	46.4008	117.755	1.18597	0.00259	1	0.000198066	0.474368	0.0974861	1	2.11905e-07	0.000507512	0.437263	0.447202	0.150241	0.631336	0.648608	0.518631	0.069497	0.173638	-0.204376	-0.0211869	0.415817	0.148891	-3	-7	-3.79164	-3.49268	-2.51377	-1.35232	-0.393618	-1.45581	-1.83043	-2	-2	-7	-4.45787	-2.58259	-1.82932	-0.94467	-2.1179	-1.25151	-0.663629
	seq.5635.66	TREM2	No	81.7409	45.1339	103.51	0.994065	0.919035	1	3.54471e-07	0.000848958	0.603167	1	8.8697e-23	2.12429e-19	0.436652	0.460089		0.5665	0.358575	0.489648	0.263009	0.370583		0.438396	0.625786	0.340122	-1	-5	-3.41817	-1.32468	-1.72163	-0.614076	-2.77032	-0.287267	0.400583	-1	0	-7	-3.46283	-1.94495	-1.32052	-0.0825225	-1.58536	-1.30324	-0.544822
	seq.22572.19	PGA4	No	82.0339	26.5557	80.7525	1.01205	0.845131	1	2.05132e-05	0.0491292	7.59643e-06	0.0181935	1.53648e-12	3.67986e-09	0.436447	0.453154		0.67733		0.459781	0.327777	0.462594		0.262571		0.412831	-1	-7	-2.90966	-0.37153	-0.643589	-0.917547	-1.25114	-1.20774	-1.28145	-1	0	-3	-2.62133	-1.51564	-2.42876	0.473679	0.220601	-1.82646	-0.872516
	seq.22049.24	YWHAH	No	79.8253	73.284	53.8823	1.36276	1.23981e-06	0.00296935	2.2126e-19	5.29919e-16	0.672635	1	8.20308e-47	1.96464e-43	0.43632	0.462416		0.520724		0.4495	0.293997	0.53969		0.573702		0.539178	-1	-7	-3.98409	-1.61795	-2.12528	-2.57048	-1.42553	-1.80741	-1.05847	-2	-1	-5	-3.36716	-2.40349	-0.65685	0.75874	-0.213925	-0.11528	-0.542148
	seq.15602.43	IL6R	No	82.2875	32.2635	112.771	1.01342	0.817305	1	0.485708	1	1.27346e-05	0.0304995	0.458148	1	0.435685	0.468831	0.466018	0.605371		0.478971	0.0871844	0.155295	0.143773	0.07962		0.253755	-1	-5	-2.35836	-0.626845	-2.06577	-1.06962	-1.4793	-2.54549	0.178087	-1	0	-5	-2.66878	-1.84548	-1.8294	-1.18973	-0.330685	-3.11577	0.0966833
	seq.10627.87	APLP2	No	82.3134	51.7427		0.900966	0.0740106	1	0.132659	1	0.00365754	1	0.655613	1	0.435596	0.537652	0.473732	0.450616	0.647933	0.519175	-0.183132	-0.193522	-0.118964	-0.229885	0.246415	-0.149043	0	-7	-1.50408	-2.48877	-1.07338	-2.49265	-1.09576	-2.27491	-0.819236	-2	0	-7	-2.83631	-3.64075	-1.96285	-1.13563	-1.29276	-2.9612	-0.253852
	seq.2877.3	UBE2I	No	81.8826	33.4856	67.1843	1.22485	0.00118724	1	4.79516e-09	1.14844e-05	0.564345	1	4.15999e-16	9.96318e-13	0.435432	0.451827	0.616443	0.626663	0.434147	0.569787	0.210534	0.37732	0.309067	0.44879	0.536755	0.408773	-3	-7	-3.90021	-3.3318	-2.92628	-1.72571	-0.983574	-1.47049	-1.98316	-2	-3	-7	-4.39697	-3.32925	-2.47992	-0.323986	-1.45935	-0.168215	-0.395186
	seq.15483.377	AGRN	No	82.4807	30.0741	102.833	0.954789	0.416198	1	0.00174059	1	0.0104579	1	2.38226e-08	5.70552e-05	0.434937	0.467752	0.580557	0.608805		0.531471	0.22784	0.343317	0.443272	0.275738		0.371914	-1	-7	-3.32375	-2.06931	-2.26051	-2.0257	-2.488	-1.53309	-0.690808	-3	-1	-5	-2.67707	-3.6909	-3.0439	-1.12721	-0.00262581	-1.95596	0.537144
	seq.3034.1	GFAP	No	81.0826	34.7216	70.266	1.24005	0.000491124	1	1.36697e-11	3.27389e-08	1.18464e-08	2.83721e-05	7.68615e-17	1.84083e-13	0.434292	0.458475	0.539074	0.418717	0.431295	0.570444	0.243082	0.405292	0.314933	0.645213	0.588381	0.357059	-1	-7	-3.83401	-2.21097	-1.5785	-2.13618	-1.99428	-0.303763	-1.85162	-1	0	-5	-3.00881	-0.796246	-1.57966	1.43261	-0.501164	-0.648	-1.82339
	seq.13460.4	CHAD	No	81.843	32.2831	139.146	0.947901	0.357709	1	0.0148476	1	2.05737e-05	0.0492739	1.01009e-05	0.0241918	0.433988	0.492427	0.343801	0.534815	0.45393	0.503294	-0.0607945	-0.0713034	-0.0913235	-0.227357	0.207079	-0.084663	-1	-7	-1.93738	-2.16674	-4.51138	-1.83634	-1.45555	-2.73378	-1.23689	-2	0	-5	-1.32946	-3.19384	-3.00756	-1.54103	-1.65828	-1.31362	0.0383437
	seq.22055.31	FOXO1	No	80.6786	7.17695		0.680194	8.95461e-11	2.14463e-07	0.660582	1	0.00495788	1	3.98474e-10	9.54346e-07	0.433486	0.434868		0.54594		0.477966	0.247419	0.363749		0.186711		0.364268	-2	-5	-3.11551	-0.627317	-3.09359	-0.63836	-2.22174	-0.271814	0.00199446	0	0	-3	0.252438	-1.68325	-0.377613	-1.03467	-1.48158	1.31123	-0.409557
	seq.19638.9	PDYN	No	82.0759	23.1183	148.145	0.751679	6.67508e-06	0.0159868	0.000118688	0.284258	6.00757e-06	0.0143881	0.00049429	1	0.432954	0.493795	0.463711	0.530805		0.430089	-0.026916	-0.0157532	0.196703	-0.0176497		0.236884	-1	1	-2.79534	1.22653	-1.65731	0.215715	-0.80421	0.00700073	0.762031	0	-1	-3	-1.467	-1.97532	-0.510289	-1.05218	0.554542	0.105715	-1.92805
	seq.15375.49	CPB1	No	82.401	42.967	135.628	0.964346	0.546523	1	5.60741e-05	0.134298	0.904091	1	1.50183e-16	3.59687e-13	0.432907	0.495501	0.502722	0.466765		0.686719	0.0494691	0.105823	0.134675	0.406182		0.0982471	-2	-1	-2.85093	-0.189518	-2.57597	0.186808	1.16928	-0.289001	0.325495	0	-1	-1	-2.00665	-1.78909	-2.2207	0.627907	0.154162	-0.923047	1.63135
	seq.16300.4	TREM2	No	81.6835	41.4609	95.231	1.05635	0.355865	1	1.54532e-09	3.70103e-06	0.526977	1	4.00002e-25	9.58006e-22	0.432345	0.445129	0.308147	0.535211		0.510617	0.279344	0.378514	0.297615	0.446511		0.332005	-1	-5	-3.50892	-1.15108	-2.27198	-0.483313	-2.82844	-0.347498	1.00829	-1	-1	-7	-1.76623	-2.96307	-1.67619	-0.671072	-0.213729	-1.26426	-0.832104
	seq.21154.8	CAB39L	No	79.9652	61.0182	53.009	1.32278	4.69306e-06	0.0112399	6.23563e-15	1.49343e-11	0.811443	1	5.84496e-22	1.39987e-18	0.431155	0.466677		0.445066		0.401154	0.238216	0.422557		0.38849		0.48369	-1	-7	-3.47917	-1.03374	-1.53841	-1.61913	-0.404314	-1.44878	-0.278365	-2	-1	-5	-3.31444	-2.97031	-1.29738	0.814112	-0.185082	-0.459845	-0.605671
	seq.19279.42	RBP1	No	82.2055	40.9217	105.314	1.11593	0.0600516	1	0.132279	1	0.493309	1	4.67266e-05	0.11191	0.430833	0.474585	0.518399	0.427516		0.400824	0.0558363	0.146446	0.158732	0.229394		0.190948	-2	-7	-2.85399	-2.06005	-3.78138	-1.50753	-0.924211	-0.369233	-0.408962	-1	-1	-3	-3.7741	-1.45943	-1.6754	-0.109569	1.48666	-0.9282	0.154608
	seq.12727.7	PTGFRN	No	82.3254	38.5576	151.149	0.912448	0.130459	1	0.504812	1	2.73685e-11	6.55477e-08	0.0729412	1	0.430766	0.53488	0.556407	0.589543	0.59043	0.436523	-0.200238	-0.277609	-0.0460213	-0.222019	0.338412	-0.162921	0	-7	-1.6724	-1.98431	-2.10954	-1.75442	-0.0572576	-1.90874	-0.773656	-1	0	-5	-3.2955	-2.27615	-2.23346	0.137533	-1.99302	-1.09522	-1.18883
	seq.20579.50	MAG	No	82.3818	47.2238	151.149	0.892759	0.050483	1	0.967841	1	0.0516105	1	0.625052	1	0.430322	0.521644		0.53285		0.57984	-0.0746705	-0.0856571		0.099043		-0.0726351	-1	-5	-2.92652	-1.71724	-0.489893	-1.17587	0.407086	-1.26401	-1.10627	0	-1	-3	-1.14047	-2.22123	-1.94703	1.03767	0.701959	-1.94291	-0.915815
	seq.7084.1	DRAXIN	No	82.3815	43.8368	119.347	1.00156	0.97912	1	3.85385e-07	0.000922996	8.93949e-05	0.214101	3.51626e-13	8.42145e-10	0.429738	0.480053	-0.0582255	0.463276	0.482524	0.409438	0.0988123	0.184232	-0.109273	0.0650004	0.411678	0.109878	-1	-5	-2.26659	-0.675629	-2.18676	-0.288046	-0.896668	-1.29352	0.161851	-1	0	-1	-2.26418	-0.938328	0.094906	0.393013	0.47348	-1.08633	-1.71632
	seq.20988.63	RP9	No	81.6719	27.5598	74.2694	0.998357	0.977132	1	3.42164e-07	0.000819483	4.68749e-05	0.112265	7.58392e-17	1.81635e-13	0.428764	0.441842		0.669478		0.429735	0.388086	0.534041		0.430511		0.578576	-2	-7	-2.72246	-0.774013	-3.46244	-1.05752	-2.38424	-0.459248	-0.310237	0	0	-7	-1.65745	-1.61526	-1.09977	-0.310504	-0.233285	-0.365566	-0.956302
	seq.4280.47	PSMA2	No	81.5475	56.2323	115.517	1.06668	0.298251	1	9.49619e-10	2.27434e-06	9.41664e-06	0.0225529	1.02429e-14	2.45317e-11	0.4286	0.499384	0.234151	0.0652171	0.366926	0.157712	0.031488	0.0978673	0.0877361	-0.0621755	0.334084	-0.120551	-1	-5	-2.88823	-0.566521	-1.76304	0.245903	-1.29532	-0.236136	-0.628381	-1	0	-5	-3.3564	-1.82889	-1.26683	-0.205379	-0.448828	0.326896	-0.665007
	seq.13744.37	IL3RA	No	81.7226	12.8036	83.5305	0.858458	0.0158102	1	0.332667	1	1.18204e-56	2.83098e-53	0.603788	1	0.428197	0.460339	0.446749	0.569192	0.392723	0.521407	0.209475	0.305869	0.365965	0.0441013	0.580572	0.355719	-2	-7	-4.47678	-1.30797	-3.49767	-1.9617	-2.41813	-0.969468	-1.20968	-1	-1	-5	-3.43943	-0.850905	0.444328	-0.0326165	-1.5672	-0.437005	-0.539257
	seq.15499.11	ATRN	No	82.4236	21.0006	107.628	0.910574	0.0916217	1	0.665618	1	8.61319e-06	0.0206286	2.99017e-09	7.16147e-06	0.427909	0.452819	0.322754	0.623747		0.357337	0.303701	0.30279	0.441032	0.255932		0.361423	-1	-7	-3.99562	-1.75501	-1.59898	-1.67492	-0.516032	-0.093929	-0.696699	-2	-1	-7	-2.55394	-3.04416	-2.46499	-0.146046	-1.24296	-2.35894	-1.0617
	seq.2966.65	CLEC11A	No	82.4401	32.6667	132.298	0.873725	0.0159323	1	0.0527365	1	0.0022433	1	2.41334e-07	0.000577994	0.427784	0.46097	0.616528	0.640404	0.305534	0.465185	0.264885	0.357786	0.382781	0.300173	0.604678	0.341942	-2	-7	-4.11928	-0.818857	-2.84475	-1.43441	-1.05943	-3.53387	-1.26493	-2	-2	-5	-4.22307	-2.36019	-1.75835	-0.213901	-0.893065	-2.13448	0.279564
	seq.9061.3	ARHGEF10	No	82.1217	26.7033	110.078	1.0038	0.948315	1	0.00170479	1	0.159267	1	2.86112e-11	6.85239e-08	0.427298	0.45551	0.237487	0.61797	0.250585	0.590398	0.188723	0.26379	0.0510045	0.252471	0.516396	0.311761	-2	-5	-0.688312	-2.64362	-2.40402	-0.133003	-1.4029	0.382429	-0.631816	-1	-1	-5	-2.40743	-0.78024	-0.752751	0.750002	-1.86013	-1.40892	-1.30523
	seq.9816.37	ISOC1	No	79.9031	76.3342	80.9936	1.39831	2.68783e-08	6.43736e-05	7.97528e-07	0.00191008	2.18729e-07	0.000523857	3.71627e-09	8.90047e-06	0.426936	0.487489	0.637096	0.0640202	0.160456	0.317743	-0.00208874	0.136147	0.381257	0.297466	0.278378	0.0897938	-1	-1	-2.89917	0.0228771	0.691553	-2.60439	-1.24081	-0.756404	0.232089	-1	-1	-7	-3.31315	-2.28942	-1.22334	-0.145993	-1.03891	-0.800776	-0.476339
	seq.24413.96	NUDT7	No	81.7327	18.2747		0.750122	1.28118e-06	0.00306842	0.0144547	1	0.0938075	1	8.69869e-13	2.08334e-09	0.42671	0.436073		0.5119		0.523766	0.195799	0.341457		0.245756		0.287324	-2	-5	-2.67149	-1.33038	-2.72818	0.24894	-1.6498	-1.23453	-0.606378	0	-1	-3	-0.107484	-2.21836	-0.527475	0.319723	0.770539	-0.361344	-0.234288
	seq.6491.59	KLK15	No	82.8792	32.9681	120.505	0.981157	0.750374	1	0.294536	1	0.0640022	1	0.0101791	1	0.426504	0.508579	0.305432	0.520612	0.515232	0.396713	-0.00737635	0.00592957	-0.20071	-0.0493187	0.354189	-0.0603622	-2	-7	-2.85203	-1.59078	-3.04541	-0.683687	-1.99355	-0.373313	-1.88944	-1	-1	-5	-4.74963	-0.679358	-1.87028	-0.120749	-1.4841	-0.724243	0.0606058
	seq.10855.55	PLXNB2	No	82.3704	34.5531	131.224	0.941194	0.33573	1	0.0723459	1	0.774606	1	6.69736e-05	0.160402	0.426193	0.453495		0.472669	0.409342	0.451004	0.0557911	0.116427		0.193895	0.296111	0.16781	-2	-5	-4.06335	-1.49107	-2.60986	-1.81492	0.0334872	-2.27537	-0.503029
	seq.24023.35	PROCR	No	82.074	25.027	110.907	0.905791	0.128526	1	0.00810882	1	0.0541558	1	3.18137e-13	7.61939e-10	0.425886	0.447151		0.5612		0.379615	0.222616	0.311708		0.31024		0.368896	-2	-5	-3.43983	0.299196	-2.97815	-0.73704	-1.41313	-0.260097	-0.0960787	-1	-1	-5	-2.41443	-0.546683	-1.08374	0.367366	-0.491159	-2.64631	-0.252807
	seq.6546.41	DKK2	No	82.6103	24.8556	114.317	0.989936	0.879823	1	9.4383e-05	0.226047	4.72403e-15	1.13141e-11	1.31631e-22	3.15256e-19	0.425797	0.486624		0.461374	0.505858	0.343136	0.0451816	0.20166		0.278901	0.365661	0.0191552	0	-3	-1.02021	0.309555	-1.75666	-1.10252	-3.29814	-1.07108	0.403224	-1	0	1	-3.47168	0.0485112	0.319285	0.995926	-2.85064	1.39148	-0.168641
	seq.18347.15	LAMA2|LAMB1|LAMC1	No	82.3952	29.0535	110.807	0.882051	0.0284661	1	0.0340579	1	1.78852e-06	0.0042835	7.29816e-14	1.74791e-10	0.425784	0.45841	0.617092	0.625489		0.474851	0.31488	0.448382	0.509518	0.367828		0.566517	-1	-7	-3.51707	-2.03179	-1.8832	-2.08825	-1.21463	-0.617207	-0.516739	-1	0	-7	-3.00761	-1.51754	-1.19781	-0.287935	-0.23786	-1.1236	-0.415464
	seq.12460.18	PSMA7	No	81.5185	57.265	93.9998	1.09604	0.158209	1	9.27114e-14	2.22044e-10	0.000198409	0.475189	1.34772e-19	3.22779e-16	0.425644	0.487806	0.359253	0.442399	0.347236	0.393213	0.0979916	0.187486	0.124403	0.151376	0.359361	0.129854	-1	-3	-2.44571	-0.762516	-1.45568	0.190036	-1.76387	-1.12212	0.297361	-1	0	-7	-3.54895	-1.81526	-2.2659	-0.869423	-0.995652	-0.449227	-0.548597
	seq.3434.34	FN1	No	82.1861	15.0597	98.3098	0.930003	0.281068	1	2.29042e-10	5.48556e-07	1.57892e-07	0.000378151	5.54123e-72	1.32712e-68	0.425367	0.429175	0.397382	0.633396	0.570611	0.536385	0.41063	0.685589	0.615263	0.555449	0.509727	0.634323	-1	-7	-2.95397	-0.108887	-1.83587	-2.02194	-1.87958	-0.453517	-0.325708	-1	0	-7	-4.8441	-1.73509	-0.119134	-0.763983	-1.58878	-1.1161	-0.348578
	seq.5494.52	SNRPF	No	81.2401	11.1876		0.68583	8.78703e-10	2.10449e-06	0.358586	1	0.00308258	1	9.81871e-13	2.35158e-09	0.424327	0.422824	0.407505	0.615271	0.481836	0.556323	0.219893	0.336723	0.175832	0.184741	0.551007	0.358826	-2	-5	-3.16169	-0.38525	-3.56987	-0.216334	-1.10417	-0.422286	0.220108	0	0	-5	-1.86204	-0.552016	-0.0574682	-0.402882	-0.97229	0.137958	-0.710678
	seq.22816.4	TRIM54	No	81.0753	15.4956	146.388	0.800926	0.000336172	0.805131	0.00206124	1	0.212034	1	0.814998	1	0.42399	0.415561		0.426428		0.341001	0.124882	0.166966		-0.155059		0.0513865	-2	-7	-4.9232	-0.825592	-2.56755	-0.44322	-1.55707	-0.315014	-0.978468	-1	-1	-5	-0.968014	-2.37386	-0.350288	-0.340348	-1.51711	0.133135	-0.101692
	seq.10977.55	UCMA	No	82.2594	29.7984		0.892478	0.0542675	1	1.78272e-05	0.0426963	3.03365e-06	0.00726558	1.4429e-17	3.45576e-14	0.423134	0.469997	0.493852	0.521953	0.567595	0.595919	0.0270934	0.138738	0.16546	0.09905	0.314113	0.112702	0	-5	-1.68016	-0.525104	-0.494605	-1.80706	0.334794	-1.82483	-0.254721	-1	0	-7	-2.58144	-0.55578	-0.927957	-0.160958	-0.129012	-0.77281	-0.243911
	seq.6512.68	KREMEN1	No	82.4464	41.6317		0.857544	0.0107797	1	0.108369	1	0.0578828	1	2.11603e-06	0.00506789	0.423016	0.521419		0.663334	0.614104	0.579729	-0.0778906	-0.136854		-0.0274066	0.367926	-0.149146	-1	-5	-1.58423	-1.2738	-2.64772	-1.46162	0.325434	-0.996197	-0.0989769	-2	-1	-5	-3.40175	-5.17604	-2.66116	0.093442	-1.10924	-1.81592	-0.159155
	seq.3296.92	CNTN2	No	82.2369	42.9501		0.939802	0.280064	1	0.802297	1	0.253444	1	0.0785409	1	0.422993	0.47489	0.441707	0.501047	0.515274	0.527357	0.00909799	0.0416125	0.134071	0.00782774	0.200423	0.0638129	-1	-7	-2.17088	-2.55684	-1.12434	-0.372716	-0.0794058	-2.36874	-0.355559	-2	-1	-5	-4.8241	-2.4052	-2.56422	-0.539882	0.161875	-2.95928	-0.311971
	seq.18340.2	PSMB4	No	82.2493	48.6236	123.147	1.01638	0.792088	1	5.9489e-09	1.42476e-05	0.000131904	0.315911	1.1297e-14	2.70564e-11	0.422738	0.488739	0.345701	0.33647		0.398302	0.0349269	0.0893949	-0.00720856	-0.000277203		-0.100924	-1	-5	-2.95717	-1.6384	-2.04771	-0.552799	-1.43887	-0.282601	0.670737	-1	0	-7	-2.30634	-1.29242	-1.87387	-0.306458	-0.649999	-1.13654	-1.37168
	seq.8908.14	KCNE5	No	81.6591	26.4579	96.7575	0.978078	0.743919	1	3.91507e-16	9.3766e-13	0.00450433	1	1.23751e-89	2.96384e-86	0.422121	0.450026	0.568421	0.595867	0.361632	0.582267	0.282945	0.521366	0.525755	0.529463	0.504315	0.48121	-1	-3	-2.01439	0.834088	-2.92638	-1.8283	-2.60803	-1.32902	0.0909977	-1	-1	-3	-3.0281	-0.621852	-1.32898	0.479612	-2.25966	0.0542474	-0.901743
	seq.17427.26	NLGN3	No	81.9741	44.6265		0.848216	0.0069261	1	0.000330578	0.791735	2.81523e-07	0.000674248	0.00704536	1	0.422098	0.5276	0.262475	0.414072		0.518348	-0.245308	-0.358406	-0.343363	-0.377245		-0.388346	-3	-5	-2.15485	-3.39449	-2.69101	-1.65231	0.315569	-1.74606	-1.17854	-2	-2	-7	-1.19854	-3.81646	-4.58601	-1.03368	-0.0126518	-2.31189	-0.493376
	seq.11649.3	SMAP1	No	80.7651	71.1835	59.6439	1.43205	6.29453e-10	1.50754e-06	0.000816127	1	0.509081	1	1.68199e-07	0.000402836	0.421863	0.437808	0.437242	0.34235	0.464942	0.339338	0.167779	0.330632	0.326989	0.210656	0.578494	0.235661	-1	-5	-3.75432	-2.21397	-1.42621	-0.150573	0.0990033	-0.636338	-1.35716	-1	-1	-5	-4.10103	-2.16294	-1.68016	-0.340759	-0.20907	0.532876	-1.60081
	seq.11450.110	P4HB	No	82.0283	21.7816	115.461	0.95752	0.461845	1	0.193349	1	0.142624	1	3.0111e-06	0.00721159	0.420869	0.457208		0.566603	0.419816	0.450524	0.157647	0.306611		0.257498	0.562152	0.369691	-2	-7	-2.64962	-2.14212	-2.40557	-2.13185	-1.63303	-0.946895	-1.19179	-2	-2	-7	-3.77529	-3.28678	-0.79356	-0.398356	-2.38811	-1.58082	-0.718065
	seq.8396.42	FAAH2	No	81.6344	48.0316	124.745	1.00334	0.956297	1	0.0304906	1	3.67881e-17	8.81076e-14	0.000411731	0.986096	0.420294	0.494067	0.106615	0.486373	0.615035	0.434579	-0.170394	-0.180743	-0.384977	-0.0222755	0.196073	-0.178205	-1	-7	-2.37205	-2.4437	-2.28627	-0.786376	-0.261391	-0.884571	-1.96827	-2	-1	-5	-2.75434	-3.64658	-2.21249	-0.400851	-1.18525	-0.148993	0.434932
	seq.10749.18	HSPA1A	No	81.6515	38.2626	82.2349	1.07337	0.240742	1	4.16469e-11	9.97444e-08	0.0490644	1	3.93267e-39	9.41876e-36	0.419582	0.436292	0.428481	0.54117	0.367179	0.41964	0.384077	0.61668	0.531087	0.601562	0.630986	0.605306	-2	-7	-3.08132	-0.378238	-3.10563	-1.19008	-1.37217	-0.703075	-0.830445	0	0	-3	-1.95468	-1.78599	-0.78936	0.243215	-1.94794	0.996445	-0.929221
	seq.18235.16	PGP	No	81.9484	52.6552	74.9533	1.2419	0.000342243	0.819673	0.668216	1	0.302895	1	0.0193519	1	0.418962	0.464014	0.591961	0.664003		0.498938	0.0311423	0.0664521	0.270608	0.118222		0.15598	-1	-7	-2.07519	-0.720522	-3.01703	-1.50006	-0.456932	-0.929349	-0.172957	-2	-1	-7	-3.97347	-2.19284	-3.48483	-0.979144	-0.200752	-1.17538	-0.467245
	seq.7551.33	LRRC32	No	82.6461	23.1612	105.042	0.861058	0.0173309	1	0.0997394	1	0.291126	1	2.62277e-07	0.000628154	0.418953	0.442924	0.201527	0.624197	0.432117	0.407031	0.140247	0.177677	0.114155	0.233382	0.495355	0.247786	-2	-7	-2.89432	-1.45327	-2.60886	-1.13968	-0.880536	-1.42843	-0.67111	-2	-2	-7	-4.67702	-3.41625	-1.36093	-0.777566	-1.56181	-1.80887	-0.748646
	seq.9237.54	ACP2	No	82.1596	49.493		0.972949	0.646068	1	0.0146254	1	0.0077256	1	4.92089e-06	0.0117855	0.418949	0.507504	0.389532	0.525894	0.497366	0.488391	-0.0149578	-0.02461	-0.0296926	-0.115844	0.142125	-0.245484	0	-5	-1.6923	-2.00441	-1.15946	-0.919049	-0.832427	-1.41788	0.257665
	seq.21351.8	GARS1	No	78.9524	74.6189	56.0478	1.53762	5.47785e-11	1.31194e-07	3.05669e-23	7.32078e-20	0.029965	1	7.28564e-45	1.74491e-41	0.418747	0.423308		0.422949		0.317429	0.32022	0.561258		0.692918		0.59408	-2	-7	-3.97753	-2.44425	-2.44299	-1.84541	-1.06984	-1.05662	-2.14781	-2	-2	-3	-3.23512	-2.92062	-0.966645	0.102733	-0.036642	0.136625	-0.746779
	seq.4911.49	GSTP1	No	81.1844	28.5595	99.8505	1.09899	0.128267	1	5.3056e-10	1.27069e-06	0.00167121	1	4.66117e-37	1.11635e-33	0.418705	0.438876	0.434136	0.484622	0.416356	0.47506	0.313539	0.498	0.355631	0.408315	0.583572	0.401119	-2	-5	-2.76658	-1.75822	-2.60769	-3.10129	-2.27207	2.03718	-2.23958	0	0	-3	-1.57672	-1.2606	-0.0649388	0.133995	-0.894406	0.30294	-1.03142
	seq.11634.32	RGS10	No	82.2841	20.2301	84.2922	0.952473	0.394329	1	0.0201173	1	0.0481527	1	0.106791	1	0.418259	0.437397	0.525701	0.598031	0.410948	0.453677	0.180497	0.272126	0.468518	0.140916	0.488802	0.301369	-2	-7	-2.43998	-3.05986	-1.94669	-2.97866	-1.80566	-0.635337	-1.56184	-1	0	-1	-3.44103	-0.821978	0.0598577	0.498547	0.0677377	-1.1034	-1.53203
	seq.3647.49	TLR4|LY96	No	82.4581	41.9939	146.388	0.892912	0.0501903	1	0.0174606	1	0.854475	1	5.05665e-05	0.121107	0.418055	0.472262	0.369896	0.647233	0.582796	0.705068	0.00573413	0.0543378	0.201134	-0.124848	0.429676	0.0658547	-1	-5	-1.27023	-0.00438506	-2.6676	-0.482907	-1.36104	1.02473	-0.104544	-2	-1	-7	-4.15686	-2.3972	-0.498677	-1.06812	-1.68673	-0.971842	-1.23762
	seq.3291.30	FCER2	No	82.1776	34.8782	132.309	0.95194	0.401676	1	0.0926575	1	0.392098	1	0.888175	1	0.41775	0.439503	0.519957	0.540777	0.46951	0.549722	0.0593881	0.124584	0.0848114	-0.107147	0.319582	0.141451	0	-5	-1.00722	0.172438	-1.22435	-1.74886	-0.607211	-0.273892	-1.00191	-1	0	-3	-2.7916	-1.1317	-1.66027	0.758958	-1.00042	0.32756	-0.532055
	seq.21341.19	CHMP4A	No	82.1659	28.0174	69.1852	1.05522	0.369648	1	2.77518e-06	0.00664656	0.000855882	1	3.07345e-28	7.36092e-25	0.417668	0.408915		0.555162		0.451072	0.387771	0.596653		0.562501		0.579919	-2	-7	-3.48291	-1.66997	-3.04139	-0.57626	-2.27502	-0.17519	-0.842588	-1	-1	-5	-2.5708	-0.340889	-0.494366	-0.882415	0.567902	-0.235071	-1.6116
	seq.4230.1	EIF4G2	No	80.8117	54.9831	55.8135	1.24176	0.000655313	1	9.412e-19	2.25417e-15	0.0799127	1	1.45878e-51	3.49378e-48	0.417098	0.422688	0.509432	0.370488	0.318525	0.353712	0.311549	0.577611	0.536602	0.641904	0.60799	0.604362	-2	-7	-4.01936	-0.844223	-2.33913	-2.14252	-0.734283	-2.01101	-0.595472	-2	-2	-3	-2.81401	-2.39942	-0.867994	1.38044	-1.11598	1.35042	-0.136763
	seq.9377.25	KITLG	No	82.2316	18.5531	89.2235	0.967856	0.592392	1	1.78771e-06	0.00428157	2.63176e-12	6.30307e-09	1.90007e-21	4.55067e-18	0.416772	0.413091	0.388381	0.613198	0.195265	0.301892	0.528722	0.639049	0.673534	0.495614	0.655585	0.722567	-1	-3	-4.00637	-0.0985694	-2.09046	-0.640614	-1.55755	0.0435724	0.39053	-1	0	-7	-2.54881	-0.741905	-1.58742	-0.212155	-1.32322	-0.53031	-0.930475
	seq.6462.12	TIMP4	No	81.8998	37.2457		0.951886	0.375285	1	0.265542	1	0.0777421	1	0.419665	1	0.416619	0.455881	0.471603	0.493903	0.498123	0.364932	-0.0524032	-0.0142463	-0.0070863	-0.197094	0.291963	-0.00409459	-2	-7	-1.37907	-2.72198	-2.38328	-2.1308	-1.00229	-1.98241	-2.63151	-3	-2	-5	-2.76201	-3.1439	-3.00198	-2.12387	-3.04617	-0.836886	0.4432
	seq.21875.31	ZFAND3	No	82.3552	17.4981	95.6198	0.911993	0.129148	1	0.0589186	1	1.68009e-07	0.000402382	0.000109759	0.262873	0.416091	0.428606		0.427848		0.120931	0.313651	0.379001		0.287992		0.330059	-2	-3	-3.80275	-0.626391	-2.80796	0.338759	-1.38259	-0.909276	0.604972	-1	-1	-3	-0.550693	-2.35731	-1.60066	1.46494	-1.42659	-2.19998	0.247346
	seq.5084.154	IL17RB	No	82.3719	35.5573		0.909207	0.123486	1	0.909116	1	0.00159696	1	0.0339954	1	0.415475	0.517158		0.630963	0.48522	0.49421	-0.138486	-0.192788		-0.00271537	0.251754	-0.122334	-2	-7	-1.0029	-2.94021	-2.66607	-1.60022	-0.416671	-0.693683	-0.845877	-3	-2	-5	-3.39926	-3.90601	-3.20041	-0.366172	-1.6208	-1.41205	0.035363
	seq.17398.55	HMOX1	No	81.7385	16.663	81.5666	0.980932	0.749898	1	0.000142295	0.340796	4.55215e-12	1.09024e-08	1.21588e-29	2.91204e-26	0.4145	0.408107	0.40374	0.49354		0.412475	0.459454	0.643712	0.64035	0.666078		0.708911	-1	-7	-3.60448	-0.748041	-0.889923	-1.24326	-1.07673	-0.734881	-1.31007	0	0	-5	-1.76892	-1.27514	-1.26307	-0.0540701	0.401685	-0.527194	-0.929604
	seq.22430.15	CHN1	No	76.1869	126.967	39.458	1.81826	4.26673e-22	1.02188e-18	5.89112e-18	1.41092e-14	0.91644	1	5.79379e-37	1.38761e-33	0.414289	0.435903		0.346981		0.306807	0.231616	0.395138		0.54009		0.521312	-1	-5	-3.72054	-1.29135	-1.9441	-1.44737	-0.663935	0.0949414	-0.985837	-1	0	-5	-3.20564	-1.83729	-2.28739	0.694685	-0.258219	-0.676243	-0.648721
	seq.18225.13	HEBP1	No	82.3542	31.6178	84.5262	1.05037	0.418119	1	0.0165843	1	0.0043719	1	9.90687e-05	0.23727	0.414133	0.431741	0.461848	0.577074		0.471952	0.212104	0.333719	0.392271	0.37509		0.430649	-2	-5	-3.08703	-2.99741	-1.81867	-1.45134	-1.90984	0.666563	-0.715512	-1	-2	-7	-3.04023	-2.11333	-2.39497	-1.07625	-0.0202322	-0.645087	-2.46484
	seq.25219.17	ATP6V1F	No	76.8527	132.126	47.1826	1.79628	5.57607e-23	1.33547e-19	3.74643e-23	8.97269e-20	0.106516	1	5.74836e-33	1.37673e-29	0.413623	0.446751		0.47896		0.464154	0.214776	0.402674		0.595186		0.457997	-3	-7	-3.71476	-2.80111	-2.34716	-0.530095	-1.04202	-1.10287	-2.46342	-1	-1	-5	-2.19408	-1.53949	-1.91969	-0.0819132	0.327456	-0.0507188	-0.0665003
	seq.23682.79	HENMT1	No	82.0647	36.5211	141.629	1.02302	0.701476	1	0.138795	1	0.0762996	1	1.39525e-14	3.34163e-11	0.413455	0.452681		0.514955		0.526957	0.0481934	0.165896		0.280855		0.149128	-1	-5	-3.54692	-1.84034	-0.564857	-1.99375	0.368854	-0.711314	-0.486015	-1	-1	-3	-2.74945	-2.26409	-1.56629	1.70014	0.048816	-0.300307	-1.80863
	seq.15579.26	ENPP6	No	82.5646	41.492		0.996202	0.946386	1	0.00925208	1	0.0123386	1	8.93514e-05	0.213997	0.413438	0.479977	0.394125	0.606234		0.467444	-0.0277561	-0.125484	0.0946324	-0.122725		0.0553116	-1	-5	-3.44264	-2.35847	-1.5861	-1.73447	0.142023	-0.589339	-1.8377	-2	-1	-3	-2.28095	-2.86648	-1.6124	0.00847959	0.9949	-2.73349	-0.759741
	seq.6442.6	BAGE3	No	82.2274	19.2748	108.833	0.906121	0.090005	1	2.71584e-05	0.0650443	8.58155e-10	2.05528e-06	6.50999e-17	1.55914e-13	0.41329	0.416603	0.318676	0.630625	0.138385	0.337651	0.485372	0.596909	0.580934	0.509435	0.771871	0.626155	-1	-5	-3.46015	0.507974	-2.22122	-1.20915	-2.49768	-0.0104463	-0.916938	-1	0	-5	-2.55832	-1.77811	-1.13486	0.049347	-1.71216	-1.14765	-0.921795
	seq.21724.22	GALNS	No	82.119	46.2728		0.893065	0.0580249	1	0.525811	1	0.000147623	0.353558	0.529259	1	0.412902	0.519979		0.42737		0.54809	-0.132537	-0.199275		-0.0645631		-0.16777	-2	-5	-2.77438	-2.80473	-1.39961	-1.30033	0.780734	-1.09678	-0.801096	-1	-1	-5	-1.52248	-3.49286	-1.92721	-0.102272	-0.722823	-2.13745	0.398975
	seq.17170.15	CALCB	No	82.3016	30.0142	141.945	0.979007	0.717839	1	0.461436	1	1.46423e-06	0.00350683	0.923747	1	0.412836	0.436366	0.473683	0.597998		0.489786	0.157509	0.191972	0.399814	0.235835		0.324301	0	-7	-2.14511	-0.707106	-1.89265	-0.61927	-0.791178	-0.0245409	-0.795526	-1	0	-3	-2.41709	-1.23477	-1.93508	-0.0316105	0.622967	0.339998	-1.20233
	seq.12471.47	STAU1	No	82.1194	40.0549	148.145	0.983374	0.786358	1	0.000374288	0.89642	1.86408e-05	0.0446446	0.000553115	1	0.412187	0.503502	0.554913	0.602528	0.651313	0.666865	-0.180507	-0.23024	-0.22214	-0.264687	0.283969	-0.233492	-2	-5	-2.585	-3.34841	-2.23086	-1.12537	0.443912	-1.49909	-0.0533736	-2	-1	-7	-3.64538	-3.3716	-1.0186	-0.17397	-0.471176	-2.0232	-0.877001
	seq.15617.8	XCL2	No	82.4879	22.8055	123.78	0.847376	0.00504134	1	0.000227756	0.545476	0.000697709	1	7.54207e-11	1.80633e-07	0.411468	0.43843	0.320635	0.590747		0.397695	0.294331	0.42097	0.475763	0.38839		0.481923	-2	-5	-2.87061	0.776182	-3.21495	-0.327663	-1.45094	-2.02007	-0.203768	-1	-1	-3	-2.31475	-1.84581	-1.72495	0.406145	-0.539065	-2.64547	0.726367
	seq.19797.4	KAT2A	No	82.5602	41.184		0.89594	0.0768325	1	0.627969	1	6.24033e-10	1.49456e-06	0.965737	1	0.41122	0.506041		0.302779		0.65486	-0.239689	-0.196864		-0.452507		-0.259863	-1	-7	-0.463535	-1.64548	-2.60489	-1.10616	-1.35532	-0.78982	-0.80215	0	0	-3	-1.62225	-2.0102	-2.1645	-0.845381	0.501453	0.466731	-1.44367
	seq.7808.5	GLCE	No	82.6784	33.396	121.811	0.928351	0.204072	1	0.197845	1	0.12879	1	3.3446e-05	0.0801031	0.410593	0.433943	0.489531	0.55435	0.429831	0.383296	0.150755	0.218433	0.233491	-0.0421232	0.472679	0.331893	-2	-3	-2.22532	-0.506462	-2.72739	0.0515489	-2.51991	-1.24225	0.190045	-1	-1	-3	-3.79314	-1.20609	-0.229392	-0.704284	-1.51019	0.0676329	2.05413
	seq.16620.26	LY75	No	82.1084	32.2863	128.018	0.919237	0.140476	1	0.0643691	1	0.000229138	0.548787	5.7258e-07	0.00137133	0.410152	0.439271	0.498652	0.531984		0.477304	0.218103	0.307751	0.372406	0.177832		0.259215	-1	-5	-3.44634	-1.3292	-1.51959	-1.06451	-1.5199	-0.766447	0.531871	0	0	-7	-1.96382	-1.72617	-0.817628	-1.32035	-1.13794	-1.31321	-0.413639
	seq.3376.49	IL17RD	No	82.0487	29.9634	126.838	0.992488	0.894847	1	0.994959	1	0.0473756	1	0.0458238	1	0.40961	0.471103	0.248753	0.496542	0.470964	0.506701	0.122618	0.154672	-0.235951	0.0205801	0.418039	0.0739873	-1	-7	-4.00189	-0.781045	-2.00684	-1.85261	-1.2882	-0.380647	-1.02397	-1	-1	-5	-2.06713	-2.93165	-1.80924	0.435244	-2.63977	-0.589482	-0.398275
	seq.5002.76	MMP14	No	82.462	21.7354	140.383	0.873136	0.0245186	1	0.0221481	1	0.0159526	1	4.502e-14	1.07823e-10	0.409094	0.417897	0.0732975	0.637936	0.3402	0.529029	0.318756	0.451056	0.360382	0.335393	0.63575	0.524696	-1	-5	-4.12277	-0.686249	-1.99991	-0.602158	-0.843408	-0.786274	0.618368	-1	-1	-7	-4.57449	-2.10603	-0.845927	-0.753911	-1.40351	-1.55777	-1.2698
	seq.3836.51	UFM1	No	81.7386	45.0941	64.481	1.16127	0.0107302	1	0.0115538	1	0.884822	1	6.17604e-06	0.0147916	0.408692	0.447656	0.712454	0.432563	0.607871	0.372454	0.138915	0.230976	0.365169	0.268239	0.580605	0.216613	-1	-7	-4.18136	-1.31051	-2.08307	-2.09719	-0.326462	-1.23989	-0.533836	-1	0	-7	-4.78964	-1.88591	-1.48908	-1.63933	-1.18427	-1.39797	-1.69776
	seq.21111.49	HSPBP1	No	81.6786	47.2792	87.392	1.04005	0.496725	1	2.01692e-05	0.0483053	0.765614	1	3.51816e-13	8.42599e-10	0.408209	0.440384		0.25054		0.316418	0.170061	0.362199		0.341309		0.339717	-2	-7	-3.53478	-3.13916	-2.16523	-0.730584	-0.65099	-2.13891	-1.67873	0	-1	-1	-1.45181	-2.00915	0.454746	1.23871	-0.632177	0.812244	-0.451501
	seq.8233.2	ITIH5	No	82.3215	33.517	138.627	0.962406	0.497368	1	0.873692	1	0.298607	1	0.0248296	1	0.408114	0.466492	0.473238	0.6646	0.347532	0.536839	0.117834	0.158719	0.225171	0.309913	0.494693	0.22812	-1	-7	-3.13233	-1.49544	-1.56529	-1.72934	-0.930326	-1.81799	-1.34467	-2	-1	-7	-2.9375	-3.30962	-1.57414	-0.0126515	-1.71336	-1.87772	-1.74192
	seq.9757.29	ENAH	No	81.3432	40.8758	72.7211	1.1035	0.108675	1	5.30685e-11	1.27099e-07	0.00426725	1	2.20812e-42	5.28845e-39	0.408	0.403814	0.532729	0.491587	0.23403	0.458035	0.29515	0.531108	0.552958	0.551953	0.382581	0.508199	-1	-7	-2.65629	-0.658184	-1.52255	-1.99419	-1.06673	-1.43765	-1.07716	-1	0	-5	-3.26206	-1.6621	-1.18078	-0.438259	-0.994626	0.423542	-0.589162
	seq.5090.49	LILRB1	No	82.277	42.3091	99.3169	1.07443	0.221337	1	0.00059064	1	0.105223	1	3.67717e-11	8.80683e-08	0.407945	0.44318	0.462729	0.503473	0.34587	0.471219	0.154824	0.265794	0.177453	0.402787	0.480745	0.324554	-1	-5	-2.90224	-0.370193	-1.17198	-0.601748	-1.37912	-0.667626	1.35614	0	0	-3	-1.61861	-1.15815	-0.696672	0.682517	-0.924405	1.28816	-1.14986
	seq.24907.3	PMPCA	No	82.5085	48.6969	143.051	0.956933	0.462683	1	2.92321e-10	7.00109e-07	0.790315	1	1.3005e-09	3.11469e-06	0.4074	0.44502		0.524783		0.435011	0.177423	0.309978		0.330895		0.332036	-1	-3	-1.67243	0.108343	-2.5988	-0.539081	-1.66991	-1.38783	0.155264	0	0	-5	-0.938518	-1.44095	-0.983802	-0.12755	-1.20022	0.0232778	-1.01481
	seq.21569.49	STK10	No	81.737	25.1276		0.855105	0.0103648	1	0.00572185	1	0.208356	1	3.82138e-19	9.1522e-16	0.406692	0.450986		0.365539		0.384361	0.20994	0.336806		0.102011		0.256535	-1	-5	-2.23854	-0.0204658	-1.87952	-1.03391	-1.38628	0.274191	-0.00759016	0	0	-5	0.426367	-1.39135	-1.14007	-0.306288	-1.26889	-0.567576	-0.187253
	seq.6230.56	CER1	No	81.6864	20.9487		0.898939	0.0624402	1	0.398689	1	0.0115907	1	0.000520577	1	0.406618	0.402878	0.19457	0.560437	0.464942	0.395374	0.0998336	0.192266	-0.155501	-0.0197136	0.341818	0.102419	-1	-7	-4.60981	-0.459394	-2.19349	-0.678867	-2.07894	-0.91878	-0.331455	-1	0	-5	-4.3452	-0.636554	-1.65873	-0.733101	-1.36133	-2.03424	0.495421
	seq.5630.48	CD300A	No	82.259	35.3155	101.015	0.987864	0.83918	1	0.000309722	0.741784	0.218369	1	1.3788e-26	3.30222e-23	0.405853	0.423506	0.552875	0.527786	0.428599	0.490466	0.218609	0.379781	0.223079	0.343537	0.565461	0.355525	-1	-1	-3.2034	-0.22592	-1.43794	0.176121	-1.71476	0.130567	0.544816	-1	-1	-3	-3.07842	-2.15397	-0.687623	0.934077	-0.634431	-0.703563	0.0487024
	seq.7141.21	MGAT4B	No	81.938	25.3724	131.815	0.854689	0.00939337	1	0.0016965	1	0.442285	1	0.0447201	1	0.405839	0.426813	0.448358	0.60659	0.526783	0.404498	0.01665	0.0128896	0.0363835	-0.0838297	0.434442	0.173416	-2	-7	-2.66984	-1.68419	-3.40083	-1.48044	-0.861143	-2.02135	-0.579908	-2	-2	-5	-4.49871	-2.91993	-1.27042	-1.35587	-1.2101	-2.01599	0.495516
	seq.3314.74	GFRA1	No	82.2694	36.6821	108.602	0.904916	0.0813062	1	0.230216	1	0.0561338	1	0.382745	1	0.405151	0.453095	0.483046	0.67108	0.38094	0.546453	0.161997	0.16767	0.38324	0.142708	0.588815	0.33268	-2	-7	-3.48106	-1.41966	-2.90594	-1.49009	-0.0180015	-0.20102	-0.787015	-2	-2	-7	-2.33981	-3.29795	-2.44978	-0.406602	-0.819299	-0.648011	-1.2878
	seq.11454.87	EIF3G	No	81.9301	22.3121	70.5799	1.04365	0.492787	1	1.15449e-10	2.76501e-07	6.85796e-06	0.0164248	2.38227e-34	5.70553e-31	0.404894	0.390884	0.465137	0.57249	0.203992	0.459434	0.452881	0.687588	0.690841	0.608197	0.614661	0.676617	-2	-7	-3.04735	-1.98566	-2.62046	-1.00345	-1.05709	-0.819752	-1.47865	-1	-2	-3	-2.4108	-2.11848	-1.04474	1.23908	-0.0699764	0.145291	-0.826103
	seq.24671.15	PYCARD	No	82.116	23.7604	73.9664	1.00914	0.874403	1	0.0667804	1	0.00259417	1	2.49185e-07	0.000596799	0.404852	0.405793		0.63152		0.477077	0.352439	0.542232		0.437021		0.490203	-1	-7	-3.3524	-1.30029	-0.843674	-3.36827	-1.62837	-0.380179	-1.13904	-1	0	-3	-2.6506	-0.851258	-0.404822	0.150805	1.64184	-1.24827	-0.660075
	seq.12392.30	ARL1	No	81.4239	14.0788		0.758755	9.52842e-06	0.0228206	0.242458	1	0.000466114	1	3.81303e-20	9.13221e-17	0.404611	0.434178	0.483671	0.453689	0.347443	0.397809	0.314039	0.440772	0.299317	0.206238	0.524375	0.419055	-2	-5	-2.98841	-0.68669	-3.07604	-1.29012	-2.16344	0.0521889	-0.0399211	0	0	-5	-0.546393	-0.554941	-0.709181	-0.262812	-1.76465	0.133624	-1.31642
	seq.17751.68	CRYBB1	No	82.5034	30.771	91.504	1.03522	0.546968	1	0.0538287	1	0.0150314	1	0.0810075	1	0.404539	0.425061	0.409194	0.538034		0.462532	0.232717	0.373414	0.359502	0.149407		0.378315	-1	-7	-2.46192	-1.18297	-0.151923	-3.73968	-2.01225	-0.472702	-0.958428	-1	0	-3	-3.77482	-0.3182	-1.08859	0.53049	1.85924	-0.927141	-0.802371
	seq.4420.7	ADAM12	No	81.9422	24.1498	85.0788	0.990511	0.871324	1	0.367191	1	0.000329375	0.788854	2.32084e-14	5.55842e-11	0.40435	0.399502	0.461596	0.615875	0.37457	0.425787	0.305574	0.426896	0.319289	0.392291	0.60871	0.401853	-1	-7	-3.63122	-1.66495	-1.92091	-1.42853	-0.568421	-0.551883	-1.57127	-1	0	-5	-3.83292	-1.38244	-0.782169	-0.260338	0.213437	-1.66933	-1.20409
	seq.8660.33	OLFML3	No	82.1644	28.5074	120.31	0.934904	0.260606	1	2.03192e-07	0.000486645	3.48723e-11	8.35192e-08	1.48776e-16	3.56319e-13	0.404255	0.411888		0.6176	0.358333	0.446991	0.465145	0.583066		0.375287	0.64967	0.588314	-2	-7	-3.72058	-0.583555	-2.70616	-0.0371963	-2.32595	-0.619283	-0.000878046	-2	-2	-5	-3.41288	-2.51625	-1.61441	0.645311	-0.977541	-1.62008	-1.29112
	seq.21945.4	WNT5B	No	82.2198	26.6585	138.627	0.880405	0.0300641	1	0.941415	1	0.222654	1	0.219421	1	0.404209	0.423493		0.503274		0.345938	0.064523	0.0603131		0.0661527		0.180355	-1	-7	-2.57332	-0.594962	-1.74458	-1.07701	-0.408764	-1.06168	-0.00332883	-1	-1	-7	-2.12559	-2.97502	-2.51519	-0.167741	-0.444262	-1.05117	-0.622233
	seq.11171.25	FLNA	No	82.0785	26.7661	125.942	0.908144	0.125293	1	7.65541e-11	1.83347e-07	1.36366e-05	0.0326597	1.46697e-54	3.51339e-51	0.402977	0.411925	0.445041	0.550835	0.20997	0.436706	0.362646	0.631127	0.564346	0.601665	0.545445	0.614275	-1	-7	-3.13216	-0.257748	-1.77588	-1.17166	-1.54058	-0.802217	-0.253937
	seq.5885.55	EIF4H	No	81.3858	40.8816	69.3935	1.18194	0.0060477	1	4.95524e-08	0.000118678	0.00215249	1	9.57579e-24	2.2934e-20	0.402338	0.405396	0.461628	0.506977	0.288532	0.480509	0.342183	0.575267	0.582937	0.543123	0.575479	0.571299	-2	-5	-3.71425	-2.32375	-2.63811	-1.03191	-0.528841	0.0788904	-1.80811	-2	-2	-3	-3.55451	-2.37751	-1.58072	0.85586	-0.831767	0.542304	-1.09557
	seq.23318.60	PCTP	No	82.1258	29.3787	109.188	0.992132	0.896603	1	2.6525e-08	6.35274e-05	2.2617e-05	0.0541676	2.98403e-29	7.14674e-26	0.402331	0.416799		0.600774		0.46184	0.409379	0.581849		0.377372		0.513426	-1	-5	-3.21706	-0.435436	-1.33475	-1.67304	-1.38883	0.0676602	-0.749611	0	0	-5	-0.943115	-1.44042	-1.07147	1.05399	-0.89868	-0.904924	-0.571864
	seq.19229.92	HOMER1	No	78.0185	96.7819	78.8083	1.82938	1.84395e-23	4.41625e-20	2.55566e-13	6.1208e-10	6.02463e-07	0.0014429	2.93817e-05	0.0703691	0.401716	0.482627	0.497211	0.183495		0.354104	-0.0157978	0.0626963	0.0258027	-0.0635375		-0.0480804	-1	-7	-3.29918	-1.81228	-1.41296	-0.831137	-0.902239	-0.991363	-0.442028	-1	0	-5	-3.00012	-1.23068	-1.20454	0.679641	-0.774371	-0.277651	-0.26633
	seq.11391.69	MVK	No	80.8192	34.0493		0.762092	1.87354e-06	0.00448714	0.0188326	1	0.144996	1	0.425411	1	0.401559	0.395402	0.599292	0.301821	0.440315	0.446212	-0.0270183	0.0223728	0.0591385	-0.220169	0.540528	0.0668256	-1	-7	-1.15106	-1.37375	-3.39585	-0.292219	-0.974233	-0.507089	-0.220233	0	0	-5	-1.13177	-1.40027	-0.596469	-0.446453	-1.20557	0.398676	-0.809687
	seq.11142.11	ANGPTL1	No	81.5946	34.3575	89.736	1.11826	0.0581494	1	0.00130597	1	4.89065e-07	0.00117131	1.52572e-23	3.6541e-20	0.400522	0.414222	0.583238	0.687169	0.379681	0.575628	0.342672	0.513516	0.623099	0.456195	0.665065	0.529858	-1	-5	-4.23627	-0.191789	-0.171123	-1.63987	-0.293954	0.0153716	-1.48455	-1	0	-5	-4.72689	-0.750592	-0.97613	0.263152	-0.510542	-1.29689	-1.59002
	seq.16773.29	SCUBE3	No	82.2013	38.3155	128.191	0.926978	0.189312	1	0.0393588	1	0.933657	1	5.66898e-09	1.35772e-05	0.40013	0.455068	0.450043	0.622141		0.464563	0.139769	0.201683	0.354524	0.269665		0.222962	-2	-7	-3.09295	-2.1132	-2.37614	-2.20499	-1.27198	-1.05414	-0.913507	-1	-2	-1	-2.04783	-3.82807	-2.05448	0.149251	0.613907	-1.55576	0.370693
	seq.21124.17	YAE1	No	82.0142	19.7924	115.904	0.890889	0.0558895	1	0.00194999	1	1.16737e-05	0.0279586	1.00969e-21	2.41821e-18	0.399817	0.411197		0.527876		0.366043	0.339142	0.525091		0.391688		0.452969	-1	-3	-3.4752	0.664029	-1.74549	-0.643585	-1.90115	-0.784724	0.868234	0	-1	-5	-1.75992	-2.0507	-0.61445	0.728606	-0.30772	-0.345115	-0.633074
	seq.12499.108	SH3GL2	No	80.0135	79.8384	60.5069	1.4633	1.34229e-10	3.21478e-07	5.66347e-07	0.0013564	0.0328628	1	4.21277e-11	1.00896e-07	0.399684	0.416311	0.31649	0.457349	0.379218	0.329329	0.136011	0.244446	0.438408	0.398487	0.554541	0.352254	-2	-7	-2.90338	-2.58107	-2.61461	-1.89001	-0.392714	-2.31409	-1.42542	-2	-2	-3	-4.23192	-3.53159	-1.54666	-0.0251845	0.247041	-0.541217	0.168284
	seq.17199.43	HIF1AN	No	82.5618	45.9314		0.946778	0.359188	1	1.42999e-08	3.42484e-05	0.394276	1	2.15556e-10	5.16257e-07	0.399244	0.454939	0.363279	0.596147		0.456333	0.107976	0.190012	-0.121599	0.108312		0.12144	0	-1	-1.93903	0.486304	-1.63311	0.0188154	-1.9679	-2.41538	1.47019	-2	0	-5	-3.27334	-2.84015	-2.24667	-0.652488	-1.00023	-1.42033	0.542061
	seq.21323.2	RWDD1	No	81.0721	49.9552	77.3168	1.1243	0.0527832	1	7.54397e-12	1.80678e-08	0.690928	1	1.79384e-40	4.29624e-37	0.398943	0.419902		0.486327		0.446886	0.274311	0.500342		0.635468		0.515226	-1	-7	-3.8595	-1.36854	-2.01745	-1.58553	-0.80795	-1.67878	-1.23313	-1	-1	-5	-1.75901	-2.71587	-1.43757	0.464514	-0.958537	-0.250622	-0.194141
	seq.11308.8	CREB3L4	No	82.1021	28.7222	135.336	1.08604	0.168928	1	0.46671	1	0.884026	1	3.42582e-06	0.00820485	0.398568	0.424589	0.493567	0.520454	0.499759	0.357813	0.0907602	0.188002	0.154911	0.0712457	0.454051	0.175341	0	-3	-0.6974	-1.5996	-1.51725	-1.79697	0.00433449	0.069525	-0.940351	-1	0	-5	-4.73056	-2.12948	-1.38862	-1.79013	-0.553984	-0.268801	0.434672
	seq.10569.28	MFAP2	No	82.0615	40.4713	148.145	0.96941	0.600139	1	0.185757	1	0.0248353	1	0.273189	1	0.398499	0.444517	0.338154	0.549003	0.33389	0.415766	0.0859693	0.168778	0.067957	0.237508	0.490898	0.19237	-1	-3	-3.40236	-1.16117	-2.12553	0.138466	-1.2646	-1.41544	0.207425	-2	-1	-5	-4.16563	-3.40732	-2.32463	1.03443	-0.236269	-1.12317	-2.05063
	seq.14136.234	CD93	No	82.8074	17.6662	91.2788	0.901556	0.0902289	1	1.06179e-05	0.0254299	5.01884e-09	1.20201e-05	4.23527e-34	1.01435e-30	0.397739	0.401557	0.456649	0.616501	0.292764	0.394242	0.386199	0.594901	0.616487	0.430944	0.704247	0.618223	-1	-7	-2.60213	-0.658574	-1.22387	-1.37102	-1.62001	-0.247054	-0.152989	-1	-1	-5	-3.09959	-2.04997	-0.693155	-0.221509	-2.37083	-1.18477	0.66212
	seq.9451.20	UMOD	No	81.8881	45.596	112.689	1.07076	0.26206	1	1.60359e-08	3.8406e-05	0.000275289	0.659318	2.2259e-31	5.33102e-28	0.397626	0.418321	0.365701	0.436116	0.260599	0.524238	0.221527	0.379274	0.364276	0.473524	0.408307	0.296972	-1	-7	-3.69591	-1.27013	-1.31375	-0.503729	-1.15076	-0.399646	-0.306826	-1	0	-7	-3.52531	-0.407926	-1.83528	-0.0705933	-1.54066	-0.747829	-0.547637
	seq.10589.7	RAET1L	No	82.1359	45.9412		0.850659	0.00716524	1	4.44406e-06	0.0106435	5.19737e-11	1.24477e-07	7.44441e-08	0.000178294	0.397187	0.485872	0.488439	0.296316	0.463557	0.42254	-0.0474181	-0.00975566	-0.295039	-0.387615	0.12895	-0.398224	0	-7	-1.47938	-0.97402	-0.715413	-0.421344	-0.452688	-0.937353	-0.122984	-1	0	-7	-0.673741	-4.09722	-2.1807	-0.311249	-2.19484	-1.29527	-0.590764
	seq.22577.24	SIGLEC14	No	82.1557	44.3248	107.111	1.12739	0.0406552	1	2.91851e-09	6.98984e-06	0.0544329	1	6.59821e-23	1.58027e-19	0.396361	0.403932		0.384504		0.433116	0.220799	0.345934		0.398885		0.361922	0	-5	-1.97832	-0.37998	-1.3382	1.60387	-1.54535	-0.966213	-1.73848
	seq.6458.6	RPN1	No	82.1848	49.9139	113.284	1.15406	0.0178622	1	6.8598e-07	0.00164292	0.108842	1	9.01707e-21	2.15959e-17	0.395809	0.412118	0.407013	0.424439	0.357379	0.404845	0.161587	0.300153	0.266169	0.397792	0.433733	0.354394	-1	-5	-2.44804	-0.30406	-0.893118	1.58441	-0.91555	-1.15964	-2.36329	-1	0	-1	-3.31675	0.477929	-1.29629	0.521259	-1.7576	0.111702	-1.67995
	seq.21940.12	WNT10B	No	81.3977	34.7966		0.744597	6.74888e-07	0.00161636	8.49791e-06	0.0203525	0.392484	1	2.65886e-09	6.36798e-06	0.395789	0.434088		0.285294		0.279508	0.137536	0.252484		-0.00681321		0.146728	-1	-1	-1.7525	0.641212	-3.02397	0.870126	-2.36468	-0.865974	0.457011	0	0	-1	-0.249167	-0.967338	0.633602	-0.177793	-1.2452	0.740896	0.347918
	seq.2762.30	FGF19	No	82.0666	32.5979	151.149	0.951135	0.407604	1	0.28621	1	0.41228	1	0.900075	1	0.395547	0.395536		0.597716	0.392507	0.453786	0.146429	0.178019		0.0641618	0.459197	0.283072	-2	-7	-3.599	-1.77921	-3.32156	-1.4913	-1.63911	-2.47965	-2.63621	-1	-1	-7	-2.4958	-1.8653	-1.31753	-0.879888	-0.25649	-2.8471	-0.617023
	seq.5909.51	NME1	No	81.8927	60.144	106.949	1.16485	0.0103661	1	6.40662e-12	1.53439e-08	0.882003	1	2.14194e-16	5.12994e-13	0.395447	0.469261	0.347351	0.115916	0.303926	0.143754	0.137932	0.234975	0.128499	-0.0717362	0.388709	0.0572342	-1	-5	-3.48883	-0.894735	-1.48148	-0.614579	-1.43179	-0.820928	0.0198266	0	0	-3	-0.716877	-0.622004	-0.13398	0.96973	-1.54654	1.16739	-1.75431
	seq.2992.59	IL17RA	No	82.0628	36.4764	126.923	1.01778	0.759464	1	0.109179	1	0.447551	1	1.31056e-07	0.000313878	0.39535	0.424365	0.485414	0.555913	0.427893	0.415502	0.161282	0.258442	0.250262	0.251171	0.476936	0.271387	-1	-5	-3.91459	-1.90176	-1.28314	-0.949549	-0.360544	0.0188132	-1.80094	-1	0	-7	-4.29235	-1.6989	-0.519224	-0.61619	-0.872628	-1.68335	-0.976301
	seq.21876.266	PICK1	No	80.7491	14.1926		0.760808	8.12006e-06	0.0194475	0.0538867	1	0.00827552	1	4.23235e-06	0.0101365	0.395129	0.406666		0.444888		0.447229	0.217709	0.31097		0.0370306		0.208851	-2	-3	-2.79768	-1.04006	-2.74474	-0.76809	-1.78924	0.863682	0.259453	-1	-1	-5	-1.24997	-3.18932	-0.575567	-1.59854	-1.04518	0.465635	-0.307664
	seq.2681.23	HGF	No	82.4264	45.5342	140.088	0.880526	0.0255895	1	2.69776e-05	0.0646114	0.105569	1	8.18249e-13	1.95971e-09	0.394858	0.442996	0.404442	0.602038	0.382893	0.491843	0.204872	0.261282	0.313168	0.363257	0.471963	0.28484	-1	-7	-4.21203	-1.29237	-2.2648	-1.61103	-0.134903	-1.03637	-1.12139	-3	-1	-5	-2.94859	-3.52705	-3.01489	0.152035	-0.499261	-2.29096	-0.479196
	seq.11196.31	COL6A3	No	82.1097	17.4121	93.2242	0.960226	0.517616	1	9.216e-08	0.000220723	1.70562e-13	4.08495e-10	3.59385e-32	8.60726e-29	0.394799	0.372256	0.477319	0.598368	0.197371	0.36825	0.525851	0.751408	0.713469	0.508959	0.811562	0.727205	-2	-7	-4.01325	-0.0265716	-2.52041	-1.71685	-1.35616	-1.02793	-0.610038	-1	-1	-7	-4.38863	-0.841853	-1.11564	-0.00678528	-1.92183	-0.91995	-0.996884
	seq.5023.23	ADSL	No	81.6951	34.9866	110.382	1.09249	0.151244	1	1.73659e-08	4.15913e-05	0.0486616	1	4.50408e-32	1.07873e-28	0.394726	0.433028	0.41192	0.526792	0.395838	0.431358	0.209701	0.387328	0.438379	0.376407	0.569378	0.367117	-1	-7	-4.23185	-0.840192	-1.75757	-1.02021	-2.15201	-1.44954	-1.09079	0	-1	-5	-2.07751	-2.21239	-0.222093	-0.327622	0.164112	-0.89885	-0.677301
	seq.23403.64	CDC42EP4	No	82.8429	46.9248	137.662	1.03688	0.530506	1	0.901521	1	0.493999	1	0.266017	1	0.394574	0.399931		0.354779		0.2726	0.0785006	0.129976		-0.0327268		0.155731	0	-7	-0.707858	-1.90406	-1.27479	-1.06572	-1.58321	-0.522306	-1.25736	-1	0	-5	-3.39228	-0.168838	-1.64878	-2.21558	-0.380097	-0.247784	0.799901
	seq.23416.47	SNX15	No	81.584	33.2741	74.2822	1.103	0.109402	1	7.59935e-08	0.000182004	2.26023e-05	0.0541326	6.84808e-30	1.64012e-26	0.394455	0.393088		0.46675		0.396422	0.402889	0.6226		0.588076		0.610669	-2	-5	-3.1101	-1.69191	-3.0889	-0.804807	-2.14166	0.132931	-1.39226	0	-1	-7	-1.6667	-2.00747	-0.695818	-0.368627	-0.970515	-0.532164	-0.588887
	seq.8275.31	PEAR1	No	82.3646	18.2853	89.8008	0.926294	0.202892	1	9.80782e-06	0.0234897	2.04438e-09	4.8963e-06	6.08866e-27	1.45823e-23	0.394335	0.377204	0.372499	0.592713	0.195142	0.303284	0.488193	0.61506	0.681485	0.55206	0.743536	0.694864	-1	-3	-3.6526	0.799514	-2.21229	-0.886957	-2.05869	-1.15292	0.680666	-1	0	-7	-4.42966	-1.94997	-1.23836	-0.0151056	-1.19881	-1.48814	-0.880987
	seq.9370.69	GGH	No	82.0509	38.8973		0.891714	0.0466929	1	0.0044279	1	7.70334e-07	0.00184495	0.173821	1	0.39276	0.487014	0.310299	0.533376	0.537255	0.501082	-0.148835	-0.241492	-0.219093	-0.166504	0.224373	-0.118036	-1	-5	-2.08675	-3.04351	-1.80214	-1.51973	0.156838	-1.97093	-0.849106	-3	-1	-5	-2.34796	-4.15592	-3.54219	-1.35481	-1.16417	-2.47343	0.272463
	seq.6572.10	LRRTM4	No	82.1546	55.8779	144.175	0.976969	0.688481	1	0.530323	1	1.99986e-11	4.78967e-08	0.157968	1	0.391986	0.477342	-0.0861464	0.337875	0.671608	0.299313	-0.177283	-0.183382	-0.568707	-0.249637	0.216239	-0.121792	-2	-5	-3.81657	-4.07854	-2.25258	-1.48233	0.414244	-1.49149	-1.09831	-1	-1	-3	-3.84247	-1.35287	-2.307	0.14752	0.542838	-0.609092	-0.744579
	seq.21548.20	GGT5	No	82.3249	25.7804	102.885	0.945619	0.340626	1	0.901965	1	3.76064e-05	0.0900674	2.24867e-08	5.38557e-05	0.391885	0.42354		0.612026		0.410724	0.21615	0.287647		0.291486		0.382557	-1	-7	-2.84931	-0.259089	-1.7279	-3.10069	-1.01724	-0.279714	-0.187263	-2	-1	-7	-3.25169	-2.86678	-1.74638	-0.536283	-1.15286	-1.78236	-0.055963
	seq.20243.26	PFN1	No	81.9436	25.0909	73.5404	1.06327	0.341923	1	1.53063e-11	3.66585e-08	2.30045e-06	0.00550958	2.58326e-53	6.1869e-50	0.391866	0.37876		0.511227		0.400947	0.435039	0.724979		0.637845		0.700374	-1	-7	-3.9244	-0.470094	-1.59776	-2.51675	-1.4478	-0.657404	-1.2499	-1	-1	-5	-2.49495	-2.06122	-0.039325	0.111847	-0.996211	-0.512369	-0.388072
	seq.15467.10	CTHRC1	No	82.3259	21.1288	102.188	0.93904	0.299301	1	0.00687116	1	6.52633e-13	1.56306e-09	1.76435e-18	4.22562e-15	0.391379	0.403986	0.32201	0.586145		0.368921	0.434489	0.621083	0.477993	0.421872		0.693695	-1	-5	-3.69668	0.102893	-1.98302	-1.15311	-1.83971	-0.700984	-0.51736	-2	-1	-5	-4.13851	-2.4857	-1.74997	-0.29788	-1.19304	-2.11905	0.0359508
	seq.10938.13	CD58	No	82.3871	26.4607	107.056	0.939459	0.285328	1	0.132753	1	9.85286e-08	0.000235976	7.30962e-13	1.75065e-09	0.390303	0.40094	0.413134	0.634611	0.35724	0.459146	0.332543	0.475986	0.588067	0.399704	0.694251	0.528721	-1	-7	-2.83282	-1.44548	-2.13969	-2.35255	-1.85444	-0.62967	-1.38503	-2	-1	-7	-3.81629	-2.43392	-2.09413	-0.0110141	-0.506189	-0.176789	-1.39294
	seq.17332.3	ADPRS	No	81.2497	41.9707	83.6769	1.24223	0.00029015	0.694909	3.99915e-05	0.0957797	0.0113914	1	1.33593e-13	3.19954e-10	0.390189	0.40565	0.674126	0.658763		0.664198	0.191655	0.340348	0.470351	0.542498		0.460169	-2	-7	-3.41603	-2.76621	-1.92942	-2.32708	-0.126098	-0.806631	-1.62512	-3	-2	-7	-4.41137	-2.76027	-3.01205	-0.633673	-0.617524	-1.21909	-0.947229
	seq.15635.4	SMOC2	No	81.1582	72.6313	96.4332	1.32575	4.12849e-06	0.00988773	3.01915e-11	7.23086e-08	0.596923	1	1.46013e-45	3.497e-42	0.390007	0.397251	0.503073	0.485861		0.483839	0.25769	0.49677	0.372249	0.384802		0.456863	-1	-7	-2.40706	-1.38422	-1.28588	-1.8457	-1.37226	-2.02615	-1.37476	-2	-1	-3	-3.04757	-2.657	-1.68585	-0.299319	0.873113	0.140978	-0.470598
	seq.19228.11	BAG2	No	82.2217	35.5807	90.2591	1.01996	0.728328	1	0.112001	1	0.494826	1	1.62172e-17	3.88402e-14	0.389025	0.430024	0.113767	0.448154		0.463807	0.176293	0.371775	0.25466	0.349967		0.430556	-1	-7	-2.76027	-2.06587	-1.59548	-1.71245	-0.615255	-0.845897	-0.903307	-1	-1	-1	-1.4927	-3.52927	0.00795434	0.866225	1.40811	-0.217801	-1.41078
	seq.5742.14	ACP6	No	82.1008	33.429	138.065	0.978816	0.715852	1	0.205957	1	0.0196568	1	0.00026501	0.634698	0.388885	0.434151	0.601754	0.46573	0.4573	0.492152	0.111811	0.191602	0.244984	0.126689	0.366338	0.142622	-1	-3	-2.19745	0.116028	-1.01948	-1.16692	-1.17073	-0.517466	0.060824	-1	0	-5	-3.59488	-1.46312	-1.14835	0.193763	-0.480347	-2.20484	-1.74549
	seq.6304.8	C1QTNF1	No	81.7368	49.2715	106.754	1.05822	0.339359	1	2.42644e-08	5.81134e-05	0.704863	1	2.51383e-37	6.02063e-34	0.388443	0.404815	0.448035	0.374933	0.333959	0.46962	0.247067	0.412103	0.267499	0.330661	0.514367	0.342954	-1	-5	-3.8787	-0.23849	-0.582487	-0.144403	-1.13399	0.53548	-0.141281	-1	0	-5	-2.96042	-1.17782	-2.70518	-0.825229	-1.69943	-1.58601	0.102422
	seq.13098.93	VEGFD	No	82.1042	43.9154	138.751	1.06448	0.274165	1	0.186694	1	0.795468	1	2.61835e-06	0.00627094	0.387583	0.402784	0.372193	0.524018	0.352641	0.396044	0.144812	0.231054	0.237467	0.287582	0.434745	0.21288	-1	-3	-2.17424	1.7883	-1.24344	-0.635137	-1.04318	-1.37536	0.0281078	0	1	-3	-2.71982	2.47094	-1.18379	-0.194094	0.204124	-1.67491	-2.09304
	seq.20107.11	MYL4	No	82.2554	15.0499	57.7186	0.99375	0.933903	1	2.91902e-07	0.000699105	2.01504e-109	4.82603e-106	2.79466e-36	6.69322e-33	0.387106	0.395812		0.559244		0.396477	0.453137	0.684714		0.539015		0.607861	-2	-7	-3.81944	-0.287448	-2.81486	-1.39643	-2.75292	-1.08968	-0.295251	-1	-1	-3	-4.25016	-1.78424	-1.82861	0.234474	0.434076	-1.37147	-0.191011
	seq.8249.124	ALK	No	81.634	61.2089	151.149	1.03009	0.613654	1	0.0092231	1	3.17488e-05	0.0760384	0.00839398	1	0.386825	0.451887	-0.0703691	0.531063	0.644142	0.481676	-0.105681	-0.16305	-0.421212	-0.127254	0.363287	-0.242008	-1	-5	-1.21087	-1.82255	-2.30575	-1.46485	0.329711	-0.197069	-1.01493	-1	-1	-5	-3.8443	-1.99969	-1.33674	0.202175	-0.947045	-1.84741	-0.614466
	seq.20526.3	RAET1L	No	81.8435	39.9138		0.837675	0.00322829	1	0.00291575	1	8.96486e-22	2.14708e-18	0.0103689	1	0.386583	0.47969		0.486525		0.49268	-0.223396	-0.343599		-0.248934		-0.368576	-1	-5	-2.02114	-3.1237	-1.67972	-1.49496	0.80666	-0.321257	-0.865444	-1	-1	-7	-0.280467	-4.62966	-2.689	-0.694983	-0.903571	-2.06799	-0.54239
	seq.25108.6	ATE1	No	80.6397	21.9587		0.662104	3.75974e-12	9.00457e-09	0.0825885	1	0.0990631	1	7.81581e-09	1.87189e-05	0.386263	0.395013		0.387688		0.418685	0.168451	0.264695		0.0798329		0.291394	-2	-1	-3.12447	0.438641	-2.80568	-0.205563	-2.57427	0.0485271	0.471182	0	0	-3	0.0674169	-1.6042	-0.429633	-1.88796	-1.83199	1.22565	-0.379866
	seq.9176.3	MUC1	No	82.2547	37.666	133.274	0.96802	0.580816	1	0.00117295	1	0.93955	1	0.000113751	0.272433	0.385674	0.423912	0.34535	0.646567	0.581645	0.685898	-0.0435793	0.0160651	-0.0373158	0.0218446	0.419544	0.0157097	0	-7	-1.73586	-2.28131	-2.07297	-1.83792	-1.03793	-0.592033	-1.00484	-2	0	-5	-3.58485	-2.13654	-2.81266	0.370637	-0.578561	-0.863347	-0.73818
	seq.3623.84	LY86	No	82.1752	24.4401	101.797	1.0018	0.976199	1	0.380016	1	8.40358e-05	0.201266	2.28894e-13	5.48201e-10	0.385196	0.37668	0.5828	0.598529	0.372274	0.647759	0.383783	0.530102	0.306795	0.487934	0.543904	0.50562	-1	-5	-4.28698	-0.223051	-1.29189	-1.74264	-0.395512	0.530449	-1.7867	-1	0	-5	-2.91681	-1.13487	-1.69894	0.0232868	-0.92038	-0.92626	-0.888506
	seq.10835.25	A4GNT	No	82.311	41.0305	122.096	0.992436	0.898493	1	0.00629932	1	0.975069	1	6.69352e-08	0.00016031	0.384466	0.439047	0.521006	0.573275	0.553757	0.709581	-0.00107497	0.0610201	0.079896	0.152721	0.355688	0.101045	-1	-7	-2.16283	-2.33618	-0.94021	-2.19109	-0.941162	-0.335504	-0.899036	-1	0	-7	-3.24061	-1.60078	-2.113	-2.17285	-0.189672	-1.36952	-1.18779
	seq.6260.14	TNC	No	82.0361	34.4721	128.307	0.98879	0.866772	1	4.97738e-12	1.19208e-08	0.0167562	1	8.35972e-66	2.00215e-62	0.384403	0.424567	0.452355	0.501877	0.384928	0.517966	0.157306	0.398264	0.417309	0.427226	0.468663	0.224067	-1	-1	-3.54452	0.127973	0.245525	-1.02234	0.363909	-0.589052	-1.21179	-1	0	-3	-4.27754	-0.61386	-0.252387	0.837907	-1.35878	0.189524	-1.49732
	seq.9815.5	ARHGAP1	No	82.1782	37.3596	94.213	1.03762	0.550594	1	8.80294e-14	2.1083e-10	2.51936e-05	0.0603386	3.08696e-44	7.39327e-41	0.384099	0.385736	0.276661	0.443717	0.154935	0.246501	0.412273	0.668808	0.620111	0.609817	0.641849	0.669795	-1	-7	-3.05579	-0.642446	-2.09678	-1.74609	-1.61383	-0.432434	-0.701237	0	0	-3	-1.0485	-1.36241	-0.608252	0.315973	-1.56076	0.576996	-1.39081
	seq.5834.18	IL9	No	81.8015	34.3202		0.887599	0.0439912	1	0.77225	1	0.0456457	1	0.00492343	1	0.382986	0.429355	0.378891	0.552087	0.45165	0.447492	0.0181048	0.04741	0.0134365	0.00104589	0.347783	0.0591026	-1	-7	-1.88159	-0.782085	-2.80265	-1.9784	-0.612794	-2.2802	-0.746225	-1	-1	-5	-3.84382	-1.45968	-2.10718	-0.46218	-2.53457	-1.36195	1.44253
	seq.14108.15	TGFB1	No	81.6735	31.7037	116.281	1.01903	0.770607	1	2.93165e-14	7.0213e-11	1.43555e-05	0.0343814	2.83987e-50	6.80149e-47	0.382876	0.4095		0.618871	0.290327	0.480629	0.387583	0.573126		0.525006	0.700808	0.605317	-1	-3	-3.12364	0.19392	-1.55146	-1.06282	-2.29925	-0.209231	0.576939	-1	0	-5	-3.88097	-1.56569	-1.49637	1.26528	-0.746816	-0.250988	-0.871427
	seq.7886.26	SPTLC1	No	82.2827	33.2879	145.141	0.962711	0.505264	1	0.134627	1	0.846039	1	0.000709996	1	0.382502	0.466576	0.508859	0.649476	0.525005	0.547586	0.0922141	0.127047	0.146034	0.230377	0.295518	0.0941471	0	-7	-1.67311	-1.12996	-1.60154	-1.54928	-0.897108	-0.995028	-1.16782	-2	0	-7	-2.63856	-3.04374	-1.61575	-0.258702	-0.94879	-1.80967	-1.6091
	seq.3052.8	FASLG	No	82.5134	30.8923	140.398	0.870499	0.0208145	1	0.00221005	1	0.00325516	1	3.21898e-11	7.70946e-08	0.382459	0.40059	0.0393855	0.583564	0.331989	0.495792	0.270473	0.385805	0.00428402	0.377464	0.525536	0.346567	-2	-7	-4.39226	-1.27953	-2.33316	-1.34817	-1.58892	-1.74189	-0.543708	0	0	-3	-1.94976	-0.258733	-1.21958	0.986285	-0.346424	-2.42034	0.364396
	seq.17748.21	TP53I3	No	81.7789	42.9214	83.2964	1.14978	0.0193566	1	5.16161e-06	0.0123621	5.05209e-05	0.120998	1.45734e-11	3.49032e-08	0.382325	0.396053	0.502211	0.521949		0.326877	0.266825	0.433202	0.282469	0.331379		0.431557	-1	-7	-3.79491	-2.14154	-1.99726	-1.37644	-1.51973	-0.903977	-1.14273	-2	-1	-7	-2.80166	-3.25409	-0.862255	-0.721418	-0.795737	-0.49477	-2.1059
	seq.18295.102	GRHPR	No	82.5511	39.3512	121.843	0.944066	0.353091	1	2.83637e-05	0.067931	0.205201	1	3.73991e-11	8.95709e-08	0.381602	0.416711	0.272418	0.519329		0.44314	0.131978	0.259588	0.181665	0.360193		0.153016	-2	-7	-2.91701	-2.417	-2.83823	-0.783714	-0.771108	-0.895423	-0.264393	-2	-2	-7	-2.3508	-4.06899	-0.698593	-0.631894	-1.35626	-0.684737	-1.22673
	seq.23284.5	LMO4	No	80.674	11.1599		0.677595	2.98156e-11	7.14084e-08	0.577199	1	0.00241643	1	8.02368e-12	1.92167e-08	0.380449	0.38573		0.504293		0.473811	0.255722	0.380434		0.239464		0.422377	-2	-3	-2.26245	-0.744038	-3.16687	0.125698	-1.92035	-0.686219	0.0120927	0	0	-5	-0.161926	-1.86715	-0.246418	-0.775297	-0.945275	1.03518	-0.557563
	seq.17678.28	VSIG4	No	81.3183	49.0744	98.936	1.22568	0.0014831	1	2.01406e-13	4.82367e-10	0.00155632	1	1.72705e-60	4.13628e-57	0.380107	0.375909		0.474408		0.377147	0.314517	0.566025		0.385687		0.531615	-1	-5	-2.66761	-1.30116	-0.01454	-2.0354	-2.34807	0.0266438	-0.262633	-1	0	-3	-3.84775	-1.61649	-1.78278	-0.277457	0.327856	0.920343	-1.63819
	seq.25444.29	INPP5A	No	82.617	36.9866		0.961175	0.512625	1	0.000116176	0.278241	2.97997e-07	0.000713702	2.1324e-05	0.0510711	0.37916	0.434988		0.432281		0.330763	-0.1791	-0.227473		-0.374435		-0.218015	-1	-5	-2.14768	-2.07881	-2.85223	-0.54206	-0.195431	-1.95145	0.331802	-2	-1	-7	-2.78917	-3.82411	-2.6205	-1.34937	-1.31597	-0.0556006	-0.475556
	seq.18907.97	KIR3DL1	No	82.3617	19.6758	110.695	0.978084	0.711409	1	0.000234314	0.561182	8.39663e-13	2.01099e-09	3.39986e-19	8.14266e-16	0.379136	0.391513	0.367148	0.64242		0.415198	0.435434	0.608646	0.570615	0.402557		0.586332	-2	-7	-3.16433	-0.307372	-3.07678	-0.798428	-1.27744	-1.2417	-0.727671	-2	-2	-7	-2.88345	-3.08795	-1.68638	-0.530934	-0.83701	-1.00509	-0.0235243
	seq.24493.10	MTMR7	No	80.6203	11.1035		0.674614	5.34376e-11	1.27983e-07	0.614167	1	0.00239908	1	1.37338e-09	3.28923e-06	0.379109	0.377881		0.490084		0.441638	0.24062	0.352123		0.181909		0.394115	-2	-3	-2.69989	-0.493524	-3.09484	-0.507	-2.26299	0.438043	0.151081	0	0	-3	0.328879	-1.84719	-0.426551	-0.848659	-1.33382	0.678935	-0.401325
	seq.8248.222	SIGLEC14	No	82.1633	53.6006	116.942	1.16701	0.0115493	1	9.96423e-07	0.00238643	0.226318	1	5.19611e-21	1.24447e-17	0.378505	0.39485	0.474294	0.43678	0.337718	0.4071	0.156788	0.299507	0.272823	0.410028	0.386094	0.347135	-1	-5	-2.36957	-0.466301	-0.463171	1.6144	-0.621832	-1.25131	-2.59196	-1	0	-1	-3.22341	0.500488	-1.08811	0.582915	-1.66945	0.383902	-1.27868
	seq.11664.32	ARFGAP2	No	81.3928	49.7043	84.6108	1.2277	0.00024873	0.595709	0.0071885	1	0.194571	1	5.78423e-06	0.0138532	0.378382	0.374969	0.482415	0.667926	0.503773	0.51548	0.204442	0.300319	0.291644	0.366373	0.633987	0.447663	-2	-5	-4.10943	-2.57263	-2.40506	-2.41379	0.0163907	-1.06646	-1.52855	-2	-2	-7	-5.20686	-2.32796	-1.27033	-0.342818	-0.25313	-1.59263	-1.15787
	seq.18307.71	PPA2	No	82.925	43.0269	132.906	0.962756	0.537761	1	1.35552e-09	3.24647e-06	0.00305845	1	4.24274e-17	1.01614e-13	0.378089	0.43695	0.185578	0.33651		0.282567	0.148282	0.267037	0.320321	0.270579		0.322735	-1	-7	-2.28635	-0.699448	-2.25189	-0.436058	-0.7805	-0.983735	-0.527264	-2	-1	-5	-2.5641	-2.70526	-1.66221	-1.00715	-0.157602	0.660972	-0.688565
	seq.19335.2	JPT1	No	82.0471	21.2753	107.942	0.933995	0.271286	1	0.00413471	1	2.64385e-06	0.00633203	3.51633e-12	8.42161e-09	0.377675	0.372453	0.414169	0.515855		0.211395	0.429728	0.563035	0.557188	0.484551		0.554954	-2	-7	-2.96112	-0.273275	-2.93694	-0.978462	-2.3773	-0.0510589	-0.447071	0	0	-5	-1.66271	-1.81714	-0.917488	-0.836283	0.294274	-0.0878619	-0.1652
	seq.23371.5	NIF3L1	No	81.6519	45.3831	113.23	1.04804	0.448222	1	5.85036e-11	1.40116e-07	0.969527	1	7.19593e-15	1.72342e-11	0.376756	0.427347		0.325796		0.244898	0.110208	0.192664		-0.0220696		0.0356102	-1	-7	-2.72225	-1.35159	-1.42241	-0.648954	-0.0496908	-1.8742	-0.886978	0	0	-3	-2.03914	-1.81898	-1.24954	0.0406767	0.160012	-0.396658	-0.0965574
	seq.15418.25	MAPK10	No	80.6504	57.5534	74.0185	1.35996	2.21639e-07	0.000530826	4.91579e-05	0.117733	0.970343	1	4.70564e-07	0.001127	0.376337	0.388735	0.311093	0.429725		0.234413	0.120246	0.203384	0.517257	0.46861		0.44285	-1	-5	-1.92065	-2.0661	-3.34401	-2.65178	0.323538	-1.24792	-1.40381	-2	-1	-5	-2.93296	-2.66548	-2.00295	-0.881255	0.337679	-1.00219	-0.249506
	seq.12436.84	GSTO1	No	81.9402	40.6323	133.38	1.10339	0.0918961	1	0.00112193	1	0.0606168	1	1.90124e-12	4.55347e-09	0.376311	0.410217	0.443159	0.465491	0.329051	0.348299	0.179745	0.290215	0.328347	0.235035	0.42386	0.213727	-1	-7	-3.45263	-0.978696	-1.35802	-1.55085	-1.19684	-1.71208	-2.43716
	seq.6069.71	SUMF2	No	82.1241	37.6242	113.597	1.03193	0.606435	1	0.000701332	1	0.503354	1	2.44247e-11	5.84971e-08	0.375877	0.384086	0.56116	0.482633	0.276814	0.429047	0.2214	0.421457	0.451682	0.435976	0.594385	0.445144	-2	-7	-2.92947	-2.08392	-3.06614	-0.964306	-0.67615	-1.07524	-1.71287	0	0	-3	-0.579741	-1.66451	-0.512958	1.12447	-2.06354	0.883019	-1.11092
	seq.25285.14	KBTBD11	No	79.0515	101.489	67.9098	1.44663	1.5552e-09	3.7247e-06	2.58995e-17	6.20293e-14	0.0526856	1	8.80464e-23	2.10871e-19	0.375844	0.408006		0.296046		0.233808	0.119671	0.236278		0.485457		0.284115	-1	-5	-2.21081	-1.64679	-1.84008	-1.05718	-0.197565	-1.50944	0.405113	-1	0	-5	-4.02224	-1.63893	-2.77867	0.966785	-0.24026	-0.770775	-0.179943
	seq.25286.33	RABGAP1L	No	82.5077	45.8137	134.439	1.05016	0.395878	1	0.219156	1	0.352937	1	0.818746	1	0.375243	0.366847		0.166469		0.15481	-0.0120384	0.0478149		-0.176268		-0.220645	-1	-7	-1.67677	-0.995431	-2.48368	-1.00668	-0.286596	-0.62888	-0.0913454	-2	-1	-5	-3.28812	-3.3059	-2.5915	-0.830127	-2.04602	-0.714835	0.41925
	seq.4272.46	GPI	No	77.2941	125.23	65.8353	1.78723	1.16301e-17	2.78542e-14	3.7868e-23	9.06938e-20	0.325191	1	4.06956e-46	9.74659e-43	0.373516	0.41688	0.423526	0.357843	0.361126	0.405205	0.17406	0.31452	0.260976	0.59489	0.508071	0.403959	-2	-7	-4.6586	-3.12572	-1.68705	-1.76752	-0.961571	-0.616355	-1.04686	-2	-2	-7	-4.35077	-3.7975	-2.72905	-0.122865	-0.540162	-0.257644	-0.783756
	seq.4721.54	TFF3	No	82.3262	16.5255	101.649	0.92016	0.212467	1	4.19436e-07	0.00100455	7.81101e-23	1.87074e-19	5.09565e-50	1.22041e-46	0.373007	0.36452	0.413517	0.579628	0.250496	0.406791	0.462752	0.666145	0.60753	0.440838	0.720529	0.654695	-1	-5	-2.93172	0.318292	-2.13907	-2.71429	-1.64943	-0.485289	-0.169061	-1	0	-7	-3.91938	-1.65026	-1.43863	-0.154723	-1.26269	-0.758808	-0.297587
	seq.11241.8	ASL	No	81.915	44.2911	80.7324	1.06309	0.309485	1	0.0499991	1	0.0207049	1	2.03558e-09	4.87522e-06	0.372734	0.382583	0.457418	0.484207	0.334384	0.369358	0.261913	0.340972	0.42279	0.48495	0.619999	0.454116	-1	-7	-2.04832	-0.898449	-3.78262	-2.07946	-1.81457	-0.536396	-1.05286	-1	-1	-5	-3.75899	-1.42504	-1.72132	-0.715625	0.0367311	-1.40434	-0.0758162
	seq.15427.35	LOXL3	No	82.3044	32.3629	124.202	0.950277	0.370021	1	0.0357185	1	0.27051	1	4.77106e-07	0.00114267	0.37267	0.412117	0.576907	0.470398		0.415658	0.213658	0.382583	0.352785	0.251529		0.430731	-1	-7	-3.25523	-1.76276	-1.47015	-0.716131	-0.871497	-1.65841	-0.424979	-1	-1	-5	-2.34026	-1.96312	-1.6104	0.180406	-0.417648	-1.5587	-0.654276
	seq.25273.80	CALD1	No	82.0601	21.4289	102.604	0.93146	0.287079	1	2.71246e-15	6.49633e-12	6.90833e-05	0.165455	5.76145e-71	1.37987e-67	0.372302	0.36618		0.459124		0.392956	0.42559	0.720203		0.645594		0.702499	-1	-7	-2.89924	-0.662944	-2.11019	-1.2124	-1.801	-1.29001	-0.971666
	seq.18411.83	ARL15	No	81.7412	54.7207		0.947363	0.35549	1	0.00364333	1	0.00984031	1	1.97945e-11	4.74079e-08	0.372149	0.478303	0.464147	0.218434		0.367283	-0.0540518	0.0374328	-0.149679	-0.232585		-0.227066	0	-5	-1.39864	0.561481	-1.89092	-0.82115	-1.18777	-1.46317	-0.319465	0	0	-1	0.186798	-1.06502	0.362308	0.851886	-1.38685	-0.0871358	-0.450514
	seq.25904.17	DOCK2	No	82.6883	25.4952	142.428	1.02202	0.717978	1	0.00314302	1	7.27461e-07	0.00174227	2.51421e-17	6.02154e-14	0.372037	0.365808		0.451165		0.334476	0.350038	0.481464		0.269028		0.356455	-1	-5	-3.34051	-1.30026	-1.93368	-2.30084	-1.23863	0.247114	-1.58188	0	0	-1	0.432767	-1.19898	-1.77386	1.50884	-0.997032	-1.61316	0.236242
	seq.4549.78	FUT5	No	82.2268	37.2455	146.388	0.950477	0.398411	1	0.707675	1	0.769129	1	0.00350771	1	0.371919	0.396022	0.552624	0.572564	0.463841	0.526102	0.0199944	0.064993	0.21265	0.0952312	0.416323	0.0973091	-1	-1	-2.33772	-1.55186	-1.31094	0.302862	0.373348	-1.81331	0.616405	-1	-1	-7	-4.01715	-2.03795	-1.46763	-0.00152514	-1.25798	-0.815107	-0.332549
	seq.5810.25	TDGF1	No	82.1114	48.0995	144.175	0.983018	0.768929	1	0.152229	1	0.576177	1	1.20472e-06	0.00288531	0.371713	0.396958	0.331221	0.505549	0.376631	0.467889	0.118371	0.213675	0.0448792	0.140158	0.319693	0.208484	-1	-3	-2.73593	-0.973276	-2.01212	0.15951	-1.02877	0.932465	-1.67496	0	0	-3	-1.46525	-0.555329	-0.785372	-1.24146	0.327232	-0.181056	0.729017
	seq.14050.61	EFNA4	No	82.4098	36.9799		0.903418	0.0855589	1	0.0327432	1	0.600067	1	6.84993e-14	1.64056e-10	0.371584	0.41816		0.53495	0.39164	0.543353	0.12589	0.151158		0.318118	0.659064	0.116699	-1	-3	-3.00491	0.0595782	-1.50137	-0.957654	0.0633227	-0.273367	-1.18939	-2	-1	-5	-3.58795	-2.64802	-1.80921	0.764283	-0.420551	-2.0588	-0.433783
	seq.19332.1	MOB4	No	81.7448	20.4135		0.746911	1.01299e-06	0.00242611	8.8724e-05	0.212494	0.0290299	1	7.15646e-21	1.71397e-17	0.370134	0.385575	0.158352	0.49788		0.430025	0.277544	0.419796	0.070003	0.255212		0.412686	-2	-3	-2.37138	-0.312908	-2.81923	0.829033	-1.53997	-1.32067	0.950332	0	0	-5	-0.0874475	-1.50774	-0.12438	-0.2974	-0.961002	0.190804	-0.418118
	seq.4459.68	PCSK7	No	82.2394	38.6254	151.149	0.89987	0.0586807	1	0.837209	1	0.171688	1	0.0242116	1	0.369414	0.397404	0.186946	0.508233	0.396192	0.412504	0.0136122	0.0336121	-0.183434	0.0549429	0.222573	0.0098394	0	-7	-1.99636	-1.85859	-1.89513	-1.4826	-0.0245729	-1.06181	-0.443206	-1	0	-5	-3.55977	-2.0807	-1.42248	-0.579247	0.455439	-1.44138	-0.177871
	seq.9013.60	NTN1	No	82.017	52.184	130.794	0.987336	0.842163	1	1.18689e-08	2.8426e-05	0.577582	1	7.88408e-51	1.88824e-47	0.369032	0.414642		0.490036	0.410933	0.525471	0.0771491	0.255442		0.382983	0.393459	0.135533	-2	-7	-2.71976	-3.1727	-0.756265	-0.961777	-0.978999	-1.68934	-0.770451	-1	-1	-7	-2.46516	-2.19938	-0.63858	-0.461995	-0.0064287	-0.530017	-1.08716
	seq.12714.38	AP1G2	No	82.1312	48.2233		0.980076	0.74431	1	8.99447e-06	0.0215418	0.0448931	1	0.0128807	1	0.368763	0.420226	0.540941	0.554153	0.400242	0.589378	0.0102038	0.0699049	-0.0439215	-0.120953	0.232332	-0.111131	-1	-3	-2.93138	-0.259745	-0.862342	0.189906	-1.75245	-0.641299	0.923398	-2	-1	-3	-5.21632	-2.4899	-1.30512	0.0698075	-1.31485	-0.343389	0.367952
	seq.11237.49	PCOLCE	No	82.2473	21.8138	124.482	0.960849	0.511716	1	2.66939e-05	0.0639319	3.57293e-09	8.55717e-06	2.24829e-21	5.38466e-18	0.36873	0.372629	0.200773	0.525669	0.217233	0.295976	0.39284	0.547479	0.323947	0.319383	0.762434	0.453099	-1	-1	-4.46377	0.231436	-2.01542	0.151933	-1.45013	0.27284	-0.261041	-1	-1	-5	-4.25495	-2.16309	-2.09134	1.02582	-1.70299	-1.2933	-1.67108
	seq.13133.73	LTBP4	No	82.0536	28.1668	120.536	0.897023	0.0564139	1	0.311502	1	4.16532e-07	0.000997594	7.98455e-10	1.9123e-06	0.368443	0.382158	0.472972	0.609545	0.274522	0.483956	0.357279	0.496275	0.591403	0.390434	0.673377	0.516406	-1	-7	-4.38824	-0.14615	-2.06403	-1.13521	-1.88073	-2.44204	-1.2927	-2	-1	-7	-4.02094	-2.33894	-0.817138	-0.39538	-2.32087	-1.87177	-1.15758
	seq.4992.49	GRN	No	81.4827	48.4157	111.417	1.04609	0.43008	1	1.07237e-06	0.00256832	0.073695	1	1.71234e-28	4.10106e-25	0.368116	0.391242	0.36727	0.32064	0.294075	0.440038	0.282379	0.434846	0.329668	0.281792	0.544095	0.422084	-1	-3	-3.39469	0.22479	-0.574921	-0.62279	-1.70567	0.86729	-0.17484	-1	0	-7	-2.92196	-0.560363	-2.54123	-0.150879	-1.6712	-1.78144	-0.222678
	seq.7208.60	MGAT4C	No	82.5215	40.8696	148.145	0.99415	0.91729	1	0.0651493	1	0.170366	1	0.0455108	1	0.367755	0.401588	0.46077	0.649138	0.587008	0.485177	0.0124955	-0.0150292	0.204053	0.0632482	0.440799	0.0601645	0	-5	-1.72463	-2.48992	-0.640339	-0.65474	0.194593	-1.18554	-0.547759	-2	0	-7	-4.28806	-1.96248	-3.57841	-0.161805	-0.0989909	-2.2728	-0.800126
	seq.2774.10	IL16	No	82.1414	25.2502	84.7732	1.00084	0.988529	1	0.000240626	0.576299	1.14696e-08	2.74696e-05	1.84545e-17	4.41985e-14	0.367676	0.36082	0.381148	0.539383	0.156804	0.370466	0.445267	0.61416	0.678995	0.522573	0.551085	0.517376	-2	-7	-3.36959	-1.17015	-2.46092	-1.78201	-2.6312	-0.561548	-0.152078	0	0	-3	-1.90866	-0.507248	-0.229543	1.20295	0.969246	-0.118484	-1.00175
	seq.22496.21	LYRM1	No	82.0986	46.6668		1.05298	0.394356	1	0.408594	1	6.21836e-10	1.4893e-06	0.000785191	1	0.367658	0.449596		0.385187		0.501369	-0.239225	-0.234833		-0.531251		-0.345065	-1	-7	-2.0329	-3.03329	-1.6104	-1.85987	-0.0159595	-1.83424	-0.0751309	0	0	-5	-0.550847	-1.83194	-1.36833	-0.515876	0.0674069	-1.60072	-0.376033
	seq.5639.49	NETO1	No	82.3176	58.1311		0.884937	0.0555935	1	0.000113016	0.270674	1.73314e-09	4.15088e-06	1.75402e-09	4.20089e-06	0.367627	0.449324	0.579061	0.139856	0.828362	0.34409	-0.31228	-0.371207	-0.258246	-0.592346	0.257164	-0.452092	-1	-5	-0.494816	-0.97325	-2.8352	-0.205897	-0.502502	-0.0532652	0.787322	-1	-1	-7	-3.40999	-1.47243	-1.15803	-0.780507	-1.39555	-0.124588	-0.955058
	seq.13659.36	ATP13A1	No	82.2403	28.3943	134.365	0.892715	0.0509003	1	0.0172236	1	2.96773e-05	0.0710771	4.77708e-08	0.000114411	0.367507	0.399921	0.393123	0.645359	0.452473	0.465415	0.300788	0.403804	0.491144	0.311937	0.592148	0.508013	-2	-7	-2.51629	-0.389082	-2.82852	-1.35843	-1.5262	-3.02671	-0.137878	-2	-2	-5	-3.24468	-2.46998	-0.958593	0.266515	-1.78497	-1.58001	-0.471841
	seq.8394.56	RNASE2	No	81.5899	44.0375	119.47	1.1147	0.0719821	1	3.64276e-07	0.000872442	0.00311961	1	5.33844e-39	1.27856e-35	0.367041	0.372754	0.13622	0.331116	0.297	0.362888	0.307841	0.466323	0.124966	0.430062	0.548819	0.32377	-2	-3	-4.29716	-0.456199	-2.90814	0.590726	-1.72353	0.457646	-2.29892	-1	-1	-5	-2.69138	-1.29637	-1.27527	0.4374	-2.09297	-0.757619	-0.0831352
	seq.13093.6	SECTM1	No	82.4093	20.76	108.643	0.931992	0.2504	1	4.66865e-08	0.000111814	2.29136e-14	5.4878e-11	1.19169e-34	2.85409e-31	0.366645	0.360482	0.172082	0.517373	0.105858	0.262909	0.445445	0.656127	0.552325	0.558474	0.691164	0.620712	-1	-5	-2.78165	-0.678861	-2.12497	-1.23267	-0.823701	0.631703	-1.89616	0	-1	-5	-1.54023	-2.0257	-2.12159	0.780876	-0.941345	-0.294947	-0.900025
	seq.5102.55	MICB	No	82.3459	44.994	148.145	1.02029	0.727478	1	0.102862	1	0.374793	1	0.105249	1	0.365425	0.433524	0.155972	0.305815	0.388431	0.341079	-0.00608873	0.0201681	-0.169888	0.00967065	0.324142	-0.0320433	-1	-7	-3.29528	-2.51946	-1.64094	-1.95764	-1.01605	-1.65264	-0.50128	-1	-1	-3	-2.17568	-2.98834	-2.0633	-1.43654	-1.5442	0.352641	0.425576
	seq.9484.75	DSG2	No	82.3909	34.3261	120.198	0.935371	0.256262	1	0.000169501	0.405955	0.01253	1	2.07318e-12	4.96528e-09	0.363853	0.387719	0.542589	0.587968	0.399201	0.42175	0.324849	0.393987	0.406548	0.226317	0.596362	0.414488	-1	-3	-2.05257	-0.791617	-2.61067	0.105786	-2.09565	-0.685912	0.251995	-1	-1	-5	-4.5194	-1.70616	-1.79077	-0.655031	0.101804	-0.925464	-0.316719
	seq.3045.72	PTN	No	81.7941	52.3333		0.94612	0.328932	1	0.220939	1	0.964217	1	0.0501756	1	0.3625	0.409799	0.211093	0.602032	0.413451	0.416757	0.0873452	0.0605933	0.0338698	0.0403221	0.41351	0.108695	-1	-7	-3.64728	-1.68154	-2.21941	-1.42697	-0.238806	-0.430692	-1.22433	-3	-1	-7	-2.52529	-3.6654	-3.12253	-0.618862	-0.500547	-2.33669	-1.32716
	seq.23569.53	STARD10	No	81.5127	42.8298	84.4801	1.08958	0.161254	1	1.61118e-05	0.0385878	0.106052	1	4.47923e-23	1.07278e-19	0.361689	0.360665		0.423081		0.348595	0.266356	0.447235		0.657852		0.621149	-2	-7	-3.36772	-0.860858	-3.80182	-1.48546	-0.698052	-0.538486	-1.42437	-2	-2	-5	-2.63634	-3.69885	-1.38892	0.108386	-0.747829	-0.376311	-0.651971
	seq.22527.4	PDLIM3	No	81.8504	42.1775	104.456	1.02642	0.684472	1	6.22865e-13	1.49176e-09	3.77182e-07	0.000903351	3.96665e-49	9.50013e-46	0.36118	0.37209		0.311212		0.310574	0.373988	0.606909		0.485938		0.552757	-2	-7	-2.66676	-0.14545	-2.40611	-0.723277	-2.31244	-0.0710912	-0.375966	0	-1	1	-1.28976	-2.09615	0.101009	0.359675	-1.442	0.804959	0.87418
	seq.11257.1	QDPR	No	82.6083	51.7135		0.955038	0.412286	1	0.22888	1	0.015836	1	0.853801	1	0.361071	0.435536	0.322829	0.422906	0.582704	0.51853	-0.130996	-0.0981647	-0.093555	0.152438	0.261182	-0.04676	0	-7	-1.92758	-1.63177	-1.42312	-0.358573	-0.629784	-0.479302	-0.689713	-1	0	-3	-4.09837	-1.27994	0.17208	0.2166	-0.503284	-2.18595	-0.210645
	seq.21221.67	SERPINB9	No	82.2168	43.55	105.153	1.06228	0.28995	1	0.000362078	0.867177	0.000353409	0.846415	6.26562e-12	1.50062e-08	0.359877	0.361722		0.568709		0.366858	0.283501	0.383742		0.397165		0.460039	-1	-7	-3.25489	-2.10171	-1.82995	-2.27969	-1.32681	-0.976532	-2.07747	-1	0	-3	-3.22952	-1.29054	-1.78087	0.876971	0.491751	-0.979771	-0.40643
	seq.5018.68	PRDX6	No	81.8071	42.8704	109.043	1.07108	0.284073	1	1.99763e-08	4.78431e-05	0.123122	1	1.9642e-34	4.70427e-31	0.359677	0.374579	0.347536	0.478246	0.248441	0.427116	0.266189	0.474679	0.544297	0.525147	0.413888	0.570103	-2	-5	-2.96906	-1.51262	-2.5762	-0.504426	-1.46464	-1.30871	0.00100212	0	-1	-7	-0.988061	-1.987	-0.458514	-0.575752	-2.0436	-1.02678	-0.968101
	seq.22946.55	SNTA1	No	82.5473	40.4206	151.149	1.01747	0.767122	1	0.335062	1	7.07217e-05	0.169379	0.418455	1	0.358991	0.372329		0.41519		0.448219	0.075816	0.169569		0.139575		0.181759	-1	-5	-2.96136	-0.994655	-1.49291	-2.05355	0.527655	-0.813928	-1.14775	-1	-1	-1	-3.28446	-2.1316	-0.967069	2.06818	0.271071	-0.790082	0.845719
	seq.11262.39	TRABD	No	82.0338	38.2143	138.751	0.935761	0.260792	1	0.000151653	0.363209	0.930474	1	3.11357e-07	0.000745699	0.358952	0.379471	0.15403	0.478474	0.465855	0.525403	0.0824232	0.164222	0.208265	0.198637	0.287336	0.208437	-1	-7	-1.85645	-1.31051	-2.33381	-1.01431	-1.34145	-0.441922	-1.65699	0	0	-7	-1.8447	-1.53131	-0.90816	-0.196182	-0.332439	-0.468588	-0.947976
	seq.22576.2	CD209	No	82.7273	39.0228	129.86	1.04289	0.487319	1	0.247962	1	0.580461	1	5.61628e-07	0.0013451	0.358478	0.375035		0.521204		0.373986	0.214394	0.390198		0.293348		0.412213	-1	-5	-1.02805	-0.107539	-2.56576	-0.598728	-2.23571	-1.52978	0.397488	0	0	-3	-1.85161	-0.161134	-0.170198	-1.17122	0.143888	0.845219	-0.16204
	seq.14291.53	AGAP2	No	82.6411	40.2326	124.186	1.06501	0.296885	1	0.0993434	1	0.125855	1	0.671737	1	0.358212	0.390968	0.346496	0.712156	0.739708	0.669484	-0.00100385	0.0564272	-0.343498	-0.0439639	0.295651	0.0971319	-3	-7	-2.47448	-3.06526	-2.62769	-1.80871	-0.312774	-1.19369	-0.277114	-2	-2	-7	-4.20731	-2.37113	-0.718651	-0.772081	-0.681389	-0.674695	-1.04503
	seq.8007.19	CTSB	No	82.4431	47.0793		0.934531	0.233304	1	0.890109	1	0.00221117	1	0.044933	1	0.357889	0.426288	0.39307	0.561703	0.43756	0.44148	-0.0249429	-0.0597513	-0.0595167	0.0515254	0.325681	0.00324894	-1	-3	-2.19982	-2.00804	-1.03899	-2.08404	0.173015	-0.408487	0.0347326	-2	-1	-5	-2.96433	-2.56139	-2.24671	-1.21895	-0.667509	-2.00022	0.115462
	seq.12800.5	TPPP2	No	82.0772	56.937	142.139	1.09955	0.129516	1	2.46949e-09	5.91444e-06	0.902601	1	9.80161e-14	2.34749e-10	0.357794	0.404708	0.436031	0.570454	0.257724	0.549018	0.164416	0.289626	0.576498	0.572727	0.694474	0.607089	-1	-1	-2.46956	0.971111	-1.10436	1.26099	-2.2452	0.531551	-0.110434	-1	0	-5	-2.21263	-0.175228	-0.009154	-0.0266505	-0.243713	0.753596	-1.3026
	seq.9275.2	SIGLEC5	No	82.0884	54.7534	126.11	1.14521	0.0277172	1	2.66465e-06	0.00638184	0.303009	1	5.72957e-19	1.37223e-15	0.35761	0.371116	0.477256	0.443727	0.346307	0.408031	0.139833	0.273952	0.263795	0.414365	0.429609	0.360797	-1	-5	-2.44075	-0.436785	-0.320916	1.43228	-0.855448	-1.32043	-2.30943	-1	0	-1	-3.25083	0.153378	-1.39928	0.244879	-1.54593	0.11607	-1.55446
	seq.5015.15	PLA2G7	No	81.8559	51.2874	140.571	1.12509	0.0456975	1	0.00295354	1	0.0719875	1	5.02576e-18	1.20367e-14	0.357559	0.336306	0.189247	0.45941	0.314816	0.273871	0.22023	0.322918	0.283807	0.237412	0.597005	0.40012	-2	-7	-2.63173	-1.28708	-3.16199	-1.86806	-1.17872	-1.5095	-0.927393	-1	-1	-3	-3.81716	-1.15329	-1.59758	-0.293164	-0.395996	0.313839	1.67474
	seq.3221.54	SFRP1	No	81.8154	56.3751		1.02771	0.642753	1	0.0462335	1	1.89697e-05	0.0454325	0.00334652	1	0.357505	0.429616	0.34204	0.443817	0.503702	0.454152	-0.21146	-0.201364	-0.281032	-0.0161707	0.0735281	-0.253954	0	-3	-2.08134	-1.71201	-1.59509	-1.01418	1.60825	-1.02315	0.0680732	0	0	-7	-2.06736	-2.2212	-1.04963	-0.950043	-0.0968608	-1.09537	-0.739653
	seq.4922.13	CCL19	No	82.2626	28.2347	128.219	0.867879	0.018266	1	0.119599	1	4.90017e-13	1.17359e-09	0.114259	1	0.356926	0.368354	0.22407	0.497834	0.315219	0.364932	0.16668	0.24456	0.270312	0.187139	0.478079	0.237721	0	-3	-1.95826	-0.757117	-2.22848	0.415306	0.133718	-0.305031	-2.47404	0	0	-5	-1.94553	-0.889756	0.12158	-0.359103	-1.18477	-1.31969	-0.337061
	seq.23017.17	RCN3	No	82.449	30.7088	119.785	0.861532	0.00870622	1	0.0482894	1	0.0700518	1	8.38933e-06	0.0200924	0.35679	0.382325		0.554521		0.453131	0.240654	0.35981		0.258001		0.430557	-2	-7	-2.72491	-1.7194	-3.46078	-0.594376	-2.21003	-1.96833	-1.62203	0	0	-1	-1.76539	-1.7014	0.018346	0.392952	0.156224	-1.12418	-1.42669
	seq.15612.5	LIN7B	No	78.0394	87.4841	88.9868	1.61865	4.73423e-16	1.13385e-12	9.04794e-12	2.16698e-08	0.759212	1	1.28571e-11	3.07929e-08	0.356653	0.372558	0.453673	0.535592		0.510234	0.133918	0.257007	0.406417	0.504707		0.466016	-1	-7	-3.35828	-2.58653	-1.39851	-1.17005	-0.516418	-0.846215	-1.55449	-2	-1	-5	-3.67081	-2.79696	-2.31656	-0.59399	0.662299	-0.824868	-0.315189
	seq.7986.98	NAALAD2	No	82.0895	30.4159	148.145	0.926302	0.206699	1	1.2634e-05	0.0302584	0.0394764	1	5.13457e-10	1.22973e-06	0.356612	0.39149	0.345848	0.466916	0.372942	0.401746	0.25226	0.345637	0.50124	0.170146	0.457721	0.297825	0	-3	-1.68917	0.337893	-2.13582	-1.12584	-1.62528	-0.390113	0.854385	-1	0	-7	-2.21819	-0.717342	-0.366951	-0.501284	-0.40633	-0.243844	-1.21422
	seq.20203.45	C1S	No	81.6942	30.3407	136.714	0.97483	0.688403	1	2.64027e-09	6.32345e-06	6.41177e-06	0.0153562	1.19011e-35	2.85032e-32	0.356557	0.365626		0.578058		0.407965	0.332034	0.518818		0.539691		0.558807	-1	-5	-3.35581	-0.067816	-0.982081	-1.40599	0.131587	-0.298735	-0.242219	-2	-1	-3	-3.61769	-2.63983	-1.59975	0.553587	-0.382569	0.130953	-1.32723
	seq.13658.31	PDGFC	No	81.7463	47.9544		0.955815	0.44881	1	0.00215766	1	0.184526	1	1.60247e-10	3.83792e-07	0.356457	0.396752	0.480119	0.514942	0.424987	0.473197	0.0981464	0.194493	0.283041	0.181512	0.500008	0.208479	0	-5	0.113164	-0.156687	-1.69707	-0.775933	-1.80156	-1.17886	-0.00421811	-1	0	-7	-1.85448	-3.02409	-0.713631	-0.518555	-0.846715	-1.39644	-0.209202
	seq.4535.50	BST1	No	82.322	37.3977	131.383	1.00957	0.865075	1	0.138925	1	0.025902	1	4.5662e-06	0.010936	0.356161	0.391613	0.430075	0.42138	0.309641	0.41428	0.173003	0.253964	0.314893	0.217942	0.415223	0.191987	0	-3	-1.29938	-2.29833	-1.97075	-2.99657	-1.19842	0.639114	0.964501	0	0	-5	-2.024	-1.16281	-1.09242	0.17553	-0.691698	-2.29243	-0.590323
	seq.9482.110	NUDT9	No	82.1044	32.7529	126.9	0.97982	0.723863	1	0.00189106	1	1.89056e-12	4.5279e-09	6.51193e-15	1.55961e-11	0.35588	0.357361	0.375845	0.573161	0.260817	0.382337	0.378202	0.521737	0.651788	0.464565	0.658524	0.578899	-1	-5	-4.87788	-1.19837	-1.20277	-0.68818	-0.675598	-0.816472	0.187357	-1	0	-5	-4.07817	-0.965582	-1.27453	0.319323	-0.52854	-1.95172	-2.2769
	seq.12408.333	RAB22A	No	82.6598	40.056		0.935769	0.292358	1	0.0149512	1	3.26791e-10	7.82665e-07	0.000639556	1	0.355505	0.406408	0.0302265	0.349505	0.520013	0.351726	-0.195542	-0.20896	-0.561569	-0.271342	0.0100624	-0.189895	0	-5	-1.55927	-2.35078	-2.00982	-0.59061	0.0676894	-0.828504	-0.305076	-2	0	-7	-2.79228	-3.05947	-0.689758	-1.65165	-1.49753	-0.461349	-0.242551
	seq.20093.9	VCAM1	No	82.1983	32.7599		0.832146	0.00252715	1	3.81658e-06	0.0091407	0.149842	1	1.70595e-10	4.08575e-07	0.355356	0.363243		0.491875		0.315341	0.268142	0.376917		0.350144		0.468322	-1	-1	-3.77369	0.482585	-2.2582	1.03106	-1.43564	-2.46931	0.489889	-2	-1	-1	-2.3191	-2.81724	-2.0278	0.482962	0.225863	-2.36707	0.123784
	seq.3213.65	NID1	No	82.1519	28.8094	138.065	0.995679	0.940317	1	0.0148862	1	0.000166129	0.397878	3.28686e-05	0.0787203	0.354969	0.346983	0.469711	0.513536	0.26749	0.347137	0.32676	0.453407	0.50274	0.333152	0.622173	0.522366	-1	-7	-4.4486	-0.365713	-1.50578	-1.3785	-0.371176	-0.550768	-0.936708
	seq.25479.8	LRRFIP2	No	81.5081	40.8118	81.7083	1.21997	0.00133802	1	7.32303e-14	1.75386e-10	0.0142069	1	2.60748e-40	6.24491e-37	0.354806	0.344135		0.472781		0.451803	0.343003	0.612349		0.611819		0.556088	-1	-7	-3.55887	-2.08114	-1.32295	-1.95663	-1.31725	-0.80229	-1.67971	-1	-1	-3	-2.08062	-2.44567	-0.99307	0.546286	-0.608695	1.34254	-1.0659
	seq.6414.8	OAF	No	82.3819	27.2957	139.876	0.962826	0.508759	1	0.00287879	1	7.05624e-06	0.0168997	9.21382e-07	0.00220671	0.3546	0.365641	0.360549	0.551744	0.168269	0.349741	0.368705	0.482226	0.472405	0.388026	0.662549	0.444839	-1	-5	-2.67553	0.715643	-1.90844	-1.42335	-1.70276	-1.49985	-0.286519	-1	0	-5	-2.84925	-1.48792	-0.915739	0.438888	-1.06074	-0.979837	-0.627735
	seq.9831.12	G3BP2	No	81.9162	48.1185	76.1749	1.16353	0.0106711	1	6.37103e-12	1.52586e-08	0.314663	1	3.81874e-20	9.14588e-17	0.354403	0.346475	0.274753	0.320342	0.22539	0.345897	0.303251	0.505149	0.533382	0.62964	0.596205	0.535545	-2	-7	-2.86051	-1.66302	-2.42357	-1.28441	-1.38653	-1.75041	-1.76684	-2	-2	-3	-3.79939	-2.34654	-1.56937	1.10047	-0.582652	0.19304	-0.377509
	seq.13724.27	FGF19	No	82.2605	37.3845		0.940476	0.313942	1	0.114966	1	0.338823	1	0.803159	1	0.353744	0.352079	0.389434	0.53648	0.383304	0.447167	0.122501	0.147042	0.288228	0.00278449	0.480135	0.263728	-2	-7	-2.91934	-0.797043	-3.22734	-1.2882	-1.48805	-3.20082	-2.50278	-1	-2	-7	-2.11113	-2.41992	-1.277	-1.19828	-0.396809	-2.53435	-0.976446
	seq.22805.18	THAP11	No	82.139	53.8623		1.00511	0.934686	1	6.38684e-09	1.52965e-05	0.488085	1	9.19794e-16	2.20291e-12	0.353417	0.421318		0.601538		0.597527	0.109417	0.237838		0.216013		0.0757528	-1	-1	-3.58742	1.47258	-0.14582	0.124182	-1.17772	-0.637283	0.521114	0	0	-3	-0.87132	-1.1588	-0.198101	0.899805	-0.166627	0.309556	-1.10517
	seq.8307.47	C11orf68	No	81.0412	54.4126	95.8173	1.30403	6.31027e-06	0.0151131	0.00523795	1	0.132715	1	1.74086e-09	4.16936e-06	0.353349	0.350864	0.602669	0.640637	0.541715	0.571462	0.173874	0.282823	0.477454	0.383901	0.585928	0.432725	-2	-7	-3.56981	-2.92779	-2.17016	-2.53161	-0.547245	-0.739365	-1.42395	-2	-2	-7	-4.88833	-2.92139	-2.09515	-0.13173	-0.646303	-0.797657	-0.90918
	seq.23280.9	AKIRIN2	No	82.3073	32.122	145.141	1.09065	0.127227	1	0.456016	1	7.43351e-08	0.000178033	5.53834e-10	1.32643e-06	0.352779	0.365544		0.567204		0.631591	0.165116	0.255952		0.230823		0.23286	-1	-7	-4.10451	-1.73683	-0.286113	-1.54362	-0.427827	-0.46502	-1.72652	-2	-1	-1	-3.88212	-3.63129	-0.864622	0.685037	0.27361	-1.11577	0.19361
	seq.3896.5	PGAM1	No	79.7966	73.1426	120.324	1.37792	5.80188e-07	0.00138955	4.35627e-06	0.0104333	0.992251	1	3.35111e-12	8.0259e-09	0.352762	0.366997	0.49119	0.519386	0.478758	0.497328	0.0874045	0.233118	0.280445	0.443428	0.184925	0.340249	-1	-7	-1.8254	-2.77191	-1.18746	-1.98861	-1.3029	-0.470172	-2.28002	-1	0	-1	-2.56133	-1.54889	-1.026	0.9301	-0.562002	0.550161	0.57711
	seq.6425.87	MMP19	No	82.0102	20.0983	91.4204	1.04906	0.444912	1	2.43386e-07	0.00058291	5.00356e-19	1.19835e-15	4.07248e-38	9.75358e-35	0.352229	0.324627	0.260078	0.567011	0.173276	0.36163	0.519821	0.736815	0.714779	0.528891	0.784412	0.744633	-1	-5	-3.62404	-0.910754	-1.43782	-0.537822	-0.7436	0.71195	-1.26848	-1	-1	-5	-3.37033	-2.0815	-0.480982	0.327787	-1.17125	-1.06677	-1.28186
	seq.22043.174	HSPA2	No	81.8137	39.7724	134.206	1.03198	0.612512	1	1.31098e-06	0.00313979	0.716277	1	2.70604e-28	6.48098e-25	0.351987	0.362156		0.512217		0.446252	0.254003	0.457758		0.52738		0.511992	-1	-5	-1.71101	-0.709447	-3.39988	-0.82923	0.68167	-1.75571	-0.776367	0	0	-7	-0.115876	-1.81443	-1.06325	-0.194776	-0.48552	-1.16261	-1.14032
	seq.8606.39	GPNMB	No	82.4597	38.1545	122.948	1.01347	0.829317	1	0.0110633	1	0.000365143	0.874518	1.4031e-12	3.36043e-09	0.351296	0.376429	0.0989383	0.359082	0.271999	0.338002	0.244205	0.383393	-0.053169	0.308698	0.547306	0.322973	-1	-5	-3.76221	-1.51833	-1.50769	0.0879118	-1.47184	-0.992761	-0.117032	0	0	-5	-2.00845	-0.861214	-0.139492	1.59998	-0.364901	-0.829614	-2.72252
	seq.14705.1	VEGFD	No	82.3535	52.5942	148.145	1.05442	0.356397	1	0.00115471	1	0.356486	1	9.39589e-09	2.25032e-05	0.350797	0.365399	0.23433	0.38525	0.335637	0.275531	0.126259	0.213892	0.285292	0.187988	0.356953	0.231786	1	-3	-1.02963	3.49042	-1.14905	-0.655007	-0.986479	-0.431769	1.40638	0	0	-1	-2.65127	2.97088	-0.4546	0.429739	1.44932	-1.21676	-1.27256
	seq.3505.6	LTA|LTB	No	82.254	34.9317	151.149	0.923805	0.17869	1	0.454141	1	2.70178e-06	0.00647077	0.0353541	1	0.350696	0.375512	-0.00619404	0.377962	0.327057	0.424481	0.0863573	0.192448	-0.0197093	0.192864	0.316225	0.173883	-1	-5	-3.28346	-0.873279	-1.66878	-0.639995	0.65738	-2.87545	-0.912062	0	0	-5	-1.28587	-1.95275	-2.04176	-0.948696	-0.995001	-1.10174	0.13181
	seq.8323.163	TFF3	No	82.2564	21.5667	115.439	0.903562	0.127009	1	2.24467e-10	5.37599e-07	2.16051e-19	5.17443e-16	2.27035e-48	5.43748e-45	0.349632	0.346966	0.427405	0.596119	0.229677	0.381704	0.444577	0.601597	0.6415	0.437579	0.709484	0.685636	-2	-3	-2.56398	1.32962	-2.59544	-1.88866	-1.33438	-0.177604	0.828739	-1	-1	-7	-3.61988	-1.43157	-1.10187	-0.247748	-1.07119	-0.285202	-0.121431
	seq.6373.54	DLK1	No	82.0698	35.8642		0.915982	0.123268	1	0.19648	1	0.000597667	1	7.52625e-11	1.80254e-07	0.348746	0.351011	0.403849	0.640333	0.322902	0.458696	0.263093	0.374046	0.378864	0.234552	0.584239	0.402008	-1	-3	-4.0022	1.03749	-0.789693	-1.21225	-0.205996	-0.204118	0.495663	-1	0	-3	-5.66448	1.02981	-0.1188	0.332759	-0.822654	-0.798201	-1.37792
	seq.15614.168	LILRA2	No	81.7188	50.7491	117.108	1.15329	0.0174256	1	0.000142391	0.341027	0.0804045	1	2.04164e-17	4.88974e-14	0.348701	0.372275	0.47096	0.499904		0.489221	0.142039	0.241732	0.122525	0.495104		0.266114	-1	-5	-3.59092	-1.59812	-1.31727	-2.02839	-1.30216	-0.0776556	1.40148	-1	0	-7	-3.17309	-1.4534	-1.48973	-0.128838	-0.743227	-0.305909	-0.913979
	seq.19112.2	TCEAL3	No	79.0682	77.9367	148.145	1.52596	2.05239e-12	4.91547e-09	4.52986e-16	1.0849e-12	0.209253	1	9.55292e-14	2.28792e-10	0.34758	0.373279	0.466665	-0.0311964		0.173376	0.0566325	0.204596	0.156305	0.30748		-0.153237	-1	-5	-4.83095	-1.74953	-1.69489	0.0878307	-1.8966	-2.56555	-1.83378	-1	0	-3	-3.47896	-1.32333	-1.70346	0.648077	-0.151831	0.866483	-0.883499
	seq.23178.95	HNMT	No	82.462	34.3287	142.762	0.991137	0.883829	1	1.11278e-05	0.0266511	0.000923189	1	2.84271e-14	6.80828e-11	0.346795	0.350222		0.383066		0.395881	0.305054	0.518021		0.328386		0.473743	0	-7	-0.510937	-1.98719	-2.11103	-0.33943	-1.13318	-0.782968	-1.4115	0	0	-1	0.0251914	-1.78076	0.112236	0.0336505	-0.0979326	-0.329047	-0.596113
	seq.21958.4	ABR	No	81.452	47.8536	100.033	1.06945	0.253356	1	1.54715e-07	0.000370542	0.164003	1	2.09331e-25	5.01347e-22	0.346532	0.345794		0.446856		0.378195	0.289781	0.478192		0.547494		0.501664	-1	-7	-3.46169	-1.12589	-1.93519	-2.50327	-0.515909	-1.17867	-1.04256	-1	-1	-3	-1.87222	-3.52553	-0.295253	0.338854	-0.104358	0.0476079	-1.01039
	seq.10803.22	HSPA1A	No	81.5346	46.3443	113.493	1.12388	0.0462235	1	1.54299e-05	0.0369546	0.0446276	1	7.76254e-22	1.85913e-18	0.346391	0.335719	0.0874229	0.46573	0.399892	0.420549	0.348872	0.58593	0.333892	0.538315	0.640376	0.537143	-2	-7	-3.76604	-1.75441	-2.81341	-1.38916	-0.471948	-0.354197	-1.97087
	seq.5947.90	THPO	No	81.9573	47.1945	146.388	0.928848	0.229262	1	0.00171007	1	0.00127831	1	0.00442893	1	0.345933	0.40515	0.565685	0.685019	0.598829	0.668493	-0.0277796	0.0230555	-0.21613	-0.0183671	0.337058	0.0592611	0	-7	-0.893269	-1.82124	-1.74148	-0.598804	-1.66375	-0.216459	-0.123961	-1	0	-5	-3.34519	-1.18022	-2.47312	-0.234889	0.249416	-1.35662	-0.773613
	seq.13615.60	NCK2	No	82.0184	63.5496	87.5167	1.22736	0.000606366	1	6.55565e-09	1.57008e-05	0.541887	1	7.87667e-22	1.88646e-18	0.34547	0.333803	0.0487449	0.265042	0.326994	0.233962	0.296449	0.527125	0.291673	0.513746	0.616628	0.53892	-2	-7	-4.83182	-2.55616	-2.94766	-0.638372	-1.22733	-0.920782	-2.41391	-1	-2	-3	-2.5134	-2.0377	-1.3299	1.39021	-0.210094	1.04532	-1.47754
	seq.24891.54	EPS8L2	No	80.9788	48.98	118.935	1.16418	0.0176279	1	6.86591e-09	1.64439e-05	0.166821	1	5.65561e-32	1.35452e-28	0.344552	0.329321		0.542157		0.420939	0.290174	0.412926		0.318342		0.418775	-2	-5	-2.29606	-0.8048	-3.58656	-1.87762	-0.976726	-0.373394	0.565896	-1	-1	-5	-2.70345	-0.700858	-2.69716	-0.430327	-0.967647	0.611857	-0.792171
	seq.5354.11	KRT18	No	82.3075	47.1985	151.149	0.94904	0.406617	1	0.000140228	0.335845	0.104594	1	1.28002e-06	0.00306566	0.344139	0.404935	0.437788	0.529866	0.572464	0.47809	-0.0722048	-0.0449966	0.0687809	0.0706314	0.378843	-0.107466	0	-3	0.630972	-1.59464	-1.93586	-0.125829	-1.03207	0.249428	-0.658455	-1	0	-3	-4.55024	-1.51789	-1.29538	0.90524	0.0988665	-0.395776	-1.27833
	seq.23380.16	L3HYPDH	No	81.7826	32.8236	100.836	1.03958	0.534574	1	9.80976e-08	0.000234944	0.0563573	1	6.79686e-18	1.62785e-14	0.344118	0.344741		0.513762		0.504755	0.293382	0.462087		0.491888		0.375663	-1	-7	-2.63611	-2.19569	-1.27995	-1.49411	-0.977146	-0.927005	-0.986707	0	0	-5	-1.66432	-1.34656	0.402824	-0.795919	-0.313799	-0.52909	-0.630213
	seq.16616.137	ENO3	No	81.6665	35.7713		0.846193	0.00915766	1	9.97436e-05	0.238886	0.153327	1	3.02359e-06	0.00724149	0.343843	0.364894	-0.237953	0.202124		0.0831956	0.161594	0.233832	-0.233682	0.0573875		0.213049	-2	-3	-2.71987	-1.11966	-2.3039	0.531136	-2.53238	0.00703703	-0.759035	0	0	-7	-0.644906	-0.707531	-1.10842	-0.344669	-0.2581	-1.9078	-0.720487
	seq.6496.60	DLK1	No	81.9542	34.4607		0.883215	0.0317937	1	0.151703	1	0.000910014	1	1.36235e-10	3.26283e-07	0.342366	0.337727	0.429026	0.645784	0.319876	0.47544	0.266825	0.382367	0.363449	0.225427	0.589469	0.381849	-1	-1	-4.22452	1.04569	-0.870477	-1.3325	0.0413473	-0.71675	0.3718	-1	0	-1	-5.26641	1.18448	0.0992329	0.397753	-0.736762	-0.96796	-1.53256
	seq.9754.33	NQO2	No	82.4905	60.7406		1.00614	0.916412	1	6.90064e-07	0.0016527	0.216653	1	7.43445e-08	0.000178055	0.342167	0.40063	0.384831	0.252242	0.416096	0.283046	0.0693841	0.159118	0.120515	0.00652992	0.359964	-0.0215585	-1	-1	-2.26892	0.264981	-0.387646	0.656431	-2.57874	-0.636912	0.552988	-1	0	-7	-2.58048	-0.171201	-0.596861	-0.295918	-2.38077	-1.24035	-1.14594
	seq.18916.25	ITPA	No	81.6296	45.3087	129.555	1.13482	0.0315678	1	0.00873745	1	0.977031	1	0.00204369	1	0.342102	0.36573	0.451082	0.509917		0.458064	0.0969268	0.192595	0.336549	0.108025		0.0500177	0	-3	-2.10683	-2.60834	-2.04766	-0.942131	-1.04308	0.170083	0.0818832	-2	0	-5	-2.49801	-2.50676	-1.23171	0.082004	-2.32409	-0.923995	-1.10629
	seq.22528.1	PHF11	No	82.2129	38.194	130.557	0.993597	0.911764	1	3.20177e-08	7.66823e-05	1.22751e-08	2.93988e-05	6.9244e-18	1.65839e-14	0.342028	0.334817		0.605298		0.396242	0.449534	0.561505		0.414818		0.563583	-1	-5	-3.74579	1.13913	-1.66013	-1.50611	-1.26008	-0.383392	-0.155652	0	0	-3	-1.75362	-0.0864176	-0.951016	0.512961	0.271799	-0.372596	-1.8939
	seq.9053.16	CRIP2	No	81.2503	42.4146	120.131	1.02985	0.638137	1	1.9324e-17	4.62809e-14	0.0901659	1	1.99031e-56	4.76679e-53	0.341474	0.347492	0.390346	0.273335	0.284615	0.224022	0.316571	0.533816	0.467569	0.512753	0.532378	0.432315	-1	-3	-2.37843	0.535455	-1.67743	-1.35142	-1.8338	-0.505103	0.109178	0	0	-3	-0.757002	-0.664713	-0.357823	1.05637	-1.59056	1.79539	-1.18477
	seq.5738.25	TNC	No	82.5116	37.7701	149.647	0.965757	0.61889	1	5.40361e-12	1.29416e-08	0.00280992	1	1.50872e-69	3.61338e-66	0.341217	0.36502	0.377614	0.468899	0.340224	0.477947	0.163474	0.408499	0.437499	0.434278	0.475453	0.261633	-1	-1	-3.40286	0.31283	1.07248	-0.857591	0.492502	-0.477972	-0.593564	-1	0	-1	-3.84425	-1.0105	0.360143	1.10351	-1.30401	0.341949	-1.9333
	seq.15470.11	HEXB	No	82.3842	39.8931		0.915351	0.122456	1	0.0835757	1	0.226653	1	0.00638353	1	0.340625	0.398642	0.428873	0.483884		0.455478	0.0603685	0.0827278	0.0743067	0.151473		0.125696	-2	-5	-2.27256	-2.74652	-1.06048	-2.1822	0.756094	-1.01823	-0.885921	-2	-2	-3	-1.25994	-2.65137	-3.36359	-1.08291	0.289241	-2.17709	0.146691
	seq.25912.131	FKBP1A	No	81.0311	65.1851		1.2807	6.75483e-05	0.161778	1.94005e-09	4.64643e-06	0.0317214	1	2.39585e-17	5.73806e-14	0.33973	0.399805		0.35502		0.701173	0.0650684	0.19062		-0.0912239		-0.088116	0	-1	-1.75934	-0.343609	-1.45304	0.837741	-1.47801	0.0861395	1.12998	-1	0	-3	-2.46594	-1.18977	-0.906721	0.946859	0.49787	-0.0961254	-0.877445
	seq.14085.28	IL13	No	82.0775	45.923		0.953343	0.440983	1	2.59618e-10	6.21784e-07	0.239461	1	4.52165e-07	0.00108294	0.339272	0.420556		0.465353	0.302252	0.474951	0.0685607	0.1776		0.138261	0.24468	0.105517	0	-5	-1.91255	-0.0192273	-1.4061	-0.409521	-0.448054	-1.57557	1.24555	-1	0	-7	-1.95237	-2.44562	-0.611266	-0.10675	-0.341343	-0.399378	-1.22065
	seq.6431.68	PCYOX1	No	82.6553	42.3583	148.145	1.0683	0.257758	1	0.0310388	1	0.108641	1	0.755108	1	0.338765	0.318171	0.288483	0.51157	0.178905	0.337	0.0624603	0.0692137	0.0929215	-0.0156674	0.183065	0.187095	-2	-7	-2.23365	-4.31016	-1.95062	-1.36341	-0.490417	-0.493559	-0.712838	-2	-1	-7	-3.30657	-2.90195	-0.515942	-0.363673	-1.00652	-1.24631	-0.160131
	seq.7104.71	CABP7	No	81.8593	42.7326		0.759993	2.58757e-06	0.00619722	3.60348e-06	0.00863034	0.0599488	1	1.9523e-10	4.67576e-07	0.338763	0.361901	-0.116463	0.154353	0.29612	0.155091	0.166844	0.292653	0.0522788	0.0863863	0.562273	0.247514	-1	-1	-1.78729	0.0308823	-2.31975	1.12288	-1.78996	-1.82502	0.442684	0	0	1	0.361598	-1.32872	0.404521	0.818022	-0.246478	-0.322294	0.384042
	seq.21360.27	SPECC1	No	82.0572	37.8365	145.141	0.985935	0.809054	1	0.0540435	1	3.06019e-10	7.32915e-07	3.21368e-09	7.69677e-06	0.338167	0.322822		0.529942		0.35881	0.270093	0.369476		0.170307		0.409703	-1	-3	-0.586699	1.03371	-2.70884	-1.07132	-0.677382	-2.04459	0.0129027	0	0	-3	-0.912274	-1.20971	-0.864912	1.64501	0.293992	-0.497903	-0.714868
	seq.20126.19	GFAP	No	81.5527	57.4578	107.44	1.11755	0.0751239	1	1.63831e-13	3.92375e-10	0.39725	1	4.61477e-39	1.10524e-35	0.338073	0.322181		0.388325		0.362111	0.304446	0.482939		0.487328		0.383792	-1	-7	-5.38205	-1.76746	-1.10315	-1.67923	-0.789344	-1.15366	-1.03579	0	0	-3	-1.71017	-1.03266	-0.181906	0.506281	0.706375	-0.372335	-0.873625
	seq.12016.60	CBL	No	81.7043	43.7698	87.8099	1.06518	0.300288	1	6.66314e-09	1.59582e-05	0.000136327	0.326502	5.85666e-31	1.40267e-27	0.337949	0.33481	0.416506	0.419658	0.288127	0.352994	0.393598	0.600559	0.598032	0.594844	0.659825	0.583535	-1	-7	-3.23297	-0.863389	-1.8862	-2.46501	-1.68918	-0.890259	-1.16873	-2	-1	-3	-2.45074	-2.93133	-0.650187	1.16202	-1.33257	1.08006	-1.87487
	seq.3642.4	CD84	No	81.2693	57.877	143.385	1.2214	0.000983426	1	0.000328495	0.786746	0.0843202	1	1.08716e-09	2.60374e-06	0.337854	0.341881		0.400829	0.479821	0.499251	0.100372	0.221973		0.381227	0.582194	0.209582	-1	-7	-2.70633	-1.4912	-0.531321	-0.60239	-1.32188	-0.716465	-0.059381	-1	0	-7	-3.41784	-1.87912	-1.21886	-0.878456	-0.522293	-0.948319	-0.448359
	seq.9870.17	WARS1	No	81.5337	40.4509	79.222	1.17056	0.0100814	1	3.71382e-08	8.89461e-05	0.000878094	1	5.17599e-29	1.23965e-25	0.33782	0.322312	0.421178	0.474748	0.216462	0.353602	0.384313	0.586811	0.666463	0.680524	0.723311	0.661305	-1	-7	-3.30244	-2.58333	-0.888949	-1.98367	-1.41798	-1.07351	-0.844735	-1	-1	-5	-2.5065	-2.17284	-0.909101	0.385803	-1.06095	-0.931203	-0.635258
	seq.8795.48	TFRC	No	81.6459	29.8891	105.097	1.02187	0.707544	1	0.961031	1	0.0230003	1	0.127166	1	0.337672	0.31962	0.54164	0.513048	0.28499	0.377467	0.301223	0.299933	0.508125	0.105331	0.571539	0.474215	-2	-7	-3.77462	-1.52402	-3.1903	-1.94151	-0.669587	-0.599977	-0.434171	-1	-1	-7	-4.36541	-1.76027	-2.10867	-1.17454	-1.16671	-1.19669	-0.9891
	seq.6528.95	EXTL2	No	82.5641	53.1137		1.00258	0.964185	1	0.000978503	1	0.0359093	1	0.151636	1	0.33753	0.387684	0.0400762	0.388613	0.426131	0.450801	-0.0319022	-0.0230703	-0.0732934	-0.298438	0.42704	-0.0997383	0	-5	-0.618333	-0.19947	-1.23808	-0.973196	-2.10747	0.592098	-0.0757154	-1	0	-5	-2.53115	-0.980043	-0.048285	0.0250444	-0.469908	-0.606899	-0.677945
	seq.22811.5	TMA16	No	81.8825	42.006		0.819412	0.000942907	1	2.16972e-05	0.0519648	0.0407477	1	1.59064e-10	3.80959e-07	0.337502	0.34328		0.187814		0.179555	0.140086	0.20664		-0.0082515		0.126042	0	-1	-0.774058	0.811822	-1.51116	0.0598723	-1.69149	-0.73638	0.853444	0	0	-3	-1.19011	-0.868296	-0.563097	-0.595154	-0.884449	0.682358	0.442955
	seq.15640.54	TAGLN	No	81.9384	33.6264	137.293	1.00603	0.925489	1	6.67399e-08	0.000159842	1.86169e-06	0.00445875	3.05171e-56	7.30883e-53	0.336548	0.329843	0.395623	0.463475		0.418563	0.338574	0.611546	0.533441	0.542637		0.580233	-1	-7	-2.97997	-0.520661	-1.68291	-1.95109	-1.141	-0.189905	-1.09113	-1	-1	-7	-2.13127	-2.83161	-0.309074	-0.118007	-1.41239	-0.564166	-0.409294
	seq.18871.24	AIF1L	No	81.5133	35.6577	128.912	1.04309	0.493844	1	1.47511e-10	3.53289e-07	2.23735e-06	0.00535845	3.56119e-53	8.52904e-50	0.336522	0.339714	0.440025	0.490136		0.399814	0.327408	0.570914	0.50582	0.588505		0.530061	-1	-5	-2.59991	0.51072	-1.887	-2.32517	-1.68622	-0.0853706	-0.684539	-1	-1	-5	-1.52715	-2.40155	-0.568434	0.402402	-0.643924	-0.261323	-0.375065
	seq.18931.40	SLIT3	No	81.9857	32.1438	114.576	0.890047	0.0609209	1	0.000113087	0.270844	0.00021499	0.514901	3.95894e-16	9.48167e-13	0.335865	0.333921	0.414693	0.560885		0.24111	0.422817	0.508096	0.488408	0.317407		0.481493	-1	-1	-2.52916	0.322026	-1.85843	-1.02393	-1.88213	0.106098	0.444681	0	0	-3	-1.33232	-1.18696	-0.279493	0.131178	-0.337302	-0.927496	0.314693
	seq.6649.51	NTN1	No	81.9916	59.3465	139.006	0.997461	0.968435	1	1.61051e-09	3.85717e-06	0.70801	1	2.37949e-54	5.69888e-51	0.335754	0.379488	0.44905	0.428468	0.418503	0.433922	0.0657828	0.239224	0.24515	0.396133	0.437006	0.0500733	-1	-7	-2.55176	-2.05459	-0.159466	-0.940394	-1.19658	-1.79056	-0.259397	-1	-1	-7	-2.46206	-2.22715	-0.6509	-1.09971	-0.140684	-0.315728	-1.22019
	seq.3844.2	PPIA	No	81.1424	81.8001	112.839	1.33486	2.17105e-06	0.00519967	2.06103e-08	4.93617e-05	0.273345	1	2.66984e-19	6.39426e-16	0.334975	0.359647	0.457149	0.384121	0.484446	0.394742	0.135467	0.307825	0.295427	0.421221	0.580092	0.366717	-1	-7	-2.62946	-2.59859	-1.00836	-2.48438	-0.582316	-0.995718	-1.7085	-1	0	-7	-5.08745	-1.11905	-0.732865	-0.832098	-1.22622	-0.870623	-0.0645333
	seq.8229.1	GXYLT1	No	82.3562	44.9307		0.928456	0.197309	1	0.434015	1	0.0320184	1	0.000401855	0.962444	0.334876	0.380638	0.361837	0.481197	0.356184	0.371944	0.118686	0.0981163	0.335895	0.221379	0.530558	0.257375	-1	-5	-1.85821	-1.83543	-2.43033	-1.05241	-0.503558	-1.9953	0.512946	-2	-1	-1	-2.53556	-2.70808	0.248127	-0.12437	0.0587332	-3.13516	0.0246401
	seq.22984.10	EIF4A2	No	81.3777	55.1018	114.761	1.08886	0.159927	1	6.1443e-07	0.00147156	0.0477435	1	1.98307e-15	4.74945e-12	0.334862	0.383844		0.498271		0.38088	0.150288	0.236241		0.462701		0.358278	-2	-5	-3.47104	-2.95241	-1.22089	-1.45683	0.158345	-1.10147	-1.66389	-2	-1	-7	-2.25969	-3.82889	-1.15888	-0.439834	-1.10026	-1.14601	-0.495956
	seq.9756.6	TAGLN	No	81.8055	33.2614	136.003	1.00719	0.912285	1	3.69018e-09	8.83798e-06	1.74586e-06	0.00418132	1.56257e-57	3.74236e-54	0.334743	0.327653		0.460322	0.336498	0.421211	0.346772	0.627055		0.563509	0.565492	0.591498	-1	-7	-2.82893	-0.373669	-1.70705	-1.96425	-1.26783	-0.359271	-1.1865	-1	0	-1	-2.74725	-1.26896	0.25619	0.727559	-2.33586	1.60528	-1.18391
	seq.16583.8	NUDT2	No	80.5468	61.8595	112.904	1.39942	2.21184e-08	5.29736e-05	1.88337e-09	4.51066e-06	0.815028	1	1.30684e-13	3.12989e-10	0.334627	0.361564	0.4323	0.449286		0.327032	0.125679	0.231025	0.21945	0.283326		0.129219	-1	-5	-3.62857	-0.806058	-1.75258	-0.137395	-0.307121	-1.52165	0.935138	-1	0	-5	-3.61978	-1.81033	-2.36629	0.711951	-0.528502	-0.913845	-0.831
	seq.11647.6	FZD10	No	82.1917	47.7165		0.961778	0.505045	1	0.0287046	1	0.00136928	1	0.265443	1	0.333338	0.383685	0.337495	0.278923	0.609375	0.365284	-0.121189	-0.074572	0.106136	-0.209896	0.397313	-0.169619	0	-5	-0.137756	-0.560227	-1.27644	-0.0534568	0.800277	-0.0643389	-0.765502	0	0	-5	-1.82212	-1.67469	0.205136	-0.560126	-0.973514	-1.2611	-2.10054
	seq.16792.4	SIGLEC5	No	82.2723	53.0688	137.474	1.14891	0.0195373	1	1.61308e-06	0.00386332	0.606894	1	1.39021e-16	3.32955e-13	0.333099	0.351447	0.464694	0.396514		0.353586	0.136103	0.243261	0.243404	0.323074		0.286339	0	-5	-1.88612	-0.424524	-1.17319	1.83854	-0.541512	-0.908846	-0.904813	-1	0	-5	-3.29261	-1.36932	-0.692512	-0.225499	-1.02111	0.502865	-0.521201
	seq.8756.41	KCNE5	No	82.0706	42.2327		0.879064	0.0327051	1	2.53292e-05	0.0606634	0.322028	1	2.98374e-09	7.14605e-06	0.332673	0.348087	0.35477	0.354031	0.318647	0.152979	-0.0191959	-0.0671855	-0.1212	-0.227264	0.151352	0.0384439	-1	-7	-1.06347	-0.705331	-3.28422	-0.757368	-0.236402	-2.01149	-1.40351	-1	-1	-5	-3.84582	-0.720637	-0.946268	-1.98684	-0.82908	-1.64672	0.732296
	seq.17405.2	UCHL5	No	81.4182	28.5472		0.740444	4.25133e-07	0.00101819	0.282079	1	0.0191434	1	4.10223e-07	0.000982484	0.332357	0.306207	0.435718	0.348681		0.2495	0.231795	0.327389	0.33182	0.0714329		0.161093	0	-3	-2.03352	-1.41761	-2.19692	0.095114	-2.45746	-0.63532	0.13104	-1	0	-1	0.318649	-2.32885	-1.20814	-0.744284	0.312995	-0.918208	0.812426
	seq.6385.63	VWA1	No	82.3462	23.4556	112.392	0.902968	0.104926	1	0.0809072	1	1.43849e-12	3.44518e-09	3.64531e-17	8.73051e-14	0.332264	0.351778	0.542787	0.594262	0.326835	0.422081	0.273668	0.435455	0.495986	0.312181	0.649014	0.41543	0	-7	-1.48802	-2.25252	-1.56794	-2.57591	-1.3851	-0.679766	-0.527677	-2	0	-7	-3.31414	-2.34275	-1.38882	-0.0930969	-2.09041	-0.297793	-1.36308
	seq.5731.1	SPINK6	No	81.4735	41.5785		0.947989	0.385952	1	0.0179401	1	0.446411	1	0.000880991	1	0.332168	0.343287	0.370632	0.367638	0.394992	0.270921	0.0410387	0.0709716	0.0937285	-0.234055	0.265415	0.0355764	-1	-7	-2.15417	-0.882121	-2.0732	-0.0674276	-0.597562	-0.641534	-1.37783	-1	0	-5	-4.74095	-1.57976	-1.89561	-1.10047	-2.3536	-0.61833	0.503436
	seq.3280.49	ACAN	No	82.1308	42.781		0.974813	0.690841	1	4.70043e-08	0.000112575	0.0410318	1	9.33899e-56	2.23669e-52	0.331758	0.369796	0.415853	0.355969	0.459707	0.445443	0.0458615	0.298366	0.139884	0.25773	0.160179	0.04669	0	-7	-1.94469	-0.010454	-0.0977695	-1.10844	-0.584704	-1.3355	-0.232329	0	0	-3	-1.58568	-2.12093	0.0794493	-0.00404818	-2.62682	1.25896	-0.949325
	seq.23703.8	PDLIM5	No	80.2226	72.4085	82.6948	1.30475	2.53211e-05	0.060644	4.39515e-05	0.105264	2.79365e-06	0.00669079	1.37197e-38	3.28586e-35	0.331689	0.32172		0.439797		0.355493	0.372273	0.635418		0.67668		0.63402	-1	-7	-3.52983	-1.41638	-1.95287	-1.73039	-1.07621	-0.204741	-0.802964	-2	-1	-5	-2.43214	-2.80506	-0.828948	-0.345954	-0.599223	0.222259	-0.0750154
	seq.15452.5	NT5E	No	82.0369	45.3046		0.855717	0.00683029	1	0.299535	1	0.105787	1	9.99533e-07	0.00239388	0.331643	0.389815	0.2735	0.512306		0.452058	0.121063	0.108052	0.292171	0.196648		0.0505797	-1	-5	-2.48101	-0.974156	-0.398042	-2.47758	-0.0838287	-2.07498	1.28916	0	-1	-3	-1.74717	-2.27459	-2.11339	0.887021	-0.227761	-1.98571	0.153812
	seq.21384.2	FUCA1	No	82.397	52.8616		0.970038	0.592927	1	0.87022	1	0.155405	1	0.282049	1	0.330816	0.383736		0.499436		0.515922	0.00451315	0.00341776		0.0685057		0.123394	0	-3	-1.64184	-0.826742	-0.423307	-0.527214	0.037438	0.0717494	-0.767406	0	0	-3	-1.54042	-1.51918	-0.626786	1.19965	-0.269601	-0.864486	0.0972284
	seq.4971.1	CTSZ	No	82.13	46.675		0.865018	0.017346	1	0.963757	1	0.0844808	1	0.000763602	1	0.330763	0.40253	0.32996	0.503098	0.416918	0.370183	-0.0022896	-0.00479799	0.0430057	0.170575	0.423608	0.123972	-1	-5	-2.26406	-1.40909	-0.229443	-1.50507	0.93203	-0.464517	-0.849143	-2	-1	-5	-2.70571	-3.07277	-2.36552	0.0383957	-0.55744	-1.78017	-1.06759
	seq.6409.57	ADGRF5	No	82.6077	51.8913	151.149	1.06928	0.259505	1	0.0472206	1	0.398975	1	0.0227172	1	0.330409	0.384135	0.476933	0.232318	0.236523	0.268509	0.0301575	0.0245047	0.209626	-0.169289	0.350784	-0.0278034	0	-7	-0.848122	-1.1495	-2.05879	-1.52384	-0.0801707	-0.961122	-0.0424298	0	0	-7	-1.83859	-1.44396	-0.377822	-0.914681	-1.21525	-0.243857	-0.200134
	seq.3311.27	FCGR3B	No	82.2742	57.5456	134.909	1.10807	0.0828982	1	7.31142e-05	0.175108	0.374235	1	5.30147e-29	1.2697e-25	0.330283	0.352301	0.331217	0.324185	0.237398	0.340884	0.212203	0.374392	0.30497	0.569923	0.659126	0.263944	-1	-7	-2.47587	-0.369432	-0.668858	-0.805678	-2.43599	-0.776065	-0.068968	-1	0	-5	-3.24045	-0.530884	-0.259702	-0.578426	-1.50052	-1.63589	0.950467
	seq.2843.13	SPINT2	No	82.1955	37.7186		0.906061	0.0805258	1	0.0654652	1	0.135655	1	0.00493066	1	0.330093	0.343718	0.321151	0.563636	0.267553	0.412716	0.191683	0.250571	0.240356	0.171432	0.468055	0.220448	0	-7	-2.14916	-0.510817	-0.0598789	-0.142339	-0.141685	-0.458202	-1.12326	-1	0	-3	-3.0112	-0.0120786	-0.901791	0.0619304	-1.70891	-0.215884	1.17719
	seq.14151.4	ISG15	No	82.0047	45.143	124.56	1.11694	0.0764358	1	3.89681e-07	0.000933286	0.908476	1	1.86625e-33	4.46967e-30	0.32957	0.309345	0.424086	0.37596	0.367938	0.429621	0.271415	0.511989	0.555606	0.517406	0.618869	0.485157	-1	-7	-2.22334	-0.434202	-1.38304	-1.19781	-0.574278	-0.97313	-0.985148	0	0	-1	-1.94362	-1.14795	0.686607	0.784989	-0.536469	0.750877	-1.08177
	seq.2826.53	EDA	No	81.8631	62.6411	151.149	1.04706	0.438563	1	0.677356	1	0.125852	1	0.080833	1	0.32925	0.401484	0.456413	0.497898	0.40922	0.475539	0.0114058	-0.0374464	0.387433	-0.0497724	0.460173	0.154939	-2	-5	-2.65165	-0.0237107	-2.91425	-0.742351	-1.66259	-1.28331	0.326287	-1	-2	-5	-2.42888	-2.01503	-1.42116	0.285223	-1.25465	-1.83626	-0.658845
	seq.9805.51	SEMA4B	No	82.0832	35.6188	118.264	1.00136	0.983201	1	3.90312e-08	9.34798e-05	0.0001444	0.345839	3.13106e-67	7.49888e-64	0.32864	0.349544	0.289037	0.383491	0.392958	0.366363	0.267081	0.484932	0.145794	0.406556	0.524225	0.273126	-1	-5	-2.04318	1.45361	-2.40934	-2.06737	-2.42615	-0.630411	-0.14619	0	0	-5	-1.68956	0.972135	-1.09512	-0.852512	-1.99273	-0.0090853	-1.62748
	seq.10702.1	COL28A1	No	82.2158	22.5395	115.62	0.958538	0.503606	1	6.86084e-07	0.00164317	2.29822e-19	5.50423e-16	2.24161e-29	5.36866e-26	0.327681	0.298847	0.46031	0.564489	0.152437	0.271665	0.537605	0.759526	0.695498	0.545523	0.799874	0.738917	-2	-5	-3.26849	0.661688	-2.44624	-2.02256	-1.47428	-1.24951	-0.834783	-1	-1	-7	-3.9324	-0.487785	-1.21586	-0.36198	-1.5961	-0.631707	-0.896628
	seq.6285.71	MLEC	No	80.3926	73.1274	88.9508	1.31802	3.81902e-06	0.00914655	2.18109e-05	0.0522371	0.754719	1	1.2332e-07	0.000295351	0.327235	0.346506	0.437563	0.442761	0.355997	0.302865	0.164266	0.311716	0.490856	0.488381	0.615102	0.347109	-1	-5	-4.17475	-2.45484	-1.62489	-1.07805	0.297812	-2.25367	-1.79675	-2	-1	-5	-4.42167	-2.60855	-1.38412	0.27337	-0.526649	-0.728658	-1.20766
	seq.23030.4	SIGLEC5	No	82.7088	51.6146	131.43	1.14362	0.0222935	1	4.81494e-07	0.00115318	0.46335	1	3.03502e-14	7.26887e-11	0.327044	0.343413		0.343962		0.3216	0.148754	0.238336		0.282454		0.248509	0	-5	-1.6271	-0.37223	-1.8372	2.13612	-1.07029	-0.504687	-0.762726	-1	0	-5	-3.12529	-1.44364	-0.106411	-0.434601	-0.577038	0.189762	-0.144974
	seq.9303.9	ICOSLG	No	82.2906	39.4335		1.03648	0.548712	1	0.00997001	1	0.0445585	1	0.0139399	1	0.326978	0.351045		0.668048	0.57229	0.566891	-0.0403012	-0.0525801		0.158544	0.264128	-0.0551558	-1	-5	-2.17466	-0.698648	-2.12867	-1.09396	-0.456993	-0.584742	0.0176329	-1	-1	-7	-3.79345	-2.14899	-0.412388	-0.570106	-1.02197	-0.180849	-0.248704
	seq.20591.48	GLDN	No	82.506	63.8483		0.97995	0.712438	1	0.475252	1	0.413916	1	0.603965	1	0.326967	0.40806		0.398032		0.344017	-0.0297304	-0.0452992		0.233951		0.0713598	-1	-5	-3.10758	-1.75498	-0.839438	-2.66741	-0.687032	-1.4406	0.425041	-1	-1	-1	-2.24066	-2.09818	-1.63682	0.0681222	1.65728	-2.05584	0.229387
	seq.3503.4	ITGA1|ITGB1	No	78.4618	106.409	85.158	1.71598	7.04486e-18	1.68724e-14	1.55933e-34	3.7346e-31	0.445281	1	1.2364e-34	2.96119e-31	0.326744	0.335955	0.338222	0.242298	0.134735	0.273183	0.203453	0.365673	0.302335	0.573502	0.364079	0.29107	-1	-7	-2.62394	-1.6971	-1.18295	-1.25293	-1.20825	-1.39006	-1.79054	-1	0	-5	-2.8679	-1.56226	-1.65751	-0.407629	-0.0079027	0.18767	-0.0400771
	seq.16324.38	TLR1	No	82.0283	44.9451		1.01148	0.844218	1	0.0153693	1	0.769411	1	0.00414508	1	0.325597	0.343861	-0.198395	0.167232		0.16408	0.0882719	0.163883	-0.19608	0.194609		0.098017	-1	-5	-2.36438	-1.33544	-0.767216	-0.454535	-0.98917	-0.288797	0.283834	0	0	-1	-1.79525	-1.8139	0.265861	0.926606	0.115757	-0.968185	-2.10624
	seq.3235.50	WFIKKN2	No	82.4098	37.9198		0.952579	0.428027	1	0.0184961	1	0.00758579	1	0.000906358	1	0.324111	0.332985	0.374191	0.520074	0.290304	0.462046	0.181703	0.257296	0.217153	0.223161	0.449725	0.266207	-1	-5	-2.517	-1.51288	-2.09003	-2.85502	-0.71768	-1.55298	0.63567	-2	0	-5	-2.5782	-1.09465	-2.95041	0.282789	-1.74437	-2.33431	-0.451571
	seq.3166.92	CD33	No	82.6958	43.3418	147.266	0.993941	0.916905	1	7.70048e-05	0.184426	0.766037	1	2.58398e-08	6.18863e-05	0.32409	0.371259	0.521182	0.42384	0.396772	0.342827	0.096149	0.188061	0.200698	0.2486	0.356537	0.228392	-1	-5	-1.32727	-1.14293	-2.32462	-2.02156	0.0368787	-0.141117	-0.77438	-1	-1	-5	-2.68077	-1.34746	-0.113808	0.707664	-0.354543	-1.07937	-0.46589
	seq.3446.7	IL18R1	No	82.2739	44.5566		1.03662	0.538139	1	0.0863539	1	0.433019	1	3.71039e-06	0.00888638	0.321618	0.342692		0.412771	0.282824	0.225756	0.145521	0.175074		0.204667	0.439572	0.211609	0	-7	-1.78713	-0.947804	-0.279577	-0.0598206	-3.19839	-1.59117	-0.412064	-1	0	-5	-2.41244	-0.0388768	-0.574467	-0.39635	0.401116	-0.677522	-0.305372
	seq.21002.1	NUDCD2	No	81.7108	55.4964	117.716	1.15125	0.021838	1	5.04673e-06	0.0120869	0.39085	1	1.85497e-17	4.44264e-14	0.321563	0.319454		0.339104		0.347757	0.248814	0.476311		0.523555		0.501207	-1	-7	-3.74093	-2.20414	-0.933906	-1.03062	-1.35287	-1.36596	-1.18052	0	-1	-1	-1.13753	-2.19731	0.0475418	0.519442	-0.767059	0.276198	-0.993602
	seq.21545.51	MUSTN1	No	82.599	36.6595	133.872	0.970023	0.630886	1	1.72357e-06	0.00412794	0.00607763	1	1.00616e-33	2.40975e-30	0.321407	0.326123		0.524224		0.467598	0.301602	0.505411		0.577934		0.505988	0	-3	-1.77904	0.203144	-2.0171	-1.54975	-1.05643	0.191404	-0.531538	-1	0	-1	-1.15463	-3.14656	-0.276058	0.112276	-1.50653	0.518975	0.377565
	seq.23356.32	CCDC24	No	80.8294	36.4966		0.673854	4.02688e-09	9.64438e-06	0.496817	1	0.283517	1	0.00198169	1	0.321247	0.359421		0.34931		0.578295	0.0434993	0.116824		0.0673917		0.335592	-1	-1	-1.77328	0.105851	-2.65067	0.0885045	-0.899591	-0.166504	0.716889	0	0	-3	0.298972	-1.33442	-0.182987	-0.242757	-0.358644	1.48196	-1.21134
	seq.7251.64	C1QTNF3	No	82.0956	42.6764		0.882925	0.0400536	1	0.0144203	1	0.155895	1	6.14122e-10	1.47082e-06	0.320656	0.333672	0.319325	0.406693	0.348107	0.268017	-0.0279372	-0.0827346	0.138581	-0.315728	0.317138	0.0566729	-1	-7	-1.70005	-0.225677	-3.23158	-1.09257	-0.739405	-3.21335	-1.21102	-1	-1	-7	-4.04107	-1.53718	-1.25828	-1.55536	-2.66143	-2.18639	-0.753099
	seq.7815.49	IGFBPL1	No	82.2988	39.1219		0.951476	0.399932	1	0.325913	1	1.60981e-06	0.00385548	9.48443e-05	0.227152	0.320309	0.334833	0.49003	0.536742	0.424345	0.306304	0.112807	0.147748	0.196279	0.0264784	0.310296	0.166234	-1	-7	-1.58408	-1.22777	-2.5297	-1.96928	-2.19802	-0.65589	-0.139597	-3	-1	-5	-3.78977	-3.12146	-4.06086	-0.28406	-2.64466	-1.86346	0.617721
	seq.8327.26	DPEP2	No	81.8943	45.1729	91.3239	1.15814	0.0166454	1	8.37323e-09	2.00539e-05	7.20304e-06	0.0172513	1.25147e-37	2.99727e-34	0.319424	0.286939	0.226844	0.420984	-0.107735	0.236952	0.473041	0.591443	0.673018	0.695039	0.794183	0.71449	-1	-7	-3.29706	-0.669841	-0.516704	-1.0023	-2.52122	-0.473007	-0.443484	-1	0	-5	-3.42001	-1.37357	-0.685572	-0.109249	-2.25219	-0.94809	0.191883
	seq.2811.27	ANGPT1	No	82.7866	24.1388	131.36	0.999736	0.996964	1	3.12188e-09	7.47691e-06	1.26174e-21	3.02187e-18	7.92293e-58	1.89754e-54	0.319424	0.316388	0.433068	0.541285	0.297877	0.462047	0.369099	0.632746	0.446747	0.492672	0.582453	0.510915	-1	-7	-3.00549	-0.463131	-0.463347	-1.10015	-1.22541	-0.168507	-0.601951	-1	0	-3	-3.25061	0.483575	-0.433741	-0.912707	-1.40292	1.35846	-0.426496
	seq.19616.100	EFHD1	No	81.7372	34.4745	137.763	1.0558	0.391272	1	2.57414e-08	6.16506e-05	1.58393e-06	0.00379352	5.30713e-58	1.27106e-54	0.31859	0.312234	0.361359	0.461521		0.356249	0.37948	0.633578	0.58454	0.625211		0.612455	-1	-5	-2.8685	-0.27156	-2.21679	-1.92092	-1.12242	0.370357	-0.630478	-1	-1	-7	-0.604469	-3.12262	-0.35033	-0.0557549	-1.23687	-0.0662449	-1.15076
	seq.19295.32	PPP1CC	No	82.2704	50.0133		1.09001	0.142462	1	0.010119	1	3.84e-11	9.1968e-08	5.30454e-05	0.127044	0.318389	0.34916	0.270087	0.414952		0.302686	-0.166722	-0.137546	-0.0934679	-0.0758708		-0.152717	-2	-7	-2.24261	-4.51694	-1.65261	-0.766295	-0.422474	-2.2096	-1.96333	-2	-2	-5	-2.58801	-4.34156	-2.7678	-0.327972	-0.975622	0.0495208	-0.90047
	seq.15462.28	CD8A	No	82.2497	33.8646	133.037	1.01442	0.811282	1	0.0314548	1	4.36917e-14	1.04642e-10	1.30514e-06	0.0031258	0.317918	0.312181	0.324343	0.585192		0.324911	0.295115	0.427592	0.439194	0.388495		0.461878	-1	-7	-4.44178	-0.967505	-1.30887	-0.429699	-2.25524	-1.1187	-0.116408	-1	0	-3	-2.58511	-1.40413	-0.966184	1.54922	-0.402288	-2.06269	0.0108638
	seq.8289.8	GPNMB	No	82.5217	54.6558	128.443	1.11672	0.0778273	1	0.000761861	1	0.000176908	0.423695	9.52642e-32	2.28158e-28	0.317733	0.321877	0.54524	0.436323	0.278722	0.487662	0.248028	0.377464	0.238035	0.552908	0.580486	0.474276	-2	-7	-3.84096	-3.79445	-0.384829	-1.82654	-0.725808	-0.72815	-0.428417	-1	-1	-5	-3.49166	-2.00484	-0.947206	0.351529	-0.053527	-0.548065	-1.41877
	seq.13698.28	KIAA0319L	No	80.8304	67.8606	119.402	1.17111	0.00564075	1	6.32779e-08	0.000151551	0.816927	1	3.00461e-05	0.0719605	0.317733	0.348821	0.33551	0.40628	0.466962	0.602087	0.00459524	0.0425187	0.0997268	0.130215	0.575161	0.147679	-1	-7	-1.26769	-3.72021	-1.41824	-1.61844	-0.13182	-0.599774	-1.99094	-1	0	-5	-5.02934	-1.52378	-0.984645	0.949721	-1.9883	-0.625002	-1.23144
	seq.2968.61	TNFSF15	No	82.3626	46.1943	144.658	0.893483	0.0632035	1	0.00977971	1	2.07545e-05	0.049707	1.54971e-10	3.71154e-07	0.317384	0.306746	0.454378	0.506436	0.362923	0.358948	0.279429	0.400534	0.306425	0.383593	0.592087	0.361003	-1	-7	-3.48779	-0.608638	-1.05659	-1.06767	-1.2067	-0.26111	-2.03061	-2	-1	-5	-3.26699	-3.16325	-1.85485	0.220644	-1.25127	-2.81337	-2.00072
	seq.16885.49	MAPRE3	No	76.6276	110.702	94.1029	1.67796	3.78575e-17	9.06687e-14	6.90923e-20	1.65476e-16	0.0802323	1	7.58098e-18	1.81564e-14	0.317005	0.34673	0.468339	0.443262		0.308395	0.10753	0.187317	0.405402	0.503085		0.300369	-1	-7	-2.43116	-1.87861	-1.96029	-0.806303	-0.17801	-0.376643	-1.06336	-1	0	-5	-4.59174	-1.2951	-2.53689	-0.636207	0.520064	-0.335942	-0.539017
	seq.9753.17	EZR	No	82.0248	37.9963	122.611	0.99812	0.975182	1	5.4867e-10	1.31406e-06	0.0770066	1	8.19253e-39	1.96211e-35	0.316596	0.316698	0.383667	0.412005	0.243131	0.306226	0.371264	0.615462	0.644232	0.613486	0.587546	0.639234	-1	-7	-2.91698	-0.764999	-2.1032	-2.44308	-0.779897	-1.32406	-0.884687	0	0	-3	-1.73359	-0.707295	-0.021923	0.953081	-0.694309	1.36436	-1.06411
	seq.5725.1	OMD	No	82.1615	51.148		0.91275	0.103097	1	0.361837	1	1.19275e-08	2.85664e-05	0.00175922	1	0.316219	0.322918		0.498126	0.236741	0.385682	0.23224	0.285222		0.36032	0.595341	0.395676	-1	-5	-4.61639	-0.776354	-1.84457	-0.565485	0.469057	-2.13424	-1.2498	-2	-1	-5	-3.58382	-2.71132	-0.384769	1.07546	-1.31681	-3.7552	-0.535849
	seq.6574.11	FCMR	No	82.016	36.3961	114.062	1.00278	0.963705	1	0.0124488	1	1.14707e-07	0.000274723	2.36933e-15	5.67455e-12	0.316143	0.297711	0.334663	0.533028	0.20657	0.39153	0.381614	0.528803	0.651852	0.440565	0.657242	0.539409	-1	-7	-4.53396	-0.495008	-1.84251	-0.998245	-1.48101	-2.31864	-0.188166	-1	0	-3	-2.54418	-1.65081	-1.9081	0.897068	0.00774909	-1.34135	-0.0563942
	seq.13742.66	IL22	No	82.0488	38.9089		0.978755	0.707056	1	0.0401126	1	0.280352	1	0.0512751	1	0.315304	0.33997		0.412998	0.189262	0.250076	0.110169	0.140732		-0.074112	0.508069	0.203925	-1	-7	-2.84985	-1.45077	-1.38351	-0.342545	-0.187897	-1.77021	-0.383336	-1	-1	-5	-1.30333	-2.57356	-2.77535	0.0880124	-0.765847	-1.30266	-0.210122
	seq.3234.23	CCDC80	No	81.7315	28.4393	133.454	0.963548	0.587936	1	1.80167e-13	4.315e-10	0.000429984	1	8.11894e-75	1.94449e-71	0.315	0.300565	0.355262	0.529332	0.287657	0.447153	0.407335	0.657539	0.683174	0.481974	0.689612	0.573664	-1	-7	-3.66827	-0.670216	-2.12691	-1.54463	-0.97395	-0.923296	-1.10934	-1	0	-5	-2.65317	-1.00831	-0.842642	-0.0454496	-1.8031	0.00540535	-0.718741
	seq.3378.49	KLK7	No	82.1052	46.1014		0.911195	0.115738	1	0.0163709	1	0.000615921	1	0.891201	1	0.314972	0.40015	0.224736	0.468551	0.405849	0.43266	-0.101477	-0.125153	-0.0724835	-0.0662622	0.222444	-0.0084746	-1	-3	-2.52343	0.414558	-2.10319	0.473705	-1.49785	-1.89038	-0.0846148
	seq.5437.63	FABP3	No	81.1252	49.7863	93.4768	1.29224	3.41222e-05	0.0817228	3.63386e-14	8.7031e-11	0.0789506	1	3.00114e-40	7.18773e-37	0.313965	0.318135	0.274624	0.382855		0.278128	0.325082	0.521514	0.425639	0.626323		0.499305	-1	-5	-3.27348	-1.36492	-2.06136	-0.24948	-1.13986	0.55856	-0.66962	0	0	-3	-2.07273	0.202383	-0.83075	0.626768	-0.978389	-0.0300921	-0.140496
	seq.2819.23	CDH5	No	82.1776	21.7939	111.999	0.955967	0.445153	1	0.00686143	1	3.22541e-14	7.72485e-11	2.05045e-20	4.91082e-17	0.313681	0.292139	0.380627	0.50488	0.0908305	0.19015	0.551295	0.640755	0.738617	0.571419	0.79535	0.708825	-2	-3	-3.2208	-0.703904	-2.29678	-1.37371	-1.27561	0.0370719	0.103431
	seq.13377.3	CYB561D1	No	82.2639	30.9538		0.770864	5.53398e-06	0.0132539	0.680438	1	0.470587	1	0.00172868	1	0.313552	0.302346	0.355329	0.0179132	0.326566	0.0421033	0.137435	0.214692	0.219918	0.0530209	0.547069	0.225737	-2	-3	-2.44825	-0.950085	-2.67252	0.493875	-0.819191	-0.751563	0.728875	0	0	-1	-1.23627	-1.3925	0.940373	1.52096	-0.768696	0.568909	-0.722234
	seq.25042.3	ME2	No	82.3696	46.972	122.004	1.05437	0.371544	1	6.55228e-06	0.0156927	0.00369475	1	1.74969e-08	4.19051e-05	0.312431	0.331767		0.319775		0.209876	0.110116	0.270919		0.325496		0.196607	-1	-7	-2.98517	-2.09525	-1.36333	-0.623541	-1.68958	-1.50911	-1.33241	-1	-1	-5	-1.36109	-3.06269	-1.6928	-0.922998	-1.1622	0.0107079	-0.0541301
	seq.16916.19	SLITRK6	No	82.2242	45.02		0.888415	0.0373786	1	0.670433	1	0.041086	1	0.00737188	1	0.311175	0.323116	0.224767	0.464405		0.359732	0.111748	0.161077	0.244523	0.0481466		0.13104	-1	-3	-3.58351	-0.106236	-1.61147	-1.13903	0.100235	-0.968309	0.0862085	0	0	-5	-1.98091	-0.906266	-2.41651	-0.160006	0.218032	-2.42004	-0.433458
	seq.5646.20	RNASE6	No	82.4096	45.4172		0.915828	0.135599	1	0.0339897	1	0.428356	1	6.7181e-10	1.60898e-06	0.311051	0.33987	0.41926	0.427741	0.325544	0.371161	0.14219	0.246832	0.0869702	0.235928	0.468364	0.284928	0	-3	-0.995147	-1.32638	-1.04544	-1.13435	0.187903	1.53318	-2.20083	-1	0	-3	-4.25935	-0.93815	1.59913	-0.315251	0.208446	-1.63083	-0.64156
	seq.23148.100	LIPG	No	82.1192	33.0176	148.145	0.965639	0.566055	1	0.00121556	1	1.26075e-06	0.0030195	1.29467e-11	3.10074e-08	0.310707	0.326468		0.602804		0.290163	0.29954	0.379298		0.304477		0.40404	-1	-5	-3.92056	0.21407	-1.36692	-0.347348	-1.08487	-1.2607	-0.777421	0	0	-3	-1.82134	-1.58947	-2.43829	-1.35439	0.326546	-3.00559	0.03841
	seq.6064.4	ERP44	No	82.1455	36.1267	151.149	0.982309	0.781889	1	1.82793e-08	4.3779e-05	1.79492e-05	0.0429884	7.50748e-55	1.79804e-51	0.310367	0.325208	0.494685	0.503853	0.215545	0.457661	0.3074	0.54893	0.467979	0.547559	0.672128	0.540637	-1	-5	-2.20572	0.863272	-1.35877	-1.15044	-1.19549	-0.360441	-1.20754	-1	0	-1	-3.2751	-0.176336	0.200177	1.11225	-1.65572	0.647184	-0.887858
	seq.3303.23	CST6	No	82.2024	23.6563	145.765	0.99734	0.966566	1	0.000837147	1	1.64314e-17	3.93533e-14	2.15474e-29	5.16059e-26	0.310156	0.269655		0.531998	0.230531	0.380565	0.401753	0.572847		0.367413	0.595338	0.454333	-2	-5	-3.59829	0.399579	-2.39199	-0.594609	-1.34641	-1.09567	-0.376531	-1	-1	-3	-2.19066	-0.702017	-0.793068	0.300683	-1.01575	-0.942477	0.0605238
	seq.9343.16	IL2RB	No	82.1606	38.2658	130.351	0.979027	0.721156	1	0.000422311	1	0.00135783	1	1.83097e-14	4.38517e-11	0.310099	0.288568	-0.111659	0.428408	0.145491	0.163555	0.263473	0.418612	0.0125636	0.455966	0.651852	0.435266	-1	-7	-4.15723	-1.17356	-1.60381	-1.07275	-1.61871	-1.36043	-1.83142	0	0	-5	-0.700221	-0.984022	-0.857345	0.00746972	-1.19526	-0.681816	-0.0582328
	seq.8221.19	MIF	No	81.4616	55.4891		1.08829	0.182188	1	6.95775e-13	1.66638e-09	0.611499	1	4.97288e-27	1.19101e-23	0.309728	0.353614	0.213489	0.294401	0.357828	0.273848	0.192969	0.292312	0.227803	0.0430004	0.285874	0.153756	0	-5	-1.5439	-0.045089	-0.273007	-0.401404	-0.898362	0.248887	-1.14901	0	0	-5	-1.71356	-1.47226	-0.231383	-0.685273	-0.0924972	0.607143	-0.479405
	seq.21108.5	CPPED1	No	82.0849	49.5919	151.149	1.00792	0.894235	1	0.0778897	1	0.858723	1	7.87834e-05	0.188686	0.309154	0.344964		0.39676		0.45563	0.0630122	0.136397		0.308983		0.169421	-1	-1	-3.27796	0.0699065	-1.20911	-1.49289	0.111143	0.0702153	-1.73605	-1	0	-5	-2.57568	-0.571681	-1.91807	-0.0400006	-0.00496648	0.0923634	-0.715677
	seq.20549.1	IZUMO4	No	81.9158	41.4708		0.904902	0.091851	1	0.00574079	1	0.453372	1	4.33868e-10	1.03911e-06	0.308883	0.328024		0.592637		0.367564	0.263428	0.292985		0.358468		0.317411	-1	-3	-3.46053	-1.3869	-1.23051	-0.553714	0.280309	-0.0268804	0.437806	-1	-1	-5	-0.88594	-2.78352	-1.92989	0.633927	-0.0920626	-1.59914	-1.29895
	seq.3461.58	BCAN	No	82.2504	59.4583		1.02348	0.692475	1	0.0059207	1	5.07352e-06	0.0121511	0.263979	1	0.308656	0.361008	0.405901	0.390089	0.475348	0.574803	-0.0258607	-0.0363899	0.133948	0.0335016	0.218703	0.119022	-1	1	-4.05777	0.257585	0.356524	0.030377	0.992042	-1.54741	-0.428597	-1	-1	-3	-3.91784	-2.08647	-0.273113	0.588334	0.584512	-1.18136	-0.943345
	seq.17151.84	IRF3	No	82.2456	38.1241	121.891	1.04909	0.409487	1	0.000152293	0.364742	0.0631563	1	2.45207e-18	5.8727e-15	0.308647	0.28356	0.264492	0.469411		0.308854	0.347434	0.583716	0.550251	0.52936		0.600292	-1	-5	-3.30509	-1.87941	-1.76168	-1.70358	0.105607	-0.929079	-1.79397	-1	-1	-5	-0.686996	-2.81939	-0.767456	0.292617	-0.452031	-0.333775	-1.05405
	seq.25272.17	CDH23	No	82.2658	38.745		1.00141	0.980974	1	1.10177e-06	0.00263873	0.732613	1	1.78281e-07	0.000426983	0.307868	0.336549		0.498517		0.176374	0.239141	0.277035		0.150366		0.331142	0	1	-1.50417	1.01072	-0.478539	0.637618	-0.553157	0.164969	0.668014
	seq.11458.30	PCBP1	No	82.2616	38.9477	126.385	1.07282	0.232747	1	0.0315954	1	0.822316	1	1.47101e-07	0.000352308	0.30783	0.298243	0.273656	0.381252	0.223963	0.272581	0.218307	0.414622	0.426022	0.390147	0.457553	0.470997	-1	-7	-2.33924	-2.21763	-2.06106	-0.907251	-0.229812	-0.579679	-1.21541	-1	-1	-3	-1.99745	-3.64043	-1.00158	1.07726	-1.18102	0.342405	-1.09933
	seq.2516.57	CCL21	No	82.0994	25.8161	147.266	0.877246	0.0258517	1	0.411519	1	0.00124241	1	0.384525	1	0.30755	0.308281	0.387605	0.573618	0.255502	0.372323	0.191329	0.278978	0.306596	0.130277	0.463814	0.39452	0	-5	-1.81342	-1.0052	-1.93023	0.125772	-1.59068e-05	-1.04829	-1.55175	0	0	-5	-1.9518	-0.912387	0.411017	-1.06281	-3.12523	-1.4289	-0.759093
	seq.6324.11	DNASE1L2	No	81.6928	40.5472	138.282	1.06278	0.312452	1	1.03553e-08	2.4801e-05	2.71803e-05	0.0650969	1.15595e-31	2.76849e-28	0.306902	0.286361	0.450614	0.443943	0.303255	0.331629	0.423017	0.655995	0.63433	0.572364	0.694897	0.576184	-1	-5	-2.6129	-0.576015	-1.78465	-1.38118	-1.71762	0.149785	-1.55671	0	0	-3	-0.453918	-1.6375	-0.215184	0.663275	-1.68848	0.802893	-1.08145
	seq.8887.21	NUDC	No	81.2865	51.513	137.293	1.26297	0.00010547	0.2526	0.00924592	1	0.724871	1	3.80154e-06	0.00910469	0.306437	0.280583	0.542708	0.497573	0.446566	0.443117	0.206921	0.40623	0.474409	0.557973	0.614448	0.537	-2	-5	-3.52095	-3.01987	0.029161	-1.887	-0.225288	-0.157552	-1.97763	-1	-1	-3	-3.78069	-2.08124	-0.831745	0.781847	-1.26228	0.784045	-1.25159
	seq.2742.68	SIGLEC7	No	81.8317	54.6627	134.613	1.05321	0.376983	1	3.99139e-07	0.000955937	0.0224895	1	2.54452e-22	6.09413e-19	0.304317	0.312935	0.358825	0.421203	0.269602	0.390579	0.254405	0.381144	0.293142	0.439395	0.517563	0.261288	-1	-7	-3.66085	-0.930502	-0.0581328	-0.696315	-1.09546	-0.0511808	-0.405281	-1	0	-3	-3.62235	0.618475	-2.16538	0.249876	-1.55067	-1.5607	-0.0832492
	seq.13408.23	WFIKKN2	No	82.6879	44.1703		0.93021	0.232636	1	0.145628	1	0.0187001	1	0.000865404	1	0.304232	0.31452		0.451245	0.285754	0.435277	0.150921	0.236576		0.199691	0.449141	0.25421	0	-5	-1.81413	-2.28948	-1.4947	-2.55257	-0.475243	-1.37791	0.13592	-1	0	-5	-2.19726	-0.267993	-2.61721	0.630701	-1.11609	-2.88574	-0.230416
	seq.7810.20	C1QTNF5	No	82.4727	54.5664		0.932193	0.225715	1	0.00202838	1	0.184045	1	6.4616e-10	1.54755e-06	0.303996	0.344604	0.476384	0.409783	0.312032	0.451117	0.126242	0.230963	0.279817	0.38215	0.486656	0.179494	0	-5	-2.14262	0.120089	-0.343529	-0.761229	-2.30467	-0.00493553	-1.02836	0	0	-5	-1.55263	-0.322785	-0.127647	0.643677	-0.376862	-0.533733	-0.193613
	seq.2849.49	AIF1	No	82.2144	39.5639	110.21	1.0126	0.830058	1	0.00487768	1	5.63781e-07	0.00135025	1.02549e-06	0.00245604	0.30254	0.302386	0.515204	0.556518	0.291784	0.436107	0.333875	0.45945	0.593737	0.452782	0.617519	0.483939	-1	-5	-2.78794	-1.92924	-0.735365	-1.93076	-1.41492	0.167317	-0.600891	-1	0	-3	-3.52581	-0.433606	-0.676539	0.687607	0.215829	-0.22914	-1.55127
	seq.5861.78	HAAO	No	82.2676	36.7249	144.658	0.948466	0.389653	1	1.71789e-07	0.000411435	0.00297981	1	2.42353e-15	5.80436e-12	0.301612	0.292871	0.319596	0.363099	0.0608066	0.220047	0.424459	0.579413	0.616141	0.4815	0.597757	0.450827	-1	-5	-2.2991	-0.649285	-1.2514	0.410361	-1.80562	-0.84401	-0.0922841	0	0	-1	0.0293036	0.430238	-0.604775	0.768956	-0.942613	-0.0292801	-0.229272
	seq.15566.10	CNN1	No	81.3823	35.1892	135.336	0.994278	0.927663	1	6.6956e-07	0.0016036	0.00042426	1	1.04984e-46	2.51437e-43	0.301179	0.283608	0.0991977	0.391183		0.359177	0.319868	0.540694	0.378203	0.571165		0.483862	0	-7	-1.7916	-0.883628	-1.70601	-0.80593	-0.568286	-1.01109	-1.07992	0	0	-3	-1.72872	-0.6155	0.191587	0.539208	-1.40177	-1.45069	-1.33561
	seq.9357.4	CREG1	No	82.2446	50.1761		0.967148	0.563695	1	0.149352	1	0.954269	1	0.524892	1	0.30093	0.369671	0.272031	0.473503	0.442492	0.443558	0.0101485	-0.0593225	0.00919045	0.113704	0.394481	0.0290675	0	-3	-1.73374	-1.23537	0.38717	-1.47582	1.67534	-0.63682	-0.184069	-2	0	-5	-2.26519	-3.34099	-2.21833	0.15042	-1.06872	-1.90253	-0.141486
	seq.4314.12	DCTPP1	No	82.1741	33.7504	97.4407	1.03599	0.53712	1	7.27328e-05	0.174195	2.88206e-09	6.90253e-06	1.99717e-25	4.78323e-22	0.300649	0.275572	0.294179	0.508952	0.23176	0.297923	0.498987	0.683049	0.717704	0.59798	0.703199	0.670607	-1	-7	-2.87397	-1.77907	-1.43613	-1.37381	-1.68569	-0.362302	-1.41964	0	0	-3	-1.83433	-1.77006	-0.671319	1.39811	-1.26223	0.193705	-0.298344
	seq.8840.61	C1S	No	81.6017	44.5265		0.952712	0.434656	1	1.43098e-07	0.000342719	1.47918e-05	0.0354263	2.01597e-24	4.82824e-21	0.300139	0.307914	0.245631	0.551948	0.246941	0.392641	0.227325	0.349573	0.230103	0.495588	0.697818	0.52712	-1	-5	-3.13913	1.40768	-0.21422	-1.27696	-0.760361	-0.0899416	-0.567399	-2	-1	-5	-4.34641	-2.80056	-0.801944	0.590641	-0.502236	-0.378809	-0.834431
	seq.12724.81	CIRBP	No	82.6249	34.7354	117.047	0.997092	0.96167	1	3.45599e-06	0.00827709	1.79632e-07	0.000430219	9.63803e-18	2.30831e-14	0.299965	0.2939	0.366806	0.421135	0.179953	0.283098	0.323512	0.514886	0.587133	0.512157	0.55646	0.492606	0	-7	-1.07635	-0.340219	-1.17874	-0.798255	-0.707331	-0.579084	-1.29102	0	0	-3	-1.57501	-1.50648	-0.0520999	0.61491	-0.388976	0.165393	-0.109352
	seq.23923.26	PPM1F	No	81.4718	51.2688	82.5259	1.19381	0.00338885	1	3.27964e-05	0.0785474	0.000364667	0.873377	9.19837e-20	2.20301e-16	0.299855	0.288781		0.466121		0.205546	0.356283	0.513979		0.598486		0.633074	-2	-7	-3.07705	-1.04359	-2.54119	-2.67328	-0.662314	-0.702994	-1.33388	-1	-1	-7	-3.00144	-1.53421	-1.35015	-1.09924	-0.410096	-1.09862	-0.912119
	seq.2967.8	VCAM1	No	82.1046	41.9496		0.81009	0.000666132	1	2.34142e-07	0.000560771	0.0898998	1	4.21476e-12	1.00943e-08	0.298861	0.308433	0.163656	0.449796	0.106214	0.294616	0.268577	0.386217	0.525448	0.450184	0.612941	0.454201	-1	-1	-3.26538	0.678544	-1.77804	1.49016	-1.27648	-1.92101	0.287134	0	0	-3	-1.68134	-1.59731	-1.76554	0.662849	0.0401538	-0.622167	-1.01571
	seq.17722.5	FKBP4	No	81.7517	41.5263	105.494	1.09993	0.111574	1	4.2103e-08	0.000100837	0.000562742	1	5.06236e-28	1.21244e-24	0.29833	0.282078	0.374959	0.405981		0.325888	0.368261	0.619394	0.593858	0.662897		0.671884	-2	-7	-3.08707	-2.08763	-2.52723	-2.16438	-0.250931	-0.94896	-1.36901	-1	-1	-5	-1.66706	-2.66949	-0.352294	-0.121956	-0.756705	0.225278	-1.07935
	seq.9040.144	EPDR1	No	82.3312	57.2068		0.852264	0.00809704	1	0.713868	1	3.49652e-09	8.37416e-06	0.854236	1	0.298115	0.395711	0.33851	0.238834	0.522814	0.323285	-0.258627	-0.379738	-0.359295	-0.279746	0.0453089	-0.454126	0	-5	-0.446479	-2.13955	-1.84732	-1.59468	0.539412	-0.862568	-0.364828	-2	0	-5	-1.28413	-4.89466	-3.64717	-1.41792	-2.27934	-2.72226	0.641127
	seq.5903.91	HSPA8	No	82.2291	40.4462	144.175	1.05766	0.349369	1	0.0530443	1	0.613254	1	9.94313e-07	0.00238138	0.297924	0.278876	0.517121	0.518457	0.445347	0.435782	0.253973	0.457418	0.541684	0.507076	0.563319	0.488715	-2	-7	-2.99338	-2.73425	-1.8603	-1.57121	-0.217682	-0.617156	-2.48493	0	-1	-3	-1.86525	-2.00025	-0.105188	0.42804	-1.98518	0.554829	-1.11585
	seq.15559.5	ANTXR2	No	82.2216	21.725	119.039	0.893787	0.0565757	1	0.14148	1	0.0086064	1	7.1403e-06	0.017101	0.297407	0.308587	0.26803	0.560348		0.162208	0.384006	0.433709	0.556702	0.383273		0.55503	-1	-5	-2.46377	-0.93022	-1.96369	-1.15132	-0.411247	-0.173066	0.266113	-1	0	-7	-3.25551	-1.65089	-1.30274	-0.519815	-0.962655	-1.60907	-0.939969
	seq.2991.9	IL1R1	No	82.2209	29.7875	141.194	0.930332	0.269702	1	1.27803e-06	0.00306087	2.26138e-22	5.416e-19	5.83637e-29	1.39781e-25	0.297038	0.27919	0.376385	0.481136	0.233586	0.359914	0.45191	0.594679	0.532086	0.559612	0.668621	0.605557	-2	-3	-4.35269	0.416566	-2.31863	-1.91216	-0.550549	-0.270762	0.422755	-1	-2	-3	-2.57066	-1.97458	-1.33256	0.987461	-1.13098	-0.892105	0.455363
	seq.18922.27	CD68	No	81.4154	64.1462		1.07669	0.221357	1	5.3124e-05	0.127232	0.900677	1	3.33394e-24	7.98479e-21	0.296994	0.344584	0.300042	0.414573		0.418766	0.0753844	0.128741	0.0157322	0.356913		0.100639	-1	1	-2.57846	-0.416036	0.571222	0.479549	0.716954	-0.0469026	1.37048	-2	-1	-5	-2.2112	-2.90229	-1.6207	-0.345327	0.124305	-2.22194	-0.102977
	seq.4500.50	CLEC11A	No	82.4307	42.0242		0.95205	0.368235	1	0.275628	1	3.03409e-05	0.0726664	0.000128508	0.307777	0.296875	0.296358	0.567414	0.619741	0.300064	0.45276	0.26252	0.315681	0.388324	0.27267	0.606472	0.337171	-1	-7	-3.46871	-1.88776	-0.906283	-1.83732	-0.255802	-2.97013	-1.9798	-2	-1	-3	-3.69361	-2.34796	-2.06518	0.234814	-0.355785	-2.23584	0.170127
	seq.5358.3	OMD	No	81.9382	50.7579		0.977711	0.692093	1	0.0478947	1	1.35257e-07	0.000323942	1.46462e-05	0.0350778	0.295824	0.309613	0.18992	0.497572	0.232053	0.33908	0.202369	0.218297	0.318561	0.282327	0.645034	0.303487	-1	-3	-3.83656	-0.686769	-1.33779	0.272129	0.15616	-1.01423	-0.188108	-2	-1	-5	-3.65502	-3.85715	-1.11582	1.57019	-1.36191	-2.60716	-2.04278
	seq.14614.41	NCMAP	No	82.0239	37.625	142.717	0.947433	0.323775	1	0.203646	1	1.96331e-09	4.70212e-06	9.30958e-05	0.222965	0.29579	0.282038	0.280347	0.550021	0.0906063	0.25828	0.367477	0.453622	0.627408	0.37026	0.622393	0.633491	-1	-5	-2.30623	0.649046	-1.4441	-0.192913	-0.503945	-1.95743	-0.446936	-1	0	-5	-2.70175	-1.04709	-0.146147	0.788399	-0.461117	-2.41389	-1.35059
	seq.4930.21	STC1	No	82.0569	34.6054	148.145	0.922032	0.169233	1	0.232453	1	9.14477e-15	2.19017e-11	0.276019	1	0.294782	0.292286	0.397105	0.517916	0.185732	0.228525	0.386696	0.467997	0.478756	0.195771	0.614495	0.448296	-1	-5	-3.94707	0.0857134	-1.98443	-1.47033	-0.66418	-0.781138	-1.61768	-1	-1	-7	-3.08443	-2.01058	-1.66664	-0.424925	-0.874595	-0.518694	-1.06037
	seq.16828.8	COL6A1	No	82.5752	55.0866		0.954918	0.432377	1	0.885921	1	0.0639558	1	0.0134387	1	0.294693	0.344025	0.130336	0.311014		0.263091	-0.0294855	0.0140337	0.0598916	-0.0772049		0.0983581	0	-7	-1.26911	-1.14778	-1.50062	-2.38283	-2.24361	-0.626793	-0.956302	0	0	-3	0.0773317	-1.98044	-2.53079	-0.014777	-1.18472	-1.80029	0.460489
	seq.8099.42	SPON2	No	82.1676	34.2128		0.92642	0.187267	1	0.00215506	1	0.000118908	0.284785	2.08336e-12	4.98966e-09	0.294214	0.296027	0.366824	0.551288	0.281688	0.304561	0.259025	0.376837	0.314445	0.225664	0.567673	0.448224	0	-5	-1.77342	0.877265	-0.560903	-1.41348	-0.79742	-0.365706	-0.93425	-2	0	-5	-3.8384	-2.35682	-0.594906	0.046246	-1.01002	-1.64503	-1.34323
	seq.5493.17	WNK3	No	82.3664	38.3994	131.995	1.04242	0.496749	1	1.43438e-05	0.0343534	0.557904	1	6.97368e-13	1.6702e-09	0.29379	0.305266	0.1095	0.204455	0.294431	0.158324	0.195656	0.347606	0.407214	0.355423	0.529865	0.28027	0	-7	-2.06628	-0.826266	-1.58204	-0.628998	-1.10653	-1.18823	-0.317047	0	0	-7	-2.11627	-1.89522	-0.200561	-0.0276542	-0.110992	-0.24007	-0.72617
	seq.6380.23	MRPL58	No	82.0642	28.3969	122.674	0.965176	0.561241	1	2.03874e-08	4.88279e-05	2.72137e-09	6.51769e-06	6.45972e-17	1.5471e-13	0.29368	0.256558	0.253386	0.616502	0.0483421	0.391483	0.52045	0.630266	0.678496	0.33529	0.657274	0.631922	-1	-3	-3.43308	-0.527107	-1.67403	-0.148252	-2.9474	0.602528	0.782546	0	0	-5	-1.21334	-1.46264	-1.03749	0.331694	-0.834478	-1.48564	-0.477538
	seq.2841.13	FRZB	No	82.0084	59.0351		0.977513	0.695044	1	0.0434368	1	0.815146	1	8.28427e-05	0.198408	0.291907	0.316985		0.541262	0.254755	0.470095	0.191524	0.237458		0.233532	0.516513	0.37535	0	-7	-2.13509	-1.12995	-1.80184	-0.641101	-0.847366	-0.493811	-0.948706	0	0	-5	-1.20999	-1.59977	-1.58129	0.00121585	-0.332849	-1.0951	-1.27845
	seq.3758.63	PROC	No	82.1244	29.4312		1.00042	0.994101	1	0.425361	1	0.796547	1	0.0254491	1	0.291804	0.287256		0.543728	0.0586829	0.215141	0.219694	0.326009		0.395547	0.264765	0.502566	0	-3	-2.06537	1.24813	-2.02647	-0.496989	-1.1919	-0.199219	0.864096
	seq.7020.13	CHST5	No	81.9443	44.988		0.939602	0.301883	1	0.0003507	0.839927	0.00150718	1	2.61667e-10	6.26693e-07	0.291661	0.317041	0.0394975	0.529989	0.183615	0.403198	0.214546	0.294662	0.220177	0.355195	0.515977	0.225883	-1	-3	-3.35177	-0.343076	-0.932643	-1.78462	1.05451	-1.0503	0.0524975	0	-1	-5	-1.69336	-2.06893	-0.383125	1.00335	-0.0141268	-1.5688	-1.11115
	seq.12630.8	ARFIP2	No	81.2952	23.7557		0.933727	0.274315	1	0.0259229	1	0.00354351	1	0.0289685	1	0.291229	0.284664	0.240822	0.497438	0.177373	0.181466	0.280309	0.33321	0.593975	0.294861	0.615413	0.434071	-1	-7	-4.26095	-0.243116	-2.21149	-0.416704	-0.75252	-0.461429	-1.59577	0	0	-3	-1.64469	-1.30954	0.225245	0.211584	-1.06597	-0.186273	-1.67818
	seq.6257.56	CGREF1	No	82.1634	40.1674		0.927748	0.187655	1	0.816397	1	0.00112899	1	0.00361391	1	0.289719	0.308668	0.246233	0.519335	0.261719	0.373582	0.273639	0.375981	0.37561	0.31068	0.600433	0.407311	-1	-3	-3.99822	1.84128	-0.886579	-1.22665	-1.05188	-1.84671	0.0503825	-2	-1	-3	-3.4566	-3.40463	0.301105	0.371709	-1.1767	-1.48359	-1.65301
	seq.5478.50	FOLH1	No	82.2979	47.9178		0.920439	0.166126	1	0.200705	1	0.00479119	1	0.377575	1	0.289229	0.3555	0.458666	0.45034	0.340902	0.509089	-0.0115619	-0.0370514	-0.00131581	0.0425824	0.264888	-0.133447	-1	-1	-3.24663	-0.910167	-1.50023	0.260137	0.157061	0.138433	-1.25642	-2	-1	-3	-2.25257	-2.45845	-0.275728	0.0553281	-0.319045	-1.31487	0.542
	seq.23640.10	EHD2	No	82.0418	28.2486	134.688	0.988967	0.873129	1	2.46371e-12	5.90058e-09	0.000443029	1	8.69555e-71	2.08258e-67	0.288006	0.276502		0.40755		0.368223	0.397796	0.683777		0.629789		0.56434	-1	-5	-2.28872	0.126742	-1.28635	-1.09839	-0.809707	-1.08517	-0.895383	-1	-1	-3	-2.19143	-2.19331	-0.565173	0.485297	-1.49711	0.68435	-0.690874
	seq.20439.14	PLPBP	No	80.9629	72.3921	118.728	1.27275	7.61706e-05	0.182429	1.0407e-09	2.49247e-06	0.00931659	1	4.79654e-25	1.14877e-21	0.287424	0.297517		0.412327		0.238712	0.268386	0.486764		0.572042		0.482959	-1	-7	-2.76306	-1.64403	-1.93674	-1.43584	-0.079072	-0.849532	-1.52857	0	-1	-3	-2.03124	-2.00917	-0.863245	0.942549	-1.33105	0.245868	-0.617472
	seq.12358.6	IGBP1	No	80.5197	81.7845	118.443	1.38888	3.80903e-08	9.12263e-05	5.98436e-10	1.43325e-06	0.465667	1	2.07124e-15	4.96061e-12	0.287075	0.272261	0.445803	0.21283	0.38459	0.377018	0.232471	0.438135	0.355546	0.58767	0.643157	0.510869	-1	-7	-3.47129	-2.07874	-1.56249	-0.807323	-0.388927	-0.201628	-1.87755	-1	0	-3	-2.87345	-1.80655	-0.979366	1.0309	-0.200069	0.566028	-0.244212
	seq.24445.38	AFAP1L2	No	82.1785	35.2873	129.094	1.02191	0.721442	1	0.000101502	0.243098	8.67808e-05	0.20784	3.54934e-20	8.50066e-17	0.286811	0.263113		0.470517		0.403008	0.381986	0.623321		0.492836		0.625166	-1	-7	-3.6256	-1.43642	-1.25507	-1.24386	-1.03169	-1.7387	-2.1025	0	0	-5	-2.08337	-1.64758	-1.43334	1.80927	-0.965839	-0.294383	-0.361139
	seq.4978.54	DBNL	No	81.8102	28.6942	112.504	1.01117	0.854983	1	0.0074324	1	6.17522e-09	1.47897e-05	2.51681e-17	6.02776e-14	0.286021	0.240148	0.39862	0.524449	0.159244	0.389711	0.465516	0.667061	0.671933	0.619343	0.754742	0.658708	-1	-7	-3.90985	-1.89333	-1.90111	-1.36519	-0.999355	-0.721075	-1.56982	-1	0	-5	-2.62427	-1.8683	-0.339404	1.11846	-1.30726	-0.0100165	-1.80858
	seq.2748.3	INHBA	No	82.036	31.8631		0.93682	0.359248	1	3.1163e-14	7.46353e-11	5.40123e-05	0.12936	7.57983e-92	1.81537e-88	0.286001	0.277157		0.432901	0.299344	0.441202	0.351294	0.624864		0.592432	0.53744	0.502053	-1	-3	-2.89457	1.11831	-0.623985	-2.93865	-1.81947	-1.33567	0.501457	-1	0	-1	-2.63069	-0.303554	1.1989	0.0428489	-1.92367	1.31345	-1.26447
	seq.19127.1	HSPB6	No	82.0858	26.1037	103.6	1.05577	0.441956	1	8.2995e-08	0.000198773	1.74022e-33	4.16782e-30	2.72935e-70	6.5368e-67	0.285996	0.258785	0.37738	0.413383		0.331683	0.514505	0.778644	0.730113	0.716185		0.722284	-1	-3	-3.56076	0.0165416	-1.64169	-1.92767	-1.64439	0.56415	-0.582021	0	-1	-7	-2.1505	-2.21726	-0.2698	-0.561774	-0.857932	-0.482564	-1.08786
	seq.5457.5	COLEC12	No	82.2694	39.6104		0.892687	0.0636819	1	0.000909844	1	0.000326163	0.78116	1.94777e-10	4.66491e-07	0.285807	0.295666	0.503107	0.519026	0.197186	0.31247	0.218381	0.323301	0.23994	0.267113	0.577535	0.256033	-1	-3	-2.51133	-0.569445	-1.79612	-1.31784	0.103403	0.302961	-0.0970583	-1	0	-5	-2.58446	-1.74522	-1.12057	0.036362	-0.186	-0.180308	-1.19604
	seq.6107.3	CELA1	No	82.3331	51.4074		0.985779	0.821809	1	1.46698e-09	3.51342e-06	0.00811573	1	7.87707e-42	1.88656e-38	0.284507	0.320182	-0.044782	0.249793	0.448939	0.435587	0.099342	0.279776	0.218308	0.234388	0.524636	0.189582	0	-1	-1.45652	-0.358294	1.15545	0.107257	-0.58535	-0.297021	1.43626	-1	0	1	-4.04087	0.698288	0.538536	1.45696	-1.49007	0.355603	-1.40714
	seq.21157.6	HYKK	No	80.1105	26.9141		0.668168	1.21539e-11	2.91087e-08	0.135977	1	0.0245706	1	2.0322e-05	0.0486712	0.284464	0.288958		0.258995		0.283445	0.156672	0.241396		0.0516284		0.263879	-1	-3	-1.08588	0.949509	-2.70643	-0.0494634	-1.4548	-0.494959	0.342148	0	0	-1	0.945884	-1.48526	0.359187	-1.29202	-0.29256	1.10568	-0.670782
	seq.4964.67	ERAP1	No	82.7678	44.272		0.958682	0.471811	1	0.144074	1	0.132481	1	0.000285601	0.684016	0.284212	0.316737	0.216843	0.345815	0.316076	0.353111	0.0437576	0.0781204	0.0851669	0.135733	0.289802	0.138829	-1	-7	-2.25114	-2.38144	-0.58064	-0.0139707	-0.64518	-1.99277	-0.400201	-1	0	-5	-3.58252	-0.931824	-1.10515	-0.227747	0.506388	-0.123236	-0.240453
	seq.16818.200	CDCP1	No	82.1537	64.1105		1.05033	0.423268	1	0.000880984	1	4.45647e-23	1.06732e-19	1.94102e-08	4.64874e-05	0.284048	0.366897	0.303779	0.373223		0.497537	-0.0801757	-0.0859578	-0.084277	0.139877		-0.15201	0	-3	-2.10399	-1.86336	0.016234	-0.90111	2.35467	-0.651639	-0.514055	-1	0	-1	-0.269666	-2.45673	-1.78297	0.480037	0.77065	-1.45031	0.13304
	seq.18829.4	EIF4A1	No	81.98	50.3674		0.908547	0.118403	1	1.73289e-11	4.15027e-08	0.937349	1	2.24844e-21	5.385e-18	0.283824	0.321924	0.127701	0.130087		0.160877	0.232998	0.38478	0.285036	0.321863		0.168313	-1	-7	-2.5449	-0.556627	-1.17529	-0.0580832	-1.31641	-0.114906	-0.948198	-1	-1	1	0.158462	-2.82239	0.242976	0.475114	-1.23765	0.176171	-1.45359
	seq.19622.7	INHBA	No	82.0042	32.64		0.944879	0.417829	1	1.40819e-13	3.37261e-10	0.000185558	0.444412	2.16921e-85	5.19525e-82	0.283722	0.278393	0.316398	0.420512		0.44058	0.337142	0.610459	0.461949	0.58125		0.484512	-1	-3	-2.82964	1.17807	-0.687105	-2.82125	-1.80806	-1.3785	0.52669	-1	-1	-7	-2.01742	-2.33646	-0.264868	-0.428823	-1.38724	-0.270417	-0.693262
	seq.17808.37	NIT2	No	82.5616	58.3553		0.998749	0.983624	1	7.14472e-05	0.171116	0.0221516	1	0.0016669	1	0.283211	0.328085	0.202553	0.325701		0.218892	0.0365866	0.132654	-0.0623971	0.208355		0.0974653	0	-3	-1.06149	-0.0951307	-1.81641	0.758952	-0.865181	-0.922357	0.24598	0	0	-1	-2.00963	-1.18302	0.706622	0.141753	-0.0102884	1.60902	-0.325439
	seq.13434.172	PARVA	No	81.8612	45.3605	108.148	1.08005	0.249167	1	1.95972e-12	4.69352e-09	0.00107571	1	4.31729e-51	1.03399e-47	0.283158	0.280199	0.226737	0.276093	0.205727	0.285015	0.349715	0.604365	0.651559	0.533881	0.557486	0.534703	-1	-7	-2.2538	-0.883341	-2.01874	-1.73832	-0.533479	-1.3034	-0.224656	-2	-1	-3	-2.62113	-2.3441	-0.265394	0.0575018	-0.16258	0.739199	-1.30049
	seq.12501.10	TBCA	No	79.5943	20.5889		0.6719	1.49277e-11	3.57519e-08	0.589128	1	0.0270035	1	8.81892e-10	2.11213e-06	0.282715	0.285406	0.334559	0.359017	0.260934	0.454907	0.207383	0.296677	0.0824135	0.151702	0.302663	0.34664	-2	-1	-2.31026	0.0887954	-2.52224	0.268199	-1.18433	-0.21631	0.812944	0	0	-3	0.611908	-0.654064	0.879946	-2.3675	-0.186049	-0.235841	-1.31635
	seq.6931.10	CTAG1A	No	81.5528	46.987		0.898234	0.0811341	1	0.0187874	1	0.310474	1	0.00108184	1	0.282534	0.326035		0.495352	0.280064	0.386552	0.0885634	0.132738		0.263715	0.521627	0.364973	0	-5	-0.500533	-1.02203	-1.90374	-2.20363	-1.33313	-0.248523	1.27457	0	0	-3	-0.242974	-1.61164	-0.576561	-0.549674	-2.34	0.404128	0.0741255
	seq.2813.11	AGRP	No	81.9766	42.588		0.982213	0.766857	1	2.93895e-07	0.000703878	0.294328	1	1.08457e-13	2.59754e-10	0.282352	0.284289	0.315328	0.477793	0.294302	0.380175	0.255662	0.361164	0.400743	0.272657	0.542065	0.39429	-2	-7	-2.28669	-0.556415	-2.34772	-1.35844	-1.14016	-0.310316	-1.48618	0	-1	-5	-2.10332	-1.75751	-0.775676	-0.749437	0.138689	-0.480728	-0.692927
	seq.8240.207	GPNMB	No	82.4624	61.3394		1.06812	0.263638	1	0.00503807	1	0.0381644	1	1.22298e-19	2.92904e-16	0.282325	0.298305		0.398823	0.245555	0.386813	0.1508	0.239584		0.502932	0.418993	0.226099	-1	1	-3.41923	-2.24875	0.118198	0.360967	0.589793	-0.32871	1.26013	0	0	-3	-1.82266	-1.44374	-1.16963	0.0745874	0.462384	-0.901196	-0.985642
	seq.10818.36	SMPD1	No	82.3237	39.3973		0.901918	0.0740348	1	0.00451189	1	0.996295	1	0.101965	1	0.281963	0.314297	0.330108	0.601014	0.359719	0.387199	0.0664807	-0.00716604	0.180854	0.098261	0.442316	0.0305511	0	-5	-1.85077	-2.1844	-1.8568	-1.76696	0.595011	-1.27593	-1.03362	-1	0	-5	-2.00852	-3.14935	-1.57152	-0.378634	-0.4285	-2.69251	0.404634
	seq.13712.104	GZMA	No	81.9114	42.7167		0.873045	0.0202149	1	0.621669	1	0.000146172	0.350081	0.548784	1	0.281687	0.310848		0.488064	0.216662	0.298498	0.0478796	0.0689657		0.168805	0.401968	0.115165	0	-5	-0.993346	-0.581002	-1.54587	-1.29487	-0.63049	-2.10221	0.350562	0	0	-3	-0.38316	-1.6729	-1.27	0.916319	1.22083	-0.794037	-0.250553
	seq.14711.27	CST6	No	82.276	25.1107	151.149	1.01979	0.75566	1	0.032115	1	1.6496e-22	3.9508e-19	7.11644e-24	1.70439e-20	0.280646	0.248426	0.382566	0.479697	0.207933	0.392134	0.414461	0.561801	0.490054	0.354072	0.627712	0.459944	-1	-5	-3.59312	0.224231	-2.06321	-1.05897	-0.88246	-0.87574	-0.106752	-1	0	-3	-2.56233	-0.888532	-1.21496	0.00729407	-0.848397	-1.11864	0.179125
	seq.10354.57	STAT3	No	81.6778	30.2037	143.385	0.932893	0.251474	1	0.000370563	0.8875	0.00187861	1	3.11021e-24	7.44895e-21	0.280258	0.26471		0.360211	0.219871	0.245329	0.34374	0.560218		0.530692	0.518879	0.549005	-1	-7	-3.1494	-0.826953	-1.83954	-1.43844	-0.110879	-0.587278	-0.81178	0	0	1	0.799554	-1.64189	0.133956	1.3745	-2.74599	1.20365	-0.951016
	seq.6518.85	GHRL	No	81.5542	50.1711	151.149	1.14336	0.0213275	1	0.000251558	0.602482	0.903004	1	8.40491e-08	0.000201298	0.278453	0.287946	0.0325676	0.476637	0.401142	0.292249	0.122009	0.194458	0.0255212	0.27306	0.505648	0.126709	-1	-7	-3.07897	-2.5729	-1.58552	-1.48171	-0.639483	-1.64677	-1.26568	-1	-1	-5	-4.70118	-2.02943	-0.883665	-0.676952	-1.57143	-0.807611	0.088732
	seq.9394.19	CPQ	No	82.5976	47.428		0.919046	0.138893	1	0.229816	1	0.0165422	1	0.000403223	0.96572	0.278003	0.332916	0.180287	0.447879	0.344964	0.381647	0.117466	0.0898446	-0.0400887	-0.0453155	0.420721	0.178785	-1	-7	-2.44951	-0.781596	-0.682725	-0.74195	-0.758385	-0.623804	-0.0227168	-1	-1	-3	-2.87166	-2.29816	-0.363852	0.800825	-1.59083	-2.40793	0.32634
	seq.20528.23	CD68	No	81.3916	63.1185		1.06009	0.324687	1	2.2058e-05	0.0528289	0.648019	1	1.44486e-25	3.46043e-22	0.277447	0.314726		0.445497		0.387206	0.103002	0.147566		0.361919		0.13112	-1	1	-2.41924	-1.07498	0.357585	-0.370158	0.866662	0.0084039	1.32404	-2	-1	-3	-2.19476	-2.43359	-2.30881	-0.211437	0.652824	-1.85024	0.374681
	seq.4905.63	COTL1	No	81.9233	54.0991		0.956962	0.467955	1	0.000495353	1	0.477153	1	0.0249715	1	0.276896	0.304507	0.54608	0.594629	0.578245	0.641639	-0.0945116	-0.0395986	0.0647251	0.0674963	0.37847	0.155583	-1	-7	-1.19166	-2.19201	-2.64674	-0.0865584	-0.779701	-1.43469	-1.53977	-2	-1	-5	-3.65573	-2.99946	-0.961156	-0.450638	-1.12125	0.0877548	-2.45624
	seq.19617.5	PTGR1	No	82.2453	57.0894		0.929768	0.23327	1	1.15932e-12	2.77657e-09	5.705e-05	0.136635	2.14205e-13	5.1302e-10	0.275604	0.31379	0.227685	0.495606		0.332064	0.243012	0.380024	0.415793	0.378383		0.480031	-1	-1	-2.70251	0.344135	-2.25868	0.868431	-0.892269	-0.97046	0.195145	0	-1	-3	-0.642984	-2.28379	-1.32171	-1.53724	0.987594	-0.223058	0.274004
	seq.6919.3	HBZ	No	82.0529	28.0376		0.849084	0.00431388	1	0.026553	1	1.18244e-05	0.0283195	1.17167e-15	2.80616e-12	0.275514	0.25245	0.206536	0.296295	0.226025	0.119545	0.330852	0.456484	0.442291	0.268126	0.50625	0.410378	-2	-3	-4.46996	-0.114722	-2.50814	0.472179	-0.679479	-1.2171	1.05684	0	0	-3	0.5593	-0.462885	-0.0908943	1.47257	-1.98661	-0.977958	-1.78441
	seq.14110.200	SPARC	No	82.3076	50.1609		0.921018	0.160581	1	0.617928	1	1.03676e-09	2.48303e-06	0.000391799	0.938358	0.275257	0.305591		0.487765	0.35096	0.353412	-0.0230658	-0.0133163		0.101361	0.528949	0.124337	-1	-3	-2.89524	-0.0381442	0.0668296	-1.44442	0.03519	-0.335052	-0.559341	0	0	-5	-1.3974	-0.535322	-1.93668	1.11078	-0.602968	-0.71591	-0.684603
	seq.6645.53	POSTN	No	82.1159	37.3768		0.994492	0.934519	1	8.78332e-15	2.1036e-11	0.142772	1	2.4948e-68	5.97506e-65	0.274483	0.276223		0.451696	0.320967	0.375406	0.287108	0.550384		0.555034	0.549389	0.453326	-1	-5	-2.29517	0.940992	-0.179202	-1.65374	-1.38314	-1.64873	-0.0647203	0	0	-3	-1.36953	-1.3084	0.917108	-0.561906	-1.18413	0.7088	-0.877411
	seq.5675.6	TNC	No	82.324	43.3993		0.923531	0.226139	1	2.77039e-06	0.00663508	0.00804457	1	2.49497e-44	5.97545e-41	0.274299	0.287806	0.291165	0.352072	0.290218	0.381009	0.143342	0.352064	0.353469	0.343245	0.39224	0.268821	-1	-3	-2.3755	-0.723442	1.33883	0.151027	-0.455639	-0.219116	-0.014249	-1	0	1	-3.44014	0.0984018	0.977978	1.47606	-1.33461	0.565709	-0.961612
	seq.3285.23	C1R	No	82.7075	45.3741		0.901484	0.0822497	1	0.391328	1	0.541247	1	0.000145486	0.348438	0.274171	0.304672	0.446914	0.480863	0.362587	0.0282518	-0.0536582	0.113981	0.179964	0.324833	-0.0360215	-0.140611	0	-7	-1.82523	-1.73132	-0.321223	-2.40726	-0.346561	-0.243926	-2.10674	-1	0	-3	-0.996313	-2.46893	-0.386929	0.840563	-0.774841	0.198575	-0.23833
	seq.21498.3	ALDH7A1	No	81.9638	43.081		0.993792	0.915171	1	0.000204098	0.488814	0.284726	1	5.60991e-07	0.00134357	0.274118	0.283409		0.425544		0.329576	0.207261	0.30725		0.303978		0.330058	-1	-3	-2.46916	-2.42125	-1.66551	0.502339	0.607533	-0.00740873	-1.40628	0	0	-5	-0.0671853	-1.40119	-0.0347776	1.0154	-0.176217	-0.407957	-0.528482
	seq.9294.45	MFAP2	No	81.9912	50.5737		1.07771	0.210806	1	0.0124849	1	0.574023	1	0.246262	1	0.273973	0.293628	0.30978	0.537008	0.314941	0.417395	0.0968111	0.164457	0.141507	0.320313	0.500337	0.257561	-1	-7	-2.31516	-2.03825	-0.863478	-0.455958	-0.373641	-0.388418	-0.31541	-2	-1	-3	-3.60525	-2.4368	-2.66977	0.456009	0.929194	-0.843111	-1.75361
	seq.11333.82	ARHGAP25	No	82.3253	42.1712	148.145	0.978517	0.719326	1	0.0797402	1	0.760803	1	0.00273898	1	0.273709	0.250959	0.288132	0.347528	0.312291	0.281011	0.197672	0.346399	0.407026	0.397032	0.557014	0.325382	-2	-7	-2.16793	-2.99245	-1.6791	-1.17132	-0.761244	-0.919119	-0.449385	-1	-1	-3	-0.686013	-3.05826	-0.0682285	1.48569	0.874274	-0.496862	-0.229514
	seq.11313.100	PCBD1	No	81.303	54.0095	144.175	1.28286	3.39758e-05	0.0813721	0.000106185	0.254314	0.117325	1	1.73238e-20	4.14905e-17	0.272186	0.264592	0.466883	0.447642	0.362306	0.427762	0.19625	0.354131	0.400245	0.535214	0.556374	0.459405	-1	-5	-2.15096	-1.41133	-0.709255	-2.2449	-0.0353433	0.518697	-1.64108	-1	-1	-1	-3.86773	-2.06868	-2.32114	0.534076	-0.998631	0.58259	0.239739
	seq.5364.7	SET	No	81.9157	40.4554	135.453	1.01091	0.856538	1	0.000106884	0.255988	6.89861e-12	1.65222e-08	6.89982e-15	1.65251e-11	0.272048	0.233917	0.3277	0.530969	0.054111	0.28934	0.513864	0.643636	0.681577	0.491947	0.676059	0.666816	-1	-5	-4.36293	-0.173108	-1.13401	-1.70157	-0.955659	0.29087	-0.23056	-1	0	-5	-2.4067	-1.76376	-0.165728	0.709456	-1.22476	-1.38381	-1.56093
	seq.14326.4	UBE2E1	No	81.6532	48.8994	107.321	1.16915	0.0113592	1	1.12058e-07	0.000268379	0.0611638	1	6.59235e-13	1.57887e-09	0.271986	0.255652	0.315187	0.318511	0.278967	0.267286	0.256975	0.442246	0.58636	0.500279	0.631364	0.539611	-1	-7	-3.69691	-2.07555	-1.86414	-2.1096	-0.872737	-1.61861	-1.13376	-2	-1	-5	-3.34902	-2.81543	-0.422619	0.465927	-0.148796	-0.232827	-0.944784
	seq.12881.17	RDH16	No	80.2598	21.1414		0.662472	2.35549e-11	5.64139e-08	0.0841647	1	0.000291084	0.697147	1.53058e-06	0.00366573	0.271632	0.266618	0.371133	0.403529	0.398526	0.412187	0.234846	0.312927	0.159044	0.12918	0.476917	0.365214	-1	-5	-2.07184	-0.000970255	-2.39138	-0.289128	-1.55602	0.67831	-0.0548888	0	0	-1	0.372515	-1.46925	0.0468101	-1.7038	-1.61592	0.481886	-0.862217
	seq.6383.90	TLL1	No	81.9784	41.9131		0.962097	0.499371	1	0.226204	1	0.0437459	1	0.173423	1	0.271197	0.306288	0.34676	0.522204	0.304565	0.3555	-0.0513589	-0.03348	0.0143931	0.0116163	0.45671	0.127135	0	-5	-0.388778	0.341041	-0.564977	-0.710256	-0.823636	-1.21616	-0.910107	-1	0	-5	-1.98595	-2.72971	-1.23301	0.00946619	-2.66711	-0.461704	-0.631087
	seq.3232.28	ACP5	No	82.279	52.042		1.05604	0.349953	1	0.000151001	0.361648	0.292528	1	0.377269	1	0.271142	0.275484	0.489676	0.644778	0.420163	0.585742	0.0816783	0.0877674	0.183751	0.23551	0.519848	0.259271	0	-7	-1.63063	-1.62149	-0.245518	-1.43323	-0.879338	-0.600858	-0.892633	-2	0	-5	-4.77444	-3.96512	-1.86783	0.139237	-0.506621	-1.34001	-0.901109
	seq.2888.49	C7	No	82.0867	25.5183	126.975	0.992314	0.904887	1	7.73333e-08	0.000185213	1.85479e-18	4.44221e-15	2.19581e-56	5.25897e-53	0.27086	0.238004	0.356877	0.499616	0.0965329	0.225509	0.506453	0.712284	0.65566	0.593755	0.563582	0.7133	-1	-5	-3.69385	0.0223913	-1.06217	-1.3327	-1.0376	-0.507974	-1.52965	-1	0	-3	-2.42254	-1.72762	-0.324013	0.473196	-1.61821	-0.301877	0.544837
	seq.15503.15	LEFTY2	No	81.5736	37.0017		1.00776	0.901987	1	5.01235e-07	0.00120046	0.181949	1	1.06695e-49	2.55535e-46	0.270855	0.260751	0.349575	0.540739		0.431489	0.359017	0.524953	0.578424	0.629905		0.517071	-1	-3	-2.95444	-0.769832	-1.78108	0.00241856	-1.94766	-0.388039	0.0388752	0	0	-5	-0.613511	-1.39863	-0.782491	-0.430377	0.516021	-1.17362	-1.17553
	seq.17792.158	ALDH5A1	No	82.2373	50.0822	151.149	1.1031	0.0994452	1	0.00597083	1	0.981949	1	0.0336445	1	0.270776	0.274571	-0.119031	0.345769		0.342059	0.065609	0.116407	-0.022936	0.124374		0.125771	-1	-5	-1.31703	-2.12544	-2.35505	-1.71505	0.508807	-1.68135	-0.874671	-2	-1	-7	-2.91416	-2.5131	-2.33217	-0.0544993	-0.0745953	-1.77024	-1.83881
	seq.22989.24	LIN7A	No	80.5049	71.5024	137.96	1.38188	3.08495e-08	7.38845e-05	2.78791e-08	6.67704e-05	0.000338793	0.81141	7.1303e-05	0.170771	0.268933	0.275167		0.169164		0.125938	0.0671985	0.114766		0.228841		0.0817117	0	-7	-1.0113	-1.4159	-1.45553	-1.69481	-2.8359	-1.10059	-1.65198	0	0	-3	-1.52052	-0.697984	-0.819215	0.27183	-0.204853	-0.392335	1.21259
	seq.5599.88	PCYOX1L	No	82.3091	47.7641		0.930153	0.242207	1	8.76925e-10	2.10024e-06	0.000895674	1	5.048e-29	1.209e-25	0.267702	0.30807	0.25295	0.398869	0.268465	0.283956	0.205689	0.3425	0.311976	0.451024	0.518814	0.336009	0	1	-1.37962	0.744115	-0.704717	-0.825798	0.316593	0.328121	0.875095	0	0	-1	0.1779	-1.40883	-0.592227	0.658926	-0.216831	0.0108761	-1.31791
	seq.10082.251	NEFL	No	79.8	54.4175	106.899	1.47193	3.64765e-08	8.73613e-05	7.91212e-31	1.89495e-27	1.7937e-06	0.00429592	1.64748e-65	3.94571e-62	0.267036	0.248085	0.410967	0.159795	0.405185	0.32836	0.37063	0.569401	0.496609	0.683083	0.593117	0.525227	-1	-7	-4.4652	-1.45563	-2.15491	-1.7476	-1.45635	-1.05787	-1.63854	-1	0	-3	-3.29558	0.607792	-0.557097	1.14821	-0.886773	-0.462106	-0.00806289
	seq.9337.43	TAC1	No	82.3571	37.4064		0.926574	0.188648	1	0.532015	1	1.48623e-07	0.000355953	7.35179e-09	1.76075e-05	0.266999	0.261143	0.182324	0.388487	0.22465	0.354929	0.261968	0.33599	0.185229	0.0587498	0.543717	0.294996	-2	-3	-2.38067	-0.104815	-2.32985	0.116608	-0.902465	-0.164734	0.537912	-1	-1	-3	-0.695922	-2.41358	-0.201145	-0.10524	0.725569	0.0238363	-0.257602
	seq.25245.22	RIC8A	No	81.8606	42.4844	131.237	1.01627	0.801676	1	3.45264e-16	8.26907e-13	5.88028e-05	0.140833	2.49246e-50	5.96945e-47	0.266795	0.254932		0.418524		0.198556	0.415238	0.665046		0.728777		0.721158	-1	-5	-2.96186	0.414315	-1.03515	-1.47195	-0.939384	-0.629596	-1.17625	0	-1	-5	-0.098516	-1.97807	-0.170631	0.0814906	-1.14428	-0.48005	-0.83835
	seq.11245.43	FLNA	No	81.8324	38.3753		1.00511	0.939394	1	8.55377e-14	2.04863e-10	3.36015e-07	0.000804757	5.44842e-74	1.3049e-70	0.26597	0.246455		0.341736	0.242516	0.202426	0.376386	0.661026		0.612528	0.586026	0.511999	-1	-5	-2.85508	0.223812	-0.799908	-2.12916	-0.947619	-0.537974	-0.23145	0	0	1	-1.64334	0.0140257	1.24287	1.27596	-2.183	2.36678	-1.32506
	seq.6563.78	HSPA1A	No	81.818	43.5197	151.149	1.05447	0.371277	1	7.4386e-06	0.0178154	2.02454e-05	0.0484877	5.02546e-24	1.2036e-20	0.265009	0.236709	0.40873	0.424025	0.23603	0.309598	0.4155	0.641018	0.670794	0.539908	0.662621	0.588699	-1	-5	-2.22242	-0.504887	-1.72122	-1.42232	-1.69343	0.360323	-1.66308	0	0	1	0.312947	-1.16646	0.257825	1.13034	-2.2186	1.56166	-0.606874
	seq.4801.13	LPO	No	82.5583	54.3422		0.993764	0.915004	1	0.000226075	0.54145	1.65366e-12	3.96053e-09	0.000814282	1	0.264193	0.321242	-0.126477	0.388578	0.421573	0.124358	-0.129761	-0.205491	-0.237187	-0.024745	0.305479	-0.191111	-1	1	-4.08435	-1.52326	0.254517	0.278749	1.00226	-0.177359	1.31172	-1	0	-3	-2.90053	-1.82182	0.799839	0.867486	-1.11969	-1.04306	-1.03174
	seq.16913.8	RNASET2	No	82.1332	50.8622		1.0196	0.743169	1	2.26145e-05	0.0541617	0.424099	1	8.63341e-14	2.0677e-10	0.264061	0.282934	0.424974	0.518218		0.381483	0.189174	0.257464	0.154586	0.310071		0.194405	-1	1	-3.58971	0.499841	0.55948	-1.23936	-1.27314	0.086178	0.361112	0	0	-3	-1.33202	-1.17651	-2.26364	0.226301	0.616243	-1.83599	-0.143678
	seq.5698.60	TNXB	No	82.1769	25.316	128.081	1.02851	0.621565	1	0.286663	1	4.99979e-06	0.0119745	0.0196594	1	0.264047	0.235482	0.173741	0.565164	0.257651	0.247148	0.38315	0.491885	0.399915	0.290148	0.560094	0.494618	-1	-7	-3.51347	-1.29883	-2.029	-0.0536527	-2.03579	-0.0729022	-1.02686	-1	0	-5	-3.03612	-1.83853	0.278729	-0.0769197	-2.47646	-0.379583	-0.12881
	seq.24675.2	MAST4	No	82.2493	60.361		1.0152	0.812883	1	2.79788e-11	6.70092e-08	0.368624	1	2.58622e-09	6.19399e-06	0.262864	0.321881		0.16456		0.415358	0.0637034	0.14247		-0.0382462		0.0295651	-1	-1	-2.92005	1.90387	-0.0661092	1.20877	-0.809199	-1.43268	1.00574	-1	0	-5	-3.75421	-1.45496	-1.35679	0.733261	-0.443659	-0.267142	-0.309166
	seq.9846.32	ARHGDIB	No	81.6806	43.8023	105.863	1.08071	0.204064	1	5.10924e-12	1.22366e-08	2.68237e-07	0.000642427	1.24321e-35	2.97748e-32	0.262617	0.236519	0.345772	0.465003	0.188971	0.281604	0.459303	0.719798	0.715581	0.664977	0.686363	0.71832	-1	-7	-2.87001	-1.19031	-1.18172	-1.75662	-0.841475	-0.332982	-1.34123	-1	0	-3	-2.4479	-1.61868	-0.209645	0.391295	-0.828445	0.740548	-0.964764
	seq.4192.10	AKR1A1	No	80.2483	63.5384	119.922	1.36226	9.10589e-07	0.00218086	1.18562e-11	2.83955e-08	0.000606421	1	5.69667e-30	1.36435e-26	0.262408	0.256484	0.390473	0.434758	0.289867	0.313698	0.30057	0.504204	0.511917	0.525426	0.56125	0.463992	-1	-7	-3.09327	-1.64086	-0.340054	-2.25627	-0.247589	-0.0585411	-1.21662	-1	0	-3	-4.08717	-1.41962	-1.04411	0.649174	-1.48676	0.350142	-0.569654
	seq.4292.5	NAPA	No	82.5669	48.2968	138.751	1.19777	0.00341886	1	0.00834491	1	0.245351	1	9.56026e-07	0.00228968	0.262011	0.257637	0.537444	0.591705	0.523981	0.546141	0.146992	0.215029	0.323636	0.242376	0.50984	0.293999	-2	-5	-3.08307	-3.0662	-2.15323	-2.48293	0.390581	-0.72538	-1.17414	-2	-2	-7	-3.94449	-2.5345	-2.57855	-1.6148	-1.3758	-1.77916	-1.43666
	seq.11449.22	CAPZA1	No	81.9665	50.7172	141.172	1.14709	0.0189739	1	7.22175e-08	0.000172961	0.00452013	1	2.3612e-23	5.65507e-20	0.260712	0.256735	0.282872	0.293536	0.13855	0.272813	0.328389	0.539234	0.391836	0.298931	0.334415	0.416675	-1	-7	-2.65009	-1.43785	-0.954049	-1.45555	-0.900949	-0.913858	-1.41728
	seq.21546.20	ADGRD1	No	82.106	48.0069		0.99675	0.956959	1	0.0336253	1	0.000601976	1	7.67769e-10	1.83881e-06	0.260155	0.25448		0.42588		0.201273	0.268422	0.357033		0.358271		0.44195	0	-7	-2.0953	-0.572039	-0.373239	-1.32989	-0.290962	-0.650291	-2.36684	0	0	-5	-1.77404	-0.566602	-2.77323	-0.687121	0.770098	-0.883657	-1.06186
	seq.6227.1	KLK10	No	82.1654	43.2397		0.913666	0.126364	1	0.0354604	1	6.68738e-06	0.0160163	9.29905e-08	0.000222712	0.25873	0.272032	0.374764	0.560526	0.292893	0.43747	0.14093	0.188747	0.230817	0.191921	0.461376	0.205394	-1	-5	-2.53684	-2.32921	-1.47853	0.511754	-0.548067	-1.38781	-1.65949	0	-1	-5	-2.13946	-1.99413	-1.16789	-1.18087	0.378614	-3.15468	-0.14926
	seq.10521.10	MXRA8	No	82.0728	37.9888		0.956372	0.444607	1	0.0321456	1	1.16447e-12	2.7889e-09	2.19825e-24	5.26481e-21	0.258713	0.228109	0.475193	0.682696	0.313437	0.528589	0.366893	0.469655	0.59422	0.495906	0.745617	0.615144	-1	-5	-3.99497	-1.76824	-0.26142	-1.88137	-1.29367	0.0247779	-1.52913	-1	-1	-5	-4.05333	-2.06048	-1.09316	0.48758	-1.63459	-2.53697	-1.12151
	seq.6236.51	CTHRC1	No	82.7134	41.0287		0.827253	0.00314267	1	4.72489e-05	0.113161	0.610539	1	2.58846e-23	6.19935e-20	0.257713	0.277389		0.137375	0.403692	-0.015406	0.130147	0.249959		0.103718	0.481329	0.153418	-1	-3	-0.218192	1.31251	-2.80069	-2.51773	-0.730165	-0.55458	1.06382	0	-1	-3	-1.96847	-0.967448	-0.383192	-0.465214	-2.10278	0.97794	0.75218
	seq.2911.27	MDK	No	82.17	55.7196		0.996415	0.949282	1	0.230571	1	0.00115795	1	0.0010025	1	0.257381	0.282444	0.111222	0.456773	0.323403	0.364381	0.130865	0.161433	0.132403	0.234767	0.448515	0.21324	0	-7	-1.24097	-1.2865	-1.25553	-0.784353	-0.0102591	-2.1252	-1.04282	0	0	-7	-2.13802	-1.45638	-0.706772	-0.0329679	-0.571327	-1.72253	-0.699123
	seq.15480.2	VNN2	No	82.3801	53.3528		0.927751	0.181372	1	0.0708968	1	0.222377	1	3.04724e-09	7.29815e-06	0.256208	0.243814	0.275106	0.286504		0.328565	0.109001	0.180817	0.0504753	0.324311		0.321616	0	-1	-2.13199	-0.523571	-1.74987	-0.21049	0.759982	0.413888	0.564315	0	0	-5	-1.1329	-1.86723	-1.04762	-0.538009	1.25925	-1.44531	-0.063786
	seq.7239.9	GSTM1	No	82.1237	57.1279		1.03335	0.555559	1	0.334377	1	0.320855	1	0.000403189	0.965638	0.256196	0.28792		0.335986	0.252312	0.385312	0.0913674	0.184541		0.233918	0.390701	0.264868	0	-3	-0.603031	-0.720502	-1.82292	0.122244	-0.303546	-0.4503	0.0422885	0	0	-1	-1.77259	-0.0420084	0.323908	0.521397	-0.826772	0.224208	-1.11049
	seq.13728.19	ERP29	No	82.0183	37.9552		1.01373	0.816531	1	0.549613	1	0.519493	1	0.754397	1	0.255245	0.244316	0.274498	0.437568	0.288555	0.311903	0.0937347	0.192197	0.115461	0.288694	0.417838	0.19018	-2	-7	-2.26229	-3.41193	-0.760272	-0.0125553	-0.195046	-0.190545	-1.60466	-1	-2	-7	-2.1253	-3.97215	-2.38779	-0.677326	-1.76082	-0.215094	-0.353474
	seq.25451.39	YAP1	No	81.5137	44.6325	151.149	1.04597	0.467931	1	3.24367e-06	0.00776858	8.19739e-05	0.196328	1.50192e-43	3.5971e-40	0.253866	0.238557		0.309273		0.252125	0.346641	0.577355		0.654967		0.544179	0	-5	-2.05855	0.0392	-2.06272	-2.18098	-1.43844	-0.164711	-0.0396431	-1	0	-1	-0.430711	-2.50073	0.525104	0.418708	-1.09514	0.999082	-0.719378
	seq.6294.11	BAGE2	No	81.9661	40.2542	142.762	1.00421	0.943599	1	0.00222903	1	0.153268	1	0.390938	1	0.25358	0.233678	0.210373	0.257482	0.217323	0.305365	0.186974	0.312728	0.340456	0.109501	0.402489	0.208579	-1	-7	-2.98576	-1.01903	-2.29159	-0.888537	-0.810954	-0.537309	-2.0569	-2	-1	-1	-2.63411	-3.2839	-0.736568	0.560282	0.43601	0.208094	-1.1296
	seq.4479.14	SERPING1	No	81.8957	31.8794	132.065	1.13072	0.0456426	1	1.87769e-05	0.0449707	1.941e-19	4.64869e-16	9.86483e-37	2.36263e-33	0.253178	0.22237	0.243336	0.471463	0.0420315	0.134441	0.581081	0.724276	0.712216	0.65028	0.788651	0.749806	-1	-3	-4.52218	0.789712	-1.18685	-1.43018	-2.25221	0.693733	-0.159868	-1	0	-7	-2.86607	-0.350437	-0.955095	-0.140149	-0.796462	-1.45734	-0.652912
	seq.14023.84	IBSP	No	82.863	38.643		1.02396	0.697516	1	0.00140205	1	0.748413	1	7.21952e-09	1.72907e-05	0.253159	0.236472		0.41395	0.0868873	0.329744	0.269338	0.325955		0.270961	0.56783	0.472515	-1	-7	-1.21281	-1.16569	-2.83772	-1.09132	-1.22146	-0.623938	-0.369204	-1	-1	-7	-2.37774	-1.58668	-0.10353	-0.144267	-1.42763	-0.719086	-1.46081
	seq.9297.12	B3GNT8	No	82.2204	40.6129		0.963936	0.532632	1	0.0562086	1	3.24556e-14	7.77311e-11	3.27156e-07	0.000783539	0.253135	0.225413	0.256862	0.440173	0.0739184	0.255487	0.395368	0.455564	0.606821	0.384329	0.643664	0.5497	0	-5	-1.73074	0.751024	-2.0153	-0.901754	-1.36194	-1.19672	-2.08356	-1	0	-5	-3.49364	-1.00484	-1.86795	0.625144	-1.09077	-2.00253	-1.1163
	seq.4141.79	CXCL10	No	82.2608	44.9602		0.947987	0.367075	1	0.0198146	1	0.614209	1	0.00144605	1	0.25302	0.227231	0.0509928	0.344121	0.0336807	0.133819	0.246687	0.331613	0.268543	0.426693	0.465221	0.267666	-2	-5	-2.89904	-0.580201	-2.94132	-0.457905	0.340581	-0.511192	-1.19393
	seq.24443.8	MORF4L2	No	83.0011	37.1661		0.994384	0.924017	1	8.92357e-06	0.0213719	0.0532913	1	2.42949e-17	5.81862e-14	0.252719	0.280673		0.446767		0.244447	0.254577	0.360123		0.26262		0.300101	-1	-7	-2.21768	-0.900386	-0.267102	-0.0372359	-0.197856	-1.16505	-1.02335	0	0	-5	-0.472446	-1.918	-0.36753	-0.685651	-0.366149	0.334885	-0.857753
	seq.9076.25	PENK	No	81.9186	48.4115		1.03575	0.557266	1	9.7908e-08	0.00023449	0.00106694	1	9.02336e-27	2.16109e-23	0.252631	0.263782	0.32743	0.545204	0.255944	0.405898	0.228766	0.383868	0.389749	0.361201	0.551671	0.491639	-1	-5	-0.11604	1.77852	-3.14216	-1.13483	-0.364042	-0.00636508	-0.260545	0	0	-5	-1.74238	-0.100283	-0.854053	-0.0605006	-2.48599	0.206168	-0.774032
	seq.15509.2	NAGLU	No	82.7941	50.2432		0.962192	0.524388	1	0.390004	1	0.0553313	1	0.444392	1	0.25194	0.284513	0.316567	0.401442		0.292555	0.0544149	0.0133636	0.182185	0.177388		0.117015	0	-1	-0.239385	-0.823463	-1.15657	-0.0369294	0.0917815	0.393533	0.392424	-2	0	-5	-3.29369	-1.37559	-3.77348	0.34467	-0.213213	-1.82258	-0.232622
	seq.17852.5	PPME1	No	80.0282	83.3146	113.512	1.29253	1.70476e-05	0.0408291	1.91678e-07	0.000459068	0.718329	1	2.68645e-12	6.43404e-09	0.251451	0.237129	0.361505	-0.0775645		0.0378671	0.212938	0.365459	0.550008	0.404744		0.368126	-1	-5	-3.47821	-1.72504	-1.48777	-1.10222	-0.127071	0.118578	-0.995328	0	0	-3	-0.290831	-1.88227	0.189205	-0.491201	-0.442155	0.0787071	-1.50259
	seq.3216.2	PIGR	No	81.5107	76.7632		1.21761	0.00125194	1	0.000296089	0.709134	2.2968e-08	5.50084e-05	7.00025e-07	0.00167656	0.251186	0.320579	0.234511	0.334994	0.330073	0.368354	-0.134718	-0.0955788	-0.179914	0.0469048	0.176634	-0.124499	0	-5	-1.46374	-1.79695	0.404494	-1.24807	-0.639358	-1.81079	-0.149562	-1	0	-5	-3.14563	-1.69034	-1.33253	-0.54313	-0.598969	-1.21398	0.747361
	seq.10346.5	STAT3	No	82.0092	43.4188	143.78	0.992354	0.89656	1	8.34828e-06	0.0199941	0.0191238	1	1.04757e-21	2.50893e-18	0.250824	0.22811	0.230698	0.295146	0.247635	0.168497	0.306935	0.496767	0.599342	0.501698	0.572708	0.569458	-1	-7	-2.49692	-0.505581	-1.29131	-1.89278	-0.239976	-0.64963	-1.19874	-1	-1	-3	-2.16085	-2.71313	-0.645763	0.963163	-1.56117	0.978923	-1.21126
	seq.5634.39	POFUT1	No	82.2584	46.2642		1.02248	0.70043	1	0.0509513	1	0.226544	1	0.00180155	1	0.250363	0.258521	0.512884	0.635949	0.459496	0.492243	0.100419	0.108772	0.123204	0.198948	0.377987	0.122	0	-7	-1.62028	-2.22602	-0.247516	-1.36124	-1.22126	-0.632762	-0.350171	-2	0	-5	-4.83729	-4.83134	-2.50581	-2.29415	-3.71031	-2.86087	0.505677
	seq.21862.145	LASP1	No	82.042	45.5871	132.539	1.16792	0.00826526	1	0.00329125	1	0.0161271	1	3.29026e-11	7.88017e-08	0.24997	0.209366		0.515113		0.38208	0.336025	0.559145		0.517554		0.622445	-2	-7	-2.69039	-2.66415	-0.939557	-2.27643	-0.554068	-0.170466	-2.80512	0	0	-5	-2.11969	-1.9345	-1.28472	-0.56473	-0.736107	0.0339815	-1.27722
	seq.10557.6	TEX29	No	82.351	55.8693		0.957272	0.473521	1	0.00501802	1	0.91522	1	0.000162085	0.388193	0.248164	0.279896	0.492644	0.221336	0.234369	0.23079	0.0236896	0.107497	0.178457	0.200171	0.346067	0.157123	0	-7	-1.61879	-1.59538	-1.18345	-0.801484	-0.793095	-0.0239025	-0.829052	0	0	-1	0.792705	-0.306423	0.843287	-0.465233	-0.951975	0.582409	-1.51457
	seq.17450.51	HARS1	No	81.7314	48.0241	143.385	1.07685	0.234789	1	7.5256e-09	1.80238e-05	4.25787e-05	0.101976	3.50572e-42	8.3962e-39	0.246708	0.225442	0.236664	0.406462		0.278421	0.355732	0.605145	0.587138	0.662659		0.610099	-1	-7	-3.28742	-0.710769	-1.53026	-1.94562	-0.777413	-0.586762	-1.15085	-1	-1	-5	-1.83009	-2.89708	-0.295432	-0.305789	-0.575515	0.596451	-0.474836
	seq.13597.20	RAB31	No	81.9268	50.1015		0.975768	0.681901	1	0.016469	1	1.65214e-13	3.95687e-10	1.28126e-07	0.000306862	0.246162	0.274578	-0.0228046	0.243337	0.429022	0.221999	-0.201505	-0.235518	-0.130451	-0.107176	0.235903	-0.111542	-1	-5	-0.65007	-2.64681	-0.291888	-0.48698	-0.594428	-0.801286	0.250232	-2	0	-7	-2.8058	-2.88279	-0.282945	-1.02823	-0.904027	-0.259542	-0.294693
	seq.5356.2	MIF	No	81.8143	76.244		1.30728	5.82368e-06	0.0139477	0.572438	1	0.181078	1	0.688002	1	0.245203	0.293972		0.547279	0.607758	0.486008	-0.0802507	-0.0854133		0.154813	0.543373	0.0762412	0	-3	-1.14298	-1.62393	-0.462409	-1.96232	-0.645294	0.127588	0.163164	-1	0	-5	-4.95253	-2.11777	-0.859208	0.1163	-1.76595	-1.39311	-0.351731
	seq.11424.4	FAH	No	81.4278	35.195	124.127	1.06644	0.293781	1	0.0467676	1	0.0124028	1	2.67841e-06	0.00641479	0.243853	0.216222	0.166589	0.462483	0.132867	0.251272	0.370002	0.453728	0.518574	0.547315	0.653301	0.469363	-1	-7	-2.53974	-1.68489	-0.767749	-1.36448	-0.2168	-0.597253	-1.3895	-1	0	-7	-3.05767	-0.48192	-1.89441	-0.13232	-1.13728	-1.65984	-0.0218492
	seq.14148.2	ISG15	No	82.0139	50.7892		1.13267	0.0403884	1	0.0196372	1	0.774033	1	2.85329e-12	6.83363e-09	0.242768	0.201666		0.306539	0.325236	0.383735	0.227173	0.437791		0.487739	0.642976	0.489284	0	-7	-1.6199	-1.98342	-0.500527	-0.966004	-0.527687	-1.25575	-1.32747	-1	0	-1	-2.62657	-0.529892	1.41826	1.38365	-1.0296	1.05573	-0.742015
	seq.21552.9	ACOX1	No	82.1431	45.8133		1.01611	0.785202	1	0.000939058	1	0.2767	1	0.00235397	1	0.242378	0.250406		0.370276		0.298043	0.0024783	0.0542664		0.194765		0.0750545	-1	-7	-2.50541	-2.10011	-1.53483	-0.645317	-1.14158	-1.28181	-0.731998	-1	-1	-7	-1.81425	-2.44616	-0.847489	-1.04884	-0.848024	-0.64753	-0.743616
	seq.8758.2	PCDHA7	No	81.901	59.681		1.02458	0.715649	1	2.00844e-13	4.81021e-10	0.341079	1	2.85481e-18	6.83727e-15	0.242138	0.288628	0.46545	0.514686	0.346179	0.511104	0.152791	0.242658	0.463042	0.326804	0.616208	0.250679	-1	-1	-2.76778	2.22672	-0.509417	0.623519	-1.63045	-0.627009	1.07368	-1	0	-5	-3.70163	-0.870402	-0.727024	0.774203	-0.213337	-0.145215	-0.953995
	seq.14078.69	XCL1	No	81.9427	41.7396		0.8789	0.0334028	1	0.0140448	1	0.00128129	1	1.82797e-11	4.378e-08	0.241904	0.262254		0.437147	0.218305	0.191557	0.262683	0.339185		0.421291	0.597378	0.386055	-2	-1	-2.96342	1.52747	-2.31499	-0.677204	-1.54418	0.19221	0.291675	0	-1	-3	-2.09283	-0.611656	-0.771805	0.871958	-0.412937	-2.08942	0.270241
	seq.18175.65	VAT1	No	82.0522	38.4535	127.57	1.02529	0.66278	1	0.0287813	1	4.90538e-06	0.0117484	4.897e-06	0.0117283	0.2411	0.220852	0.24204	0.414325		0.215169	0.321098	0.477843	0.610607	0.461842		0.626328	0	-7	-1.86457	-0.824039	-1.71218	-1.00513	-0.708318	-0.818524	-0.993788	-1	0	-7	-2.82258	-1.86325	-2.14866	-1.35361	-0.705162	-1.05573	-1.66031
	seq.8011.96	ACP7	No	81.9212	57.5159		0.924321	0.176765	1	0.392985	1	9.0634e-06	0.0217068	6.97111e-05	0.166958	0.240715	0.333134	0.182006	0.284571	0.413893	0.287824	-0.290009	-0.411337	-0.366847	-0.210276	-0.0799588	-0.434789	-2	-3	0.117053	-3.06683	-3.9665	-0.45629	0.94536	-1.5666	-1.11817	-2	-1	-5	-0.422002	-3.25492	-2.92622	-1.38951	-1.28228	-1.38274	2.16032
	seq.8080.24	MSMP	No	82.1463	37.5542	151.149	0.99087	0.889313	1	1.22816e-09	2.94144e-06	1.3972e-11	3.34629e-08	1.37129e-60	3.28425e-57	0.24069	0.243487	0.186999	0.388373	0.182903	0.236633	0.367148	0.576702	0.392274	0.523474	0.608437	0.468309	-1	-7	-3.59037	-0.785324	-1.93892	-1.78378	-1.02357	-1.83366	-1.66892	0	0	1	-2.17517	-1.72755	0.0746865	0.358339	-1.81919	0.681579	0.553142
	seq.3488.64	CAT	No	81.8837	46.2558		1.03356	0.587132	1	0.283694	1	0.667288	1	7.65296e-10	1.83288e-06	0.24048	0.272142	-0.0592447	0.516732	0.320544	0.430855	0.100034	0.209883	0.2461	0.196885	0.320009	0.317539	-1	-5	-3.01723	-1.74302	-0.372002	-0.77931	-1.80414	-0.381482	0.0030568
	seq.8048.9	FTMT	No	81.6584	53.7526		0.964245	0.538603	1	9.09517e-05	0.217829	0.89556	1	0.0309172	1	0.240006	0.262607	0.67758	0.555459	0.453047	0.619914	-0.0132302	0.0260035	0.162969	0.241361	0.50281	0.369466	0	-5	-0.473211	-0.851293	-1.13065	0.0274411	-0.330787	-0.497029	-1.40088	-1	0	-7	-3.70879	-1.16279	-2.68917	-0.325441	-0.447004	-1.12924	-2.47123
	seq.3312.64	FCGR1A	No	81.6037	66.224		1.13869	0.0238769	1	0.0699034	1	1.05679e-08	2.53101e-05	8.29622e-08	0.000198695	0.238769	0.325908	0.345265	0.0684586	0.479126	0.280943	-0.304	-0.178227	-0.181498	-0.0233567	-0.166226	-0.303048	0	-5	-1.9151	-0.5285	-1.79948	-0.724872	-1.21471	-1.08824	0.636293	-1	0	-3	-2.34641	-0.165997	-0.843772	-0.55282	1.19875	-0.0231754	0.777117
	seq.5030.52	SIRT2	No	81.98	33.1257	138.51	0.919141	0.150783	1	0.000851705	1	3.76903e-05	0.0902683	9.82729e-10	2.35364e-06	0.2386	0.214321	0.228477	0.421321	0.0895613	0.0940526	0.46541	0.58296	0.616569	0.555251	0.657558	0.548139	-1	-5	-2.66113	-0.959115	-1.69923	0.35738	-1.36246	-0.734587	-0.675552	0	0	-5	-1.93548	-1.51792	-0.406611	0.349874	-1.13668	-0.382515	-2.3049
	seq.3474.19	THBS1	No	82.0084	37.0505		0.990204	0.88722	1	3.51149e-14	8.41003e-11	1.92842e-05	0.0461857	7.29474e-81	1.74709e-77	0.238536	0.217527	0.315052	0.486749	0.255914	0.39236	0.380886	0.655076	0.545098	0.493975	0.558453	0.610664	0	-7	-1.95766	-0.0994902	-1.05789	-2.20926	-0.958638	-0.634958	-0.940249	0	0	-3	-1.72842	-0.832203	-0.0830673	0.274731	-1.13738	0.872422	-0.0326477
	seq.4983.6	ERP29	No	81.9218	27.1468	134.337	0.988597	0.847248	1	0.000112407	0.269216	5.19366e-15	1.24388e-11	3.15064e-26	7.54577e-23	0.238158	0.199942		0.499341	-0.21389	0.149415	0.491059	0.625801		0.613484	0.733476	0.68836	-1	-5	-2.90201	-1.41233	-1.03485	-2.60341	-1.05289	0.564287	-1.54345	0	0	-5	-0.10611	-0.585296	-0.138681	-0.213565	-0.861805	-2.31393	0.505633
	seq.14048.7	IL1RAP	No	82.3873	48.4679		0.977317	0.685704	1	0.348269	1	0.358722	1	0.000110074	0.263628	0.23763	0.239185	0.182275	0.442495	0.113376	0.156243	0.337145	0.338952	0.456536	0.345226	0.551832	0.38076	0	-3	-1.64779	-0.697632	-1.58392	0.0754475	-0.721869	0.791853	-1.21655	0	0	-3	-1.13428	-0.326163	-0.789062	-1.7248	0.133919	-1.75279	0.324606
	seq.22858.3	MAPK6	No	81.739	26.7146		0.795145	0.00014354	0.343779	0.000449092	1	3.92547e-16	9.4015e-13	1.03398e-14	2.47638e-11	0.237408	0.196088		0.547541		0.231365	0.531909	0.609515		0.408388		0.700771	-1	1	-3.11433	2.05064	-1.73839	1.00047	-1.08679	0.335456	0.226834	0	0	1	0.109065	1.23486	0.937798	-0.284504	-1.41517	0.623713	-0.697017
	seq.8467.9	INHBA|INHBB	No	81.9659	38.9849		0.935947	0.350804	1	8.95179e-14	2.14395e-10	0.000771198	1	1.0214e-80	2.44624e-77	0.235554	0.232987	0.350004	0.327275	0.369562	0.353641	0.293817	0.555239	0.34792	0.452579	0.524547	0.324753	-1	-3	-2.20326	1.39009	-0.189672	-2.5117	-1.77537	-1.49114	0.589163	-1	0	-3	-2.28931	-0.614645	0.877075	-0.375536	-1.96672	0.82403	-0.866933
	seq.19768.13	CSTB	No	82.101	43.229	138.393	1.14669	0.0237848	1	0.000216394	0.518263	0.00265408	1	7.99865e-15	1.91568e-11	0.235251	0.183056		0.415233		0.457596	0.392519	0.597175		0.595597		0.568618	-1	-5	-4.12263	-2.56067	-0.857174	-1.60972	-0.592112	0.381723	-1.63639	-2	-1	-5	-2.75736	-2.34926	-0.507507	0.343393	-0.556778	-0.850456	-0.705081
	seq.20521.83	CD28	No	82.252	48.9232		1.04325	0.487275	1	0.0624894	1	1.80238e-06	0.0043167	8.88489e-11	2.12793e-07	0.234998	0.239386		0.315399		0.184518	0.247379	0.347502		0.157075		0.325462	0	-7	-0.69127	-0.468884	-0.113086	-2.81481	-0.545459	-0.264473	-0.776537	0	0	-3	-0.978949	-1.01082	-1.91046	-0.222175	0.356248	-1.05212	0.513158
	seq.13576.15	GSTP1	No	82.075	50.8668		1.03713	0.555593	1	8.80193e-08	0.000210806	1.01832e-12	2.43887e-09	4.99196e-39	1.19557e-35	0.234913	0.222832		0.446237	0.231471	0.3076	0.468137	0.624991		0.57001	0.666028	0.562376	-1	-5	-4.13126	0.216171	-0.661916	-0.500908	-0.499751	-0.00145352	-1.30063	-1	0	-3	-2.63088	-0.557642	-0.590783	1.38672	-0.169151	0.846997	-1.02235
	seq.2605.49	TNFRSF8	No	81.4566	52.5719		1.05483	0.396664	1	4.08448e-11	9.78234e-08	3.79087e-05	0.0907914	4.85253e-37	1.16218e-33	0.234441	0.235904	0.1471	0.539191	0.38649	0.414961	0.360898	0.526604	0.175934	0.480706	0.421301	0.54243	-1	-1	-3.95045	1.13078	-1.21004	1.25432	-0.775654	-0.119647	0.503476	-1	0	-1	-4.4426	-0.0410736	1.08578	1.34806	-0.652074	0.145517	-1.8958
	seq.9263.57	SIAE	No	82.0029	57.6216		0.907777	0.103561	1	0.830239	1	6.7192e-07	0.00160925	0.0259343	1	0.233821	0.334175	0.163562	0.337344	0.437675	0.291086	-0.243592	-0.395148	-0.422014	-0.159887	0.0405672	-0.368312	0	-3	-1.19092	-1.90198	-1.43791	-1.33809	1.39941	-1.06273	0.0522685	-1	0	-5	-0.475523	-4.18126	-2.07258	-0.605156	-0.760912	-2.41611	0.286504
	seq.17744.31	RAB11A	No	82.2386	57.1195		0.930569	0.229133	1	8.81129e-09	2.1103e-05	5.34714e-05	0.128064	0.00178233	1	0.233672	0.279195	-0.271327	-0.196235		-0.258954	0.0288042	0.122151	-0.00988209	0.0990107		0.0310232	0	-1	-1.49611	0.418592	-2.03608	1.76631	-1.04506	-1.09596	0.381962	0	0	-3	-0.213915	-1.1483	-0.000664904	0.254061	-1.09388	0.488161	-0.64713
	seq.11211.7	TBCE	No	80.9468	60.0537	129.2	1.1484	0.0169716	1	9.2717e-10	2.22057e-06	0.686898	1	5.37619e-12	1.2876e-08	0.233517	0.224936	0.259516	0.248596	0.245407	0.0900243	0.190604	0.353419	0.528165	0.466257	0.560409	0.312825	-1	-7	-2.36434	-2.12336	-1.70895	-0.486527	-0.897458	-0.627055	-0.32206	-1	0	-5	-2.30714	-1.41914	-1.25449	-0.232931	-0.892326	1.26935	-0.366362
	seq.21595.8	CCDC43	No	81.7773	60.2297		1.05447	0.353186	1	0.156734	1	0.8612	1	0.000257155	0.615886	0.233178	0.267192		0.147716		0.264097	0.0568943	0.155789		0.0649463		0.200299	0	1	0.0931487	0.142472	-1.45874	0.381402	-0.605383	-1.26049	0.049871	0	0	3	-0.580717	0.320261	0.803385	1.05309	1.27121	-1.25214	0.11788
	seq.4203.50	CFL1	No	82.3984	60.9473		1.13566	0.0354246	1	0.000196246	0.470009	0.00336375	1	0.223219	1	0.233031	0.258511	0.093813	0.190455	0.266515	0.093294	-0.0303761	0.066374	-0.111016	0.186141	0.36439	-0.00554695	-1	-7	-1.55286	-2.88284	-2.13648	-0.205431	-0.482223	-0.926537	-1.09963	-1	0	-7	-2.36084	-0.419846	-0.2156	-0.0888901	-0.510284	-0.0023328	-0.921009
	seq.6225.3	PRSS8	No	82.3537	33.8911	141.884	1.05984	0.334795	1	0.493035	1	1.5985e-09	3.82841e-06	2.5423e-08	6.0888e-05	0.23128	0.200477		0.677729	0.141659	0.36459	0.423295	0.475397		0.50535	0.787875	0.582071	-1	-5	-3.47242	-1.78014	-0.975855	-1.4926	-0.756176	0.602957	-1.40702	-1	0	-5	-2.67142	-1.44168	-1.07805	0.0921519	-1.61857	-1.25515	-0.910553
	seq.3708.62	A2M	No	82.1798	49.305		1.01841	0.770121	1	1.23925e-10	2.968e-07	0.295756	1	3.6117e-28	8.65001e-25	0.231013	0.245682	0.306769	0.381404	0.18983	0.203916	0.240264	0.322687	0.404719	0.271212	0.434267	0.345555	-1	-1	-2.30921	0.0532705	0.642657	-0.219615	-0.947606	-0.503166	0.316736	-1	0	-3	-3.44696	-0.00511407	-0.79824	-1.27145	-0.776998	1.03692	0.384145
	seq.8002.27	TMPRSS5	No	82.2765	54.8664		0.978124	0.70562	1	0.000331708	0.794441	4.39814e-05	0.105335	6.78368e-14	1.62469e-10	0.230447	0.242573	0.32186	0.454684	0.237108	0.282921	0.229742	0.256929	0.405988	0.45897	0.52409	0.259401	-1	-1	-3.49997	-1.35215	0.200482	-3.14737	-1.72624	0.597792	0.482369	-2	-1	-3	-2.23146	-2.31741	-0.720307	1.14613	0.353141	-0.626254	-0.172554
	seq.17325.10	GUK1	No	78.58	96.8868	126.125	1.52677	1.27739e-11	3.05934e-08	3.43839e-20	8.23494e-17	0.0290534	1	1.94478e-36	4.65775e-33	0.229386	0.214429	0.33941	0.295085		0.211107	0.326036	0.560597	0.542319	0.681257		0.64413	-1	-7	-3.61324	-1.83255	-1.90773	-0.966983	-0.539124	-0.871778	-1.31639	0	0	-5	-2.11323	-0.864587	-0.918402	0.100285	-0.838653	-0.684891	-0.70972
	seq.23535.3	DENND10	No	81.9118	47.9885		1.12194	0.0568293	1	0.00241935	1	6.00457e-07	0.00143809	1.12047e-08	2.68352e-05	0.229345	0.223578		0.398248		0.364969	0.164165	0.210294		0.464121		0.375342	-1	-3	-2.64327	-0.251575	0.607952	-3.03498	-0.933871	0.668218	-0.031964	-2	-1	-5	-3.05083	-3.34996	-1.31164	-0.807328	0.182496	-0.0893228	-0.454161
	seq.5363.51	SEMA3E	No	82.4291	54.7598		0.913509	0.13581	1	0.100926	1	3.10873e-11	7.4454e-08	0.972159	1	0.228336	0.317574	0.204459	0.360797	0.441372	0.40083	-0.177793	-0.277151	-0.359844	-0.0115029	0.0932377	-0.389227	0	-5	-1.4671	-1.85527	-0.889348	-0.320299	0.215253	-0.680181	-0.21845	0	0	-3	-1.48467	-1.82345	-1.55881	-0.0188804	0.416268	-1.41655	0.127709
	seq.5638.23	COLGALT1	No	81.8063	40.8127		0.894724	0.0568477	1	0.538646	1	0.0876746	1	0.612967	1	0.22809	0.230724	0.158437	0.264351	0.220997	0.0596055	0.0675416	0.13564	0.132297	0.0855217	0.387464	0.118551	0	3	-0.845451	0.178781	-1.56492	0.505786	0.517617	0.409781	0.764021	-1	0	-5	-1.00306	-2.94104	-1.36975	-0.798176	-0.276731	0.559483	-0.0608521
	seq.10916.44	PLA2R1	No	82.1754	51.4971		0.913785	0.139803	1	1.40741e-05	0.0337075	3.49222e-05	0.0836387	1.74271e-08	4.1738e-05	0.227591	0.241025	0.225659	0.358687	0.121363	0.101178	0.223563	0.293011	0.204021	0.423802	0.574747	0.379846	-1	-3	-2.54525	1.33426	-2.21056	0.0160869	-1.01986	-1.25872	-0.464032	-1	0	-1	-2.76451	-1.07258	0.239086	1.23676	-0.567559	-0.92714	0.0348949
	seq.13042.7	KCNA10	No	82.3288	54.3245		0.928249	0.22491	1	0.563817	1	0.51356	1	0.308712	1	0.226434	0.242258	0.27565	0.00705967	0.366403	0.117256	0.0377498	0.0616842	0.22784	-0.0151161	0.585124	0.076313	-1	-3	-0.968685	0.792318	-3.69548	-0.249889	0.940058	-1.6787	-0.654751	0	0	-5	-0.859896	-1.07427	-0.548196	-0.655011	-0.368134	0.346608	-0.903313
	seq.21492.19	CLUL1	No	81.8615	42.5419		0.815247	0.000630745	1	0.0359928	1	0.945819	1	0.684462	1	0.225174	0.25057		0.472815		0.33703	0.0369393	0.0782431		-0.0733653		0.129424	-2	-5	-2.98925	0.295571	-2.60758	-0.439211	-1.12182	-0.399331	-0.0976378	0	0	-5	-0.422473	-1.31127	0.480835	-1.14448	-0.116063	-0.0982042	-0.483389
	seq.11531.24	VSIR	No	82.3191	56.2069		1.12341	0.0564126	1	0.870207	1	0.00556051	1	0.00062594	1	0.224763	0.234231	0.382106	0.382929	0.470872	0.302614	0.0221007	0.0266607	0.191079	-0.0711593	0.496966	0.303096	0	-5	-0.272261	-0.443229	-0.11095	-2.89904	-1.93884	1.25448	-1.55145	-1	0	-3	-2.5614	-0.954965	-0.622918	-1.2856	-1.57232	0.646817	0.912666
	seq.3181.50	CTSS	No	82.1795	44.5002		0.893104	0.0425878	1	0.963357	1	0.00996633	1	0.509331	1	0.223292	0.232662	0.346457	0.398796	0.243486	0.207644	0.165044	0.228325	0.218778	0.303419	0.492207	0.301404	-1	-5	-3.49614	-2.33656	-0.416245	-1.83643	-0.419867	0.255852	-1.78593	-1	0	-7	-1.7782	-1.16351	-2.98546	-1.47429	-0.23765	-0.503476	-0.362576
	seq.7796.10	CD79A	No	81.7634	59.9535		0.992976	0.906988	1	0.00208601	1	0.0249412	1	0.282444	1	0.223081	0.252743	0.670183	0.204258	0.387577	0.245991	-0.0976408	-0.0706284	0.245052	0.0712963	0.237919	-0.0363484	0	-5	0.0798173	-1.00744	-0.467868	-0.202862	-0.303758	-0.551365	-0.349657	-1	0	-7	-2.3087	-0.300865	-2.03379	-0.291597	-0.746323	-0.988093	-1.12571
	seq.6022.57	NELL2	No	82.1195	56.7208		0.96969	0.606282	1	0.0313488	1	2.07159e-13	4.96147e-10	0.000115969	0.277746	0.222274	0.196081	0.328918	0.56187	0.0325334	0.207792	0.42107	0.499487	0.601829	0.438775	0.645751	0.574903	-1	-5	-3.4291	0.919706	-1.44768	-2.31824	-1.36678	-1.45217	-0.232573	0	0	-5	-2.05571	-0.813423	-1.41386	0.00310989	-1.12951	-0.441497	-1.16707
	seq.13741.36	IGFBP1	No	82.2346	53.175		1.04586	0.492859	1	0.00332263	1	0.000104591	0.250496	7.63333e-18	1.82818e-14	0.222267	0.227911		0.35681	0.317317	0.33424	0.124553	0.247157		0.0597751	0.310737	0.266802	0	-5	-2.07041	-1.8545	-0.884544	-1.36964	1.39341	-0.278886	-0.98868	-1	0	-1	-3.07153	-0.171199	-0.768799	0.306562	0.695629	1.37133	-0.450593
	seq.21391.17	CGB3	No	82.1975	53.9817		0.990854	0.883028	1	0.00178269	1	2.92953e-40	7.01622e-37	0.266115	1	0.221212	0.248046		0.435887		0.288433	-0.04086	-0.0227103		0.000462787		0.00626047	-1	-5	-2.8439	-0.350591	-0.758965	1.0289	-0.505253	-1.21847	-0.995946	0	0	-3	-1.3239	-1.15718	0.752795	-0.844694	0.467693	-2.05027	-1.62235
	seq.6467.65	POGLUT1	No	81.9435	43.3967		0.925869	0.200467	1	0.905302	1	0.0146186	1	0.0611816	1	0.220553	0.251529	0.146431	0.447064	0.225155	0.16515	0.125716	0.160312	0.299944	0.31736	0.499858	0.21838	0	-7	-2.13972	-0.659493	-1.3051	-0.256551	-0.34142	-0.711625	-1.77676	-1	0	-3	-2.83858	-1.20496	-0.753475	0.611294	0.579761	-0.686835	-0.848045
	seq.22047.46	COL5A1	No	82.7276	40.5237		0.95851	0.472357	1	0.382408	1	2.93016e-10	7.01772e-07	0.000322252	0.771795	0.220439	0.193875		0.377636		0.295703	0.365256	0.534542		0.329251		0.560118	-1	-5	-2.81307	0.974581	-0.192923	-1.27817	-0.781873	-1.7334	-1.41621	-1	0	-1	-3.28546	-0.929023	1.82297	0.369154	-1.10086	-1.70269	0.388368
	seq.20195.13	IFIH1	No	82.1596	55.2479		0.912132	0.111977	1	0.322571	1	0.432757	1	0.163151	1	0.220405	0.292149		0.490527		0.262942	-0.0110381	-0.0629177		0.197517		-0.0238866	0	-1	-0.156692	0.35579	-0.758281	-1.35329	-1.1449	0.142343	0.0541707	0	0	-3	-0.656042	-1.14105	-2.2491	0.114537	0.61026	-1.36415	-0.72643
	seq.7227.75	COCH	No	81.9611	59.3003		1.08018	0.18168	1	0.481441	1	0.233253	1	0.00044652	1	0.220292	0.235145	0.257971	0.435364	0.277789	0.280604	-0.0341191	0.0468042	0.170834	0.141472	0.261779	0.135369	-1	-5	-2.16078	-0.952904	-0.752607	-0.718642	-0.382095	-0.593148	0.109387	0	0	-3	-0.657732	-1.06194	-2.64551	-1.31865	-2.15436	0.453477	0.758645
	seq.13563.259	ACBD7	No	81.3045	70.334		1.17898	0.00311685	1	0.0893041	1	0.0483267	1	0.0870352	1	0.219675	0.248473	0.168076	0.184943	0.367383	0.0280855	0.00812742	0.00159116	-0.0504006	-0.0997647	0.566383	-0.0472068	0	-1	-0.827501	0.417482	-0.975377	-0.484867	-0.123684	0.116205	0.424698	0	0	-3	-1.0682	1.03129	-2.6295	-0.353448	-0.686218	0.827777	-0.209383
	seq.21705.33	METRNL	No	82.323	44.223		1.00755	0.901413	1	0.813839	1	1.36866e-13	3.27794e-10	0.0294302	1	0.218212	0.185605		0.635233		0.336646	0.373225	0.44607		0.329842		0.513079	-1	-5	-2.88902	0.113666	-1.17579	-0.181502	-0.372933	-1.13643	-1.09564	-1	-1	-7	-1.16337	-2.41768	-1.18392	-0.0249869	-0.137985	-2.1802	-0.0271978
	seq.13992.12	NSF	No	81.7297	60.39		1.06093	0.313792	1	0.0354777	1	0.495402	1	5.57836e-07	0.00133602	0.21739	0.241553	0.299933	0.421799	0.304413	0.298412	-0.0203087	0.0704825	0.221347	0.134574	0.350158	0.183581	-1	-5	-2.20072	-0.540136	-1.18596	-0.421801	-0.091527	-0.821222	0.156332	0	0	-3	-0.0282388	-0.861022	-2.54012	-0.21219	-2.60958	1.00179	0.556052
	seq.9580.5	LAMC2	No	82.324	50.834		0.939273	0.29527	1	0.0318559	1	0.0727471	1	0.000119342	0.285823	0.217183	0.217843	0.233391	0.334987	0.192706	0.15891	0.116397	0.132855	0.0740023	0.124626	0.379252	0.173197	0	-3	-0.293674	0.073425	-0.552851	-0.906671	-0.412582	-1.3372	0.014953	0	0	-5	-2.00179	-1.15602	-0.567632	-0.843668	-1.25694	-1.23485	0.373833
	seq.13589.10	APBB3	No	82.0316	58.1186		0.972778	0.645795	1	0.000251153	0.601512	0.130248	1	0.111053	1	0.21684	0.23155	0.739934	0.74126	0.602592	0.81871	-0.0785628	-0.0571041	0.116342	0.119685	0.397742	0.203654	0	-5	-0.111106	-1.56928	-1.03682	-0.405339	0.125996	-0.699856	-1.03874	-1	0	-7	-3.99278	-1.67479	-1.19024	-0.218893	-0.370911	-1.92763	-1.54999
	seq.3292.75	CD48	No	82.1806	41.9855		0.938491	0.301135	1	6.14088e-05	0.147074	6.46477e-12	1.54831e-08	2.24975e-19	5.38815e-16	0.215772	0.172888	0.218062	0.460652	0.132903	0.329199	0.398439	0.503723	0.550326	0.539357	0.652816	0.465797	-1	-7	-4.43293	-0.488361	-0.572228	-1.57906	-0.412833	-1.44228	-1.744	-1	0	-3	-2.19758	-1.76386	-1.79051	0.744486	-1.3168	-1.72464	0.500607
	seq.13678.169	CFD	No	82.0381	37.4255	143.051	0.943146	0.347838	1	5.26603e-06	0.0126121	9.57508e-27	2.29323e-23	7.15539e-24	1.71372e-20	0.215527	0.183007		0.486074	0.0439815	0.254908	0.485879	0.641178		0.507681	0.702092	0.646553	-2	-7	-2.9192	-0.400116	-2.53133	-0.464348	-0.931679	-0.245507	-0.667298	-1	-1	-5	-2.64685	-0.814999	-0.197919	0.780886	-1.21222	-0.609789	-0.372941
	seq.21429.50	THOP1	No	81.6983	62.3847		1.06678	0.268402	1	0.000194614	0.4661	0.0482306	1	0.0415059	1	0.215451	0.26088		0.408397		0.459602	-0.092447	-0.0479623		-0.00351653		0.109936	0	-3	0.475578	-1.21398	-0.861404	0.69661	-0.748974	-0.709992	-0.82764	0	0	-3	-1.13713	-1.18959	-0.257796	-1.03878	0.147145	0.766495	-1.51462
	seq.18313.4	ASRGL1	No	82.6858	73.0881		1.15885	0.0103436	1	0.456505	1	0.0266825	1	0.179924	1	0.215116	0.303433	0.26202	-0.0737509		0.0506027	-0.215118	-0.285735	0.0530209	-0.356277		-0.287578	0	-3	-1.67834	-0.930731	-1.63611	-2.5488	-1.8755	1.68013	0.914249	0	0	-5	-2.07591	-1.82153	-1.60318	-0.0180173	1.16863	-0.193206	-0.63383
	seq.20533.39	IL12A|EBI3	No	82.2089	45.389		0.950571	0.376791	1	0.00276996	1	0.110738	1	1.30427e-13	3.12373e-10	0.214656	0.213185		0.364639		0.231608	0.233088	0.332896		0.451869		0.274337	0	1	-2.12946	0.181199	0.294313	0.0402557	-1.12668	0.883287	-0.451594	0	0	-5	-1.00233	-1.14821	-1.54667	0.599794	-0.0665482	-2.07235	-0.455357
	seq.13939.14	UGP2	No	81.041	76.4484	123.982	1.17211	0.0124358	1	1.55563e-18	3.72573e-15	0.761581	1	9.99991e-39	2.39498e-35	0.214189	0.237535	0.38686	0.113896	0.222115	0.133459	0.245338	0.359072	0.362319	0.39524	0.440282	0.343663	-1	-3	-3.91197	0.0976596	0.323858	-1.11562	-0.746802	-0.501912	-0.581678	0	0	-1	-1.86185	-1.43211	-1.40487	0.344452	-1.05145	0.0976515	0.0493989
	seq.4851.25	IL1A	No	82.3767	54.9725		1.01326	0.829853	1	4.5507e-06	0.0108989	0.0814809	1	0.00867556	1	0.21318	0.234806	0.594237	0.227053	0.236671	0.553831	-0.131851	-0.146737	0.0304981	0.0504665	0.194156	-0.0113964	0	-5	-0.984775	-1.79925	-1.05916	-0.317241	1.07228	-0.580045	-1.50824	-2	0	-7	-3.26411	-3.43647	-2.62628	-0.998986	-0.830418	-0.694638	-0.813984
	seq.18231.147	PRND	No	82.3816	50.1927		0.882404	0.0266416	1	0.200551	1	0.572912	1	0.00043313	1	0.213086	0.244732	0.387555	0.320018		0.387674	0.047376	0.0794937	0.285026	0.0968415		0.105795	-1	-3	-1.31146	-0.553587	-2.65837	0.770051	0.13993	-1.59652	-0.656916	0	0	-1	-0.256292	-1.91998	-0.363398	0.0245542	0.294401	0.521824	-0.839183
	seq.2778.10	IL22	No	82.1508	53.4392		1.04255	0.495288	1	5.38818e-05	0.129047	0.729913	1	5.68925e-11	1.36258e-07	0.21295	0.239094	0.350684	0.346931	0.474629	-0.00439748	-0.0812955	-0.163641	-0.00833972	-0.339591	0.334854	-0.140073	0	-3	-0.878555	-0.253762	0.361066	-0.825814	-0.660465	0.318712	-0.622303	-2	0	-5	-2.52998	-1.7186	-3.65343	-0.833284	-0.472565	-1.34092	0.694866
	seq.14203.3	ANXA7	No	81.964	44.5473		0.871595	0.0191101	1	0.000931378	1	0.131103	1	4.41918e-18	1.05839e-14	0.212463	0.225501	0.22416	0.24101	0.224839	0.148894	0.178184	0.359922	0.307414	0.477764	0.456947	0.273824	-2	-7	-2.20173	-0.449436	-2.74228	-1.14459	-0.798384	-2.59462	-0.0972272	-1	-1	-1	-1.0075	-2.92342	-1.09755	0.523108	0.389779	0.686769	-2.40113
	seq.17836.17	S100A16	No	81.3706	78.0525	131.858	1.24879	0.000120068	0.287563	1.42524e-05	0.0341345	0.0716003	1	3.41319e-09	8.17458e-06	0.212342	0.204188	0.0785427	0.319835		0.0654072	0.25666	0.33594	0.449928	0.408621		0.399383	-2	-3	-3.27139	-2.74857	-1.51686	0.173207	1.1447	-2.20636	-1.4604	-1	0	-7	-2.91915	-1.39965	-1.54771	-1.00471	-1.06622	-0.405395	-0.226053
	seq.13738.8	INHBA	No	82.0552	40.489		0.975749	0.718655	1	7.88704e-08	0.000188895	1.77662e-05	0.04255	4.35749e-55	1.04362e-51	0.211959	0.195752	0.217537	0.514632	0.225745	0.378289	0.339555	0.56901	0.471047	0.495577	0.607838	0.43957	-1	-5	-2.58407	0.822546	-0.630138	-1.76762	-0.745229	-1.68165	-0.426885	0	0	1	-1.86668	0.178108	0.440408	0.972345	-0.415144	0.470578	-1.56629
	seq.10428.1	KIR2DS2	No	81.8005	52.8298		0.998608	0.981882	1	2.83411e-08	6.78769e-05	0.00974108	1	1.26085e-22	3.01974e-19	0.211887	0.248675	0.200362	0.279558	0.373541	0.288218	0.183218	0.290602	0.293353	0.17801	0.402809	0.190093	0	-3	-1.12878	1.95611	-0.0600107	-1.11793	-0.529139	0.324867	-0.398526	0	0	-3	-0.65319	-0.990562	-1.74509	-0.942212	0.00123965	-1.08541	0.581584
	seq.15562.24	GUSB	No	82.2202	58.1301		0.979387	0.718727	1	0.312396	1	0.0881095	1	0.499734	1	0.211179	0.269681	0.147655	0.332863		0.262839	-0.0413993	-0.0883856	0.0766376	0.0862182		0.00815722	-1	1	-2.51291	-1.08684	0.524489	0.0680607	1.74607	-0.670196	0.981762	-1	-1	-7	-1.20879	-2.25835	-3.34519	-0.142756	-0.192756	-1.47543	-0.252467
	seq.22086.2	BRMS1L	No	82.1179	56.844		0.919462	0.172242	1	1.30075e-05	0.031153	0.094466	1	0.00190135	1	0.211037	0.26117		0.222805		0.327749	0.00198169	0.0691175		0.0907947		0.00123687	0	-5	-1.51015	-0.0883392	-0.2207	-0.735619	-1.34195	-1.24533	1.27158	0	0	-3	-0.795026	-0.499576	1.30363	1.67528	-1.29865	-0.639934	-1.93286
	seq.3583.54	ARSA	No	81.8548	62.758		0.854307	0.00777805	1	0.808645	1	0.000363341	0.870201	0.105209	1	0.210834	0.291485	0.120049	0.416999	0.389229	0.344295	-0.171117	-0.275938	-0.264321	-0.111358	0.173881	-0.245689	0	-5	-1.00977	-1.16114	-0.255959	-1.298	0.169694	-0.980714	-0.259671	-1	0	-7	-1.83621	-2.78491	-0.866395	-0.0221928	-0.574797	-1.74578	-0.0544437
	seq.9569.14	SCARA3	No	81.9014	55.4571		0.973096	0.664498	1	1.24265e-08	2.97614e-05	0.000165747	0.396964	1.48753e-28	3.56263e-25	0.210335	0.219898		0.539078	0.212569	0.241366	0.236401	0.2805		0.426539	0.565407	0.305051	0	-3	-1.65749	0.304148	-1.16279	-2.05546	-1.73815	0.497162	-0.368817	0	0	-5	-1.86259	-1.06999	-2.09101	-0.478193	0.99945	-0.596259	-0.425157
	seq.10851.77	EBI3	No	82.1641	45.166		0.93587	0.258124	1	0.0007337	1	0.100533	1	6.2472e-15	1.4962e-11	0.209656	0.205305	0.320481	0.384775	0.0676907	0.277281	0.240117	0.346567	0.292127	0.457008	0.415654	0.296024	0	1	-1.80833	0.0170599	0.0218731	0.186288	-1.48568	1.26838	-0.490285	0	0	-5	-1.77229	-1.06811	-0.147933	0.718237	-0.228638	-1.0709	-0.659815
	seq.17819.30	FAHD1	No	82.4605	57.0746		1.10951	0.0880083	1	0.504189	1	0.00646296	1	0.00524193	1	0.209473	0.28026	0.45316	0.254098		0.502612	-0.12861	-0.176918	-0.0855129	-0.139657		-0.225374	0	-5	-1.5654	-1.63737	-2.12463	-1.08125	-1.06996	-1.73742	0.556719	-1	0	-5	-2.03462	-2.3653	-2.46893	-0.367843	0.226777	-0.414578	-1.87589
	seq.9545.156	GZMK	No	81.9238	53.7726		0.880659	0.0325961	1	0.877154	1	3.84668e-05	0.0921281	0.0257864	1	0.209397	0.227619	0.160599	0.252827	0.179716	0.309595	-0.118512	-0.120992	-0.0643787	-0.00607734	0.1417	-0.0808889	0	-3	-1.22744	-0.945525	-1.23016	0.52142	1.43447	-3.10015	-0.691545	0	0	-1	-0.182906	-1.90539	0.509497	-0.0586516	0.915577	-0.66701	0.616493
	seq.20090.63	UBE2E3	No	81.455	66.0869	131.036	1.36539	6.93678e-07	0.00166136	7.12297e-12	1.70595e-08	0.440168	1	3.37558e-09	8.08452e-06	0.209063	0.193759		0.0937333		0.139583	0.222175	0.389986		0.399693		0.372123	-1	-7	-2.28358	-1.48276	-0.956536	-1.32053	-0.805848	-1.71418	-0.328175	0	0	-3	-2.13873	-1.6431	-0.949971	0.949181	-0.145157	-0.437772	0.179231
	seq.13731.14	C7	No	82.0457	34.7712		1.05669	0.386766	1	1.01315e-06	0.00242649	1.30426e-12	3.1237e-09	7.73391e-41	1.85227e-37	0.208666	0.178679		0.385025	0.0729318	0.190779	0.418967	0.581122		0.472833	0.653672	0.536592	-1	-5	-2.35811	-0.124889	-1.02221	-0.0825803	-1.71356	0.316289	-1.61786	-1	-1	-3	-2.26106	-2.1355	-0.557659	0.749132	-1.44018	0.663293	-0.587073
	seq.19278.19	RAB1B	No	82.1746	50.824		0.997093	0.962198	1	0.119051	1	6.5151e-08	0.000156037	0.0564809	1	0.208494	0.213579	0.0585278	0.250641		0.218198	-0.0962261	-0.0819367	-0.140402	-0.0686086		-0.0425383	0	-5	-1.5738	-2.45354	-1.665	0.399713	-0.521953	-0.88593	-0.295254	-1	0	-5	-0.924135	-2.93813	-1.04429	-1.04609	-1.3567	0.598542	-0.894562
	seq.3499.77	IL17B	No	82.5256	54.7285		0.909795	0.101685	1	0.00264255	1	0.463761	1	2.02418e-08	4.84792e-05	0.207981	0.252909	0.232474	0.477138	0.199716	0.348886	0.167871	0.232099	0.295877	0.268917	0.436664	0.325438	-1	-5	-1.36981	-1.52647	-3.1214	-1.9969	0.61524	-1.55717	-0.0192149	-2	-1	-3	-2.69022	-2.39499	-1.64759	0.199528	0.740071	-1.11702	-1.00172
	seq.19365.11	BCAT2	No	82.1675	59.1203		1.04886	0.432303	1	0.0290589	1	3.88261e-05	0.0929884	1.13847e-07	0.000272664	0.207078	0.217237	-0.115926	0.321204		0.328935	-0.0854976	-0.0804899	-0.0714826	-0.0796034		-0.139143	0	-5	-1.71151	-2.3639	-0.322322	-0.894401	1.16179	-1.24402	-1.86902	-1	0	-5	-3.93281	-1.69091	-1.88164	0.527978	-0.542627	-0.478645	-0.331324
	seq.4831.4	SELL	No	82.2671	51.142		1.04159	0.482442	1	0.357102	1	4.57317e-09	1.09527e-05	9.11409e-06	0.0218282	0.206741	0.168845	0.226213	0.369978	-0.0466579	-0.0168687	0.4275	0.491386	0.672995	0.445953	0.680133	0.617611	-1	-5	-2.62094	0.00444575	-1.12917	-0.571318	-0.650302	-0.0411856	-0.944663	-1	0	-7	-2.75368	-1.66317	-1.00815	-0.156908	-1.47916	-2.16268	-0.859889
	seq.8304.50	TNFRSF11B	No	81.276	53.2289		1.06789	0.319104	1	5.20065e-10	1.24556e-06	2.05325e-13	4.91752e-10	1.68691e-54	4.04015e-51	0.20631	0.193783	0.359692	0.511791	0.161849	0.317812	0.432307	0.620046	0.705331	0.434526	0.693862	0.549311	-1	-3	-2.34467	0.987701	-0.932071	-2.04677	-0.756635	0.368423	-0.646183	0	0	-3	-1.17488	-0.838286	0.104774	-0.158234	-0.754855	0.274656	-0.0264339
	seq.7921.65	FJX1	No	82.1329	46.1187		0.896427	0.0621098	1	0.0462001	1	0.00894101	1	0.867171	1	0.205898	0.210651	0.211997	0.450675	0.208383	0.205922	0.210923	0.213915	0.269387	0.268743	0.538898	0.295163	-1	-3	-2.41438	-0.146805	-1.06666	-1.94841	0.259635	-1.32064	0.18608	-1	-1	-5	-1.10588	-2.34342	-1.34246	-0.0722645	0.365009	-2.26594	-0.0696419
	seq.20217.26	LMNB2	No	82.6809	42.8841		0.950459	0.421355	1	2.04365e-11	4.89453e-08	2.54713e-05	0.0610038	2.19784e-26	5.26383e-23	0.205276	0.186373		0.143382		0.0937792	0.323685	0.565344		0.435867		0.414619	0	-5	-1.64974	-0.927577	-0.265863	0.473967	-1.58198	-2.12729	-1.10765	-1	0	-3	0.872863	-3.83338	-1.3757	-0.486234	0.226068	-0.824122	-0.976379
	seq.3805.16	ESM1	No	82.4465	54.8206		0.886931	0.0525834	1	0.00131901	1	7.73489e-07	0.00185251	2.18358e-21	5.22968e-18	0.204127	0.244885	0.346608	0.452013	0.41042	0.457738	0.0816384	0.18882	0.225518	0.267709	0.396109	0.0887431	0	-5	-1.63964	-1.52882	-1.23311	-2.00204	0.137103	-0.340916	-0.578932	0	0	-5	-1.34433	-1.43899	-1.13251	-0.415405	-0.00605924	0.21445	-0.316179
	seq.5491.12	SPOCK2	No	82.3446	60.755		0.934102	0.221522	1	0.555599	1	7.17949e-06	0.0171949	0.14925	1	0.203249	0.275948	0.304006	0.336014	0.431149	0.387189	-0.240032	-0.279068	-0.323613	-0.150133	0.106108	-0.157899	0	-3	0.198041	-2.03902	-0.300537	-1.29113	0.236657	-1.83775	-0.654845	0	0	-7	-0.493095	-2.07633	-1.65843	-1.06579	-2.34519	-0.872847	-0.476905
	seq.14093.10	FLT3LG	No	81.6314	53.6467		1.10727	0.0797709	1	5.80692e-06	0.0139076	0.339706	1	1.32013e-15	3.16172e-12	0.203033	0.221891	0.391406	0.277609	0.386804	0.167814	0.210792	0.336285	0.40689	0.488369	0.665166	0.286257	-1	-3	-3.89454	0.826442	-0.0295772	-1.28372	-1.04251	-0.669763	0.444742	-1	0	-5	-3.46863	-0.560553	-0.47372	0.879924	-0.860498	-1.191	-0.698083
	seq.2211.9	TIMP1	No	82.0717	33.3101		1.0049	0.94163	1	1.32782e-08	3.18012e-05	9.20252e-15	2.204e-11	1.35465e-60	3.24439e-57	0.202944	0.16059	0.169539	0.46247	0.0758297	0.280075	0.515776	0.764514	0.51663	0.655031	0.718442	0.734571	-1	-5	-2.87099	0.409873	-0.229012	-2.42615	-0.915376	-0.543231	-1.45114	0	0	-5	-2.08873	-0.692254	-0.0541895	0.885597	-1.57289	-0.143774	-0.282807
	seq.9900.36	NEFH	No	77.6779	97.0528	131.12	1.83945	5.6335e-17	1.34922e-13	3.54801e-32	8.49748e-29	0.000157851	0.378054	3.80587e-72	9.11506e-69	0.202857	0.1923	0.34011	0.114935	0.14522	0.227668	0.335338	0.529586	0.43215	0.713214	0.681772	0.455271	-1	-7	-4.17776	-1.28914	-0.126694	-1.37848	-0.765271	-1.4731	-1.54422	-1	0	-1	-2.65347	-0.750398	-1.4392	1.62523	0.185251	0.0776094	-0.50135
	seq.20137.49	HNRNPA1	No	82.5493	46.1572	146.388	1.03825	0.534687	1	1.2035e-12	2.88239e-09	0.0274801	1	5.09778e-23	1.22092e-19	0.200472	0.1719		0.349969		0.371488	0.297879	0.470341		0.516258		0.408906	0	-7	-1.63824	-0.252912	-0.391096	-0.583966	-1.83619	-0.0191069	-1.10413	0	0	-5	-1.34346	-1.83507	-1.48688	-0.45667	-1.17125	0.0240321	-0.0627748
	seq.7060.2	ERO1A	No	82.0266	58.7494		0.952616	0.430882	1	0.000181657	0.43507	0.120436	1	0.56542	1	0.200304	0.238401	0.191067	0.57603	0.0588325	0.474718	-0.0731231	-0.0118204	0.196533	-0.0419645	0.568057	0.0136085	0	-5	-1.06908	-0.2934	-0.309772	-0.36905	0.501889	-0.765797	-0.800936	0	0	-3	-1.83406	-0.536398	0.14971	1.35979	-2.46705	-2.70956	-1.01204
	seq.11140.56	COL1A1	No	82.4903	42.4739	151.149	1.01628	0.788905	1	0.88423	1	2.29422e-13	5.49466e-10	0.0874687	1	0.200125	0.176213	0.22606	0.462144	0.147698	0.221724	0.376438	0.512022	0.529775	0.202413	0.665797	0.631773	-1	-7	-3.42593	-0.747305	-1.43852	-0.787986	-0.240289	-2.5662	-0.808194	-1	0	-3	-3.57081	-1.12329	0.942051	0.00874737	-1.5477	-0.737496	-0.620025
	seq.8356.88	OXT	No	81.3669	60.641		1.12991	0.0417483	1	0.0424682	1	0.00944774	1	0.0185694	1	0.198521	0.189627	0.356295	0.442353	0.229491	0.353544	0.220328	0.276683	0.336841	0.26302	0.414191	0.38008	-1	-3	-4.39621	2.01968	-0.285462	-0.690849	-0.847929	0.763769	-1.14837	-1	0	1	-4.33508	0.988689	0.156868	0.216581	0.595483	-0.282534	-0.100434
	seq.6390.18	NPS	No	82.2237	42.1461		1.01525	0.800409	1	0.184713	1	7.03002e-11	1.68369e-07	3.65459e-14	8.75275e-11	0.197095	0.176407	0.296915	0.605919	0.130078	0.316234	0.416525	0.488199	0.57025	0.547837	0.783111	0.661632	-1	-5	-3.08259	-1.29199	-0.557304	-1.98419	-0.0763615	0.228454	-1.42514	-1	-1	-7	-2.92063	-1.96582	-1.03069	-0.446587	-1.5617	-1.4731	-1.64037
	seq.12466.7	HNRNPA1	No	82.5445	46.5129	151.149	0.957918	0.485191	1	6.00784e-09	1.43888e-05	0.0787674	1	8.30735e-15	1.98961e-11	0.196396	0.172575	0.183077	0.322418	0.0613135	0.315682	0.282446	0.460248	0.535142	0.503669	0.382728	0.454263	-1	-7	-2.19047	-0.480981	-0.912839	-0.287305	-0.928283	-1.25636	-1.06286	-1	-1	-3	-0.875766	-2.58386	-0.700644	0.197072	-0.120671	0.675527	-0.028651
	seq.3336.50	TFPI	No	81.3277	70.3307	138.065	1.09449	0.141718	1	3.59379e-07	0.000860713	0.000151887	0.363769	4.35549e-30	1.04314e-26	0.196174	0.194109	0.267876	0.442917	0.111444	0.331209	0.382066	0.542836	0.597308	0.52147	0.647936	0.53674	0	-5	-1.39084	0.978353	-1.40207	-1.24681	-1.73432	-1.19537	-1.41833	0	0	-3	-2.03808	-2.05787	0.0734579	-0.783365	-1.45315	0.120387	-0.888945
	seq.19197.95	ACAT1	No	81.6424	58.1171		0.896181	0.0786955	1	0.0268726	1	0.00278734	1	0.468868	1	0.19615	0.229824	-0.166444	0.145559		0.10626	-0.0578572	-0.025902	-0.0221931	0.22301		0.0600571	0	-5	0.134311	-0.217562	-1.09592	-0.0871312	-1.47831	-0.497637	-0.743496	0	0	-3	-1.61721	-0.222454	-1.25166	-1.02849	0.450645	0.707431	-0.412832
	seq.24013.6	GRM4	No	82.3413	61.8008		0.950623	0.402372	1	0.71027	1	0.00838821	1	0.198003	1	0.193036	0.224375		0.0515207		0.0279359	-0.18641	-0.254044		-0.307923		-0.270107	0	-5	-0.422972	-0.508945	-1.97016	-1.80509	-1.29078	-0.345989	0.029012	-1	0	-5	-1.08889	-1.04793	-3.03182	-1.43038	-1.0357	-1.25798	1.60441
	seq.7065.1	MPIG6B	No	82.3248	55.5277		0.953655	0.436094	1	0.107111	1	0.00021346	0.511238	1.52976e-05	0.0366378	0.192985	0.225341	0.0651972	0.405395	0.366939	0.225975	0.0288826	0.0792645	-0.00368458	0.100475	0.421635	0.0373817	0	-5	-1.00764	0.187378	-1.04482	-1.11925	-0.627876	-1.39596	-0.261612	-1	0	-5	-2.53366	-0.825013	-1.82397	0.227729	-0.847667	-1.29256	-0.137275
	seq.24474.12	TTC9	No	78.1089	98.1517	133.344	1.53156	3.73485e-14	8.94497e-11	9.77459e-13	2.34101e-09	0.127901	1	4.80289e-06	0.0115029	0.192858	0.220085		0.288171		0.138752	0.0314428	0.0666358		0.228001		0.0631733	0	-5	-1.12582	-1.93789	-2.01132	-0.513994	1.01001	-1.62372	-0.61404	-1	0	-5	-3.37429	-1.37356	-2.67906	-0.784109	0.775005	-0.139415	-0.26314
	seq.4136.40	IL17D	No	82.2394	54.8063		1.06437	0.283457	1	0.0190499	1	0.842138	1	4.38988e-05	0.105138	0.192616	0.207028	0.208572	0.529934	0.255669	0.25193	0.170617	0.212251	0.38157	0.315928	0.47134	0.24182	0	-3	-1.70174	-0.181857	-0.831539	0.176913	0.493036	-0.384998	-0.316569	0	0	-3	-1.99526	-0.549734	-0.79475	0.711136	-0.177588	0.0373114	-1.20877
	seq.7223.60	S100A13	No	80.9311	41.6534		0.720453	4.01149e-10	9.60752e-07	0.216149	1	0.0058844	1	1.66748e-07	0.000399362	0.1926	0.186922	0.236581	0.409783	0.289288	0.37124	0.15509	0.239855	0.153815	0.218319	0.446921	0.334931	0	-3	-1.1071	-0.296813	-2.18571	0.950056	-0.944861	-0.623176	0.629048	0	0	-1	0.589367	-0.406936	0.356301	-0.704755	-0.2024	1.17238	-0.91384
	seq.15569.15	COL2A1	No	82.432	47.2483		1.01486	0.807062	1	0.288229	1	1.51583e-08	3.63042e-05	0.0388454	1	0.192526	0.172428	0.260204	0.388966		0.20082	0.38214	0.52547	0.487939	0.193774		0.613368	-1	-7	-2.17122	-0.260337	-1.87361	-0.285192	-0.418043	-2.11284	-0.599916	-1	0	-3	-2.62795	-1.53628	1.06132	0.498037	-0.792174	-0.667123	-1.0176
	seq.7655.11	NPPB	No	82.096	59.4578		1.0478	0.469391	1	5.66246e-05	0.135616	5.72571e-15	1.37131e-11	3.86906e-08	9.26641e-05	0.191389	0.208929	0.370292	0.36162	0.39333	0.395079	0.0192424	0.0520996	0.346096	0.0849673	0.374271	0.191198	0	-3	-1.82605	0.414665	-0.0691191	-0.949608	-0.356066	1.56742	-0.0945388	-1	0	1	-2.70626	1.92468	-0.277372	1.15304	0.0174679	1.3077	-1.19897
	seq.9762.14	VASP	No	81.8502	45.4646		1.06268	0.313954	1	0.000313234	0.750196	5.26055e-07	0.0012599	1.06082e-24	2.54067e-21	0.191316	0.152675	0.402395	0.399103	0.199559	0.308451	0.353318	0.552989	0.694968	0.668878	0.620638	0.622554	-1	-5	-2.25705	-1.73192	-0.915136	-1.99444	-1.16196	0.47415	-1.04445	0	0	-3	-2.14269	-1.43228	-0.929575	0.270701	-1.42218	1.08002	-1.0164
	seq.14583.49	MSTN	No	82.1151	63.8348		0.896525	0.0638179	1	0.513254	1	0.00916117	1	0.798489	1	0.190436	0.24421	-0.0788278	0.187991	0.392383	0.196614	-0.0747723	-0.137301	-0.0262269	-0.459967	0.105475	-0.281626	0	-3	-1.04493	1.07333	-1.24723	-0.287561	-0.952559	-0.319413	0.815228	-1	0	-7	-2.22294	-1.60723	-1.35018	-1.02346	-0.92283	-0.331782	-0.153483
	seq.23265.15	TPD52L2	No	81.6185	47.624	140.966	1.11606	0.0720934	1	3.50029e-08	8.38319e-05	6.42165e-05	0.153798	1.64468e-31	3.93902e-28	0.190276	0.14704		0.246843		0.203909	0.384535	0.588536		0.543273		0.586755	-1	-5	-1.76443	-1.06676	-2.59044	-1.4359	-1.67932	0.252322	-0.534463	0	0	-5	-0.179967	-1.46632	-0.204727	-0.336175	-0.932343	0.591118	-1.2555
	seq.9835.16	ALDH1A3	No	81.6295	55.58		1.07274	0.222105	1	4.53446e-06	0.01086	0.771289	1	0.0174174	1	0.190004	0.205818	0.378062	0.462257	0.482734	0.543222	-0.0505233	-0.0375919	0.232502	0.151921	0.551496	0.156399	0	-3	-0.702465	-2.11546	-0.667684	-1.20815	0.520668	0.608945	-1.1285	-1	0	-3	-2.24037	-1.61532	-0.457156	0.0207536	-0.550878	0.271508	-1.2622
	seq.16765.52	PPBP	No	81.7697	46.3004		0.919	0.195132	1	5.92205e-12	1.41833e-08	8.3104e-06	0.0199034	1.73405e-38	4.15305e-35	0.189524	0.190244	0.296173	0.338738		0.209706	0.366441	0.548658	0.529228	0.440206		0.47387	-1	-3	-2.31509	0.217202	-0.109684	-0.736386	-1.03577	-0.345452	0.105679	0	0	-3	0.0427371	-0.742516	-0.622321	-0.465943	1.01064	-0.092612	-0.167892
	seq.7758.217	RNF215	No	81.6247	92.122		1.2927	1.60859e-05	0.0385257	0.00135174	1	0.516858	1	0.522902	1	0.189464	0.211311	0.0585186	0.198365	0.161138	0.110828	0.0375199	0.060123	-0.427856	0.0396665	0.532663	0.0186176	0	-5	-1.74852	-0.822858	-0.0725969	-1.28404	-0.369214	0.306137	-0.6088	0	0	-3	-1.57194	-0.552186	-0.681343	0.714463	-1.53733	0.628499	-0.774181
	seq.22544.10	RAD51C	No	82.1046	28.1124		0.865122	0.0156192	1	0.0180073	1	7.7627e-10	1.85917e-06	3.69977e-12	8.86096e-09	0.187867	0.130505		0.450113		0.196004	0.520589	0.650667		0.511804		0.581798	-1	-5	-2.82707	-0.0842422	-0.574192	-0.0238392	-0.661115	1.26607	-0.286699	0	0	-7	-0.517967	-1.06811	-0.671948	-0.261125	-0.80632	-0.0790701	-0.823762
	seq.5644.60	RNASE4	No	82.1872	41.9291		0.868958	0.032419	1	1.04104e-07	0.000249329	1.73577e-10	4.15716e-07	9.39077e-42	2.24909e-38	0.187341	0.165855	0.359494	0.50123	0.135465	0.371488	0.411837	0.571848	0.548643	0.583388	0.731606	0.605935	0	-5	-1.94953	0.525783	-1.29178	-1.10975	-1.4347	-0.471878	-1.26773	-1	0	-3	-3.63631	0.126422	-1.17858	0.554989	-0.695853	-1.39153	-0.325813
	seq.9969.8	SLC22A16	No	82.3431	52.9776		0.880856	0.0296962	1	0.795161	1	0.0824434	1	0.325427	1	0.187215	0.199747	0.410442	0.174698	0.124867	0.175574	0.0663494	0.120562	0.304456	0.119373	0.442089	0.265615	0	-3	-0.713789	-0.786562	-0.876957	1.50572	0.82416	-1.77883	-0.622198	0	0	-1	-1.51553	-0.908908	0.630428	0.756437	0.509733	-1.28086	-0.575529
	seq.18887.7	ENTPD2	No	82.2796	61.3135		0.832701	0.00254968	1	0.989282	1	0.0542833	1	0.627131	1	0.186578	0.254725	0.223149	0.238626		0.334245	-0.114706	-0.223793	0.0157302	0.0771168		-0.251337	0	-3	-0.854067	-0.0955234	-0.785871	-0.234416	1.7534	-0.446458	0.413176	0	0	-1	0.611101	-2.28981	-2.05378	0.257055	1.82181	-2.4281	-0.858878
	seq.13574.50	RND1	No	79.789	93.9377		1.38652	7.73188e-10	1.85179e-06	2.57436e-05	0.061656	0.952729	1	0.196085	1	0.185854	0.185658	-0.385216	0.0966313	0.384119	-0.0522359	0.0531911	0.088532	-0.169792	0.0405485	0.467377	0.00583297	0	-3	-1.7673	-1.55306	0.363409	-0.460294	0.0376766	-0.532838	-1.19048	-1	0	1	-3.64373	0.0792921	0.0388154	1.90256	1.05991	-1.28059	-1.18712
	seq.3059.50	TNFSF13B	No	82.5228	52.0426		0.947795	0.37368	1	0.000561777	1	7.4757e-08	0.000179043	0.000140707	0.336992	0.185087	0.189853	-0.0581204	0.336898	0.233538	0.295691	0.0296081	0.0643029	-0.155286	0.297948	0.267243	0.105035	0	-1	0.135834	0.241817	0.326984	-1.06324	-0.927689	-0.00364766	-0.275879	0	0	-3	-0.69001	-1.53128	-1.15587	0.543339	-1.0526	-1.71789	1.09267
	seq.7809.22	SPATA9	No	80.9267	54.8819		1.04255	0.533551	1	6.45564e-09	1.54613e-05	4.63004e-14	1.1089e-10	1.98148e-62	4.74565e-59	0.184478	0.169111	0.324484	0.408179	0.138892	0.272783	0.411156	0.61901	0.723165	0.62435	0.72586	0.624562	0	-5	-2.08686	0.383631	-1.14104	-1.31752	-1.35928	-0.712389	-0.414542	0	0	-1	-1.5805	0.16016	1.00875	0.329809	-1.43931	-0.257306	-0.490496
	seq.22103.25	CDK20	No	81.2639	57.7361		0.934179	0.292538	1	4.58361e-06	0.0109778	0.080228	1	0.0827501	1	0.183486	0.188251		0.522983		0.274078	-0.0259656	-0.0135442		0.0666489		0.118824	0	-5	-1.34025	-0.515058	-0.80494	0.385161	-0.985422	-0.39409	-1.60054	-1	0	-7	-1.66362	-1.94592	-3.6079	-1.44082	-0.156393	-1.37726	-1.56825
	seq.3457.57	POSTN	No	82.011	45.7318		1.05845	0.386014	1	5.18864e-10	1.24268e-06	0.0706634	1	7.65085e-66	1.83238e-62	0.18336	0.171259	0.380833	0.397329	0.242914	0.314764	0.299118	0.540437	0.461181	0.521556	0.436529	0.405451	-1	-3	-2.39473	1.13949	0.341499	-2.03457	-0.937575	-1.41945	-0.474683	0	-1	-5	-0.218039	-2.06437	0.159483	-0.560081	-1.15593	-0.114596	-1.01813
	seq.18880.81	COL3A1	No	82.3078	51.0268		0.957862	0.480022	1	0.661253	1	0.433694	1	0.962917	1	0.183308	0.183988	0.162009	0.331733		0.127034	0.248415	0.363789	0.407494	0.0673758		0.444005	0	-5	-0.593783	-0.623845	-1.14792	-2.06339	0.102677	-1.68162	-0.81428	0	0	-1	-2.03873	-1.25672	1.06761	0.66945	-0.649625	-0.277732	0.110364
	seq.12338.27	EGFLAM	No	82.0615	56.5588		0.860776	0.00979762	1	0.00956047	1	0.00117268	1	0.00068707	1	0.182913	0.218013	0.253069	0.523647	0.254817	0.385936	0.251919	0.276445	0.232791	0.270315	0.500048	0.346321	-2	-5	-4.36964	1.56533	-3.58492	-1.96468	-1.54257	-1.85056	-0.858351	-1	-2	-7	-2.73969	-2.14907	-2.20945	-0.871619	-0.10035	-0.792568	-0.312098
	seq.3325.2	MATN2	No	82.377	66.7844		0.954796	0.444777	1	0.0806505	1	3.06544e-13	7.34172e-10	3.82294e-05	0.0915594	0.182277	0.158513	0.302275	0.525857	0.0132144	0.167018	0.420473	0.504696	0.616181	0.447875	0.69124	0.597557	-1	-7	-2.99256	-0.419087	-1.70868	-2.58896	-0.923567	-1.15993	-0.817542	-1	0	-7	-2.82419	-0.332315	-0.867165	-0.1661	-1.36094	-0.791629	-1.14046
	seq.20231.23	UPP2	No	82.1779	54.9553		0.983999	0.784117	1	0.417195	1	0.0749076	1	0.00404657	1	0.182086	0.210629		0.494031		0.434925	0.0516102	0.0834881		0.0339215		0.0638136	0	-1	0.0317866	-2.22937	0.6514	-0.787464	-1.97672	-0.591744	0.864011	0	0	-5	-0.406499	-1.34121	-0.239723	0.85348	-0.472331	-0.161918	-0.181185
	seq.6629.3	DEFB1	No	82.2412	54.5554		0.969922	0.60336	1	0.592576	1	0.544355	1	0.816299	1	0.182042	0.191993	0.296705	0.287996	0.185497	0.178523	0.0351739	0.0726543	0.104504	-0.00847266	0.277176	0.179056	0	-5	-1.31845	-0.391967	-1.10528	-0.269763	-1.58747	-1.20844	0.328099	-1	0	-5	-2.7922	-1.53106	-0.396577	0.709462	-0.814987	-0.222776	-0.72519
	seq.9094.5	CLEC4C	No	82.5735	42.6909		0.884307	0.0381575	1	0.695999	1	0.0101894	1	0.0554482	1	0.181769	0.165957	-0.0585087	0.324464	0.118478	0.201111	0.114805	0.176753	0.0399979	0.102831	0.316455	0.221138	0	-5	-0.693952	-0.683809	-0.754394	0.0247738	-1.32764	-1.53739	-1.82303	0	0	-5	-1.08517	-0.709976	-1.043	-2.16101	0.894982	-0.200212	-1.09015
	seq.17691.1	TPP1	No	81.9477	62.4162		0.863348	0.0152171	1	0.0233236	1	3.0892e-05	0.0739863	0.00413539	1	0.181658	0.272397	0.192183	0.250204		0.25825	-0.210821	-0.322765	-0.181075	-0.149252		-0.264633	-1	-3	-0.470331	-2.78696	0.689983	-1.2361	1.49732	-0.843753	-1.12455	-1	0	-3	0.900161	-2.34312	-1.53736	-0.526591	-0.618357	-1.68795	0.26954
	seq.7161.25	H6PD	No	82.2496	40.9918		0.980342	0.740767	1	0.000859009	1	2.01387e-07	0.000482321	2.18638e-13	5.23639e-10	0.181305	0.135915	0.264116	0.369519	0.0474334	0.05054	0.479181	0.508065	0.639915	0.607863	0.685554	0.611079	-1	-3	-3.29544	1.15554	-1.40296	-1.22631	-2.23299	0.286093	-0.385653	0	0	-5	-1.65352	-0.264835	-1.11289	0.93599	-0.178203	-2.42297	-0.160481
	seq.5741.55	RNASE3	No	81.4906	57.6525		1.11193	0.0724488	1	1.39749e-07	0.000334699	0.320919	1	6.47713e-36	1.55127e-32	0.180958	0.181813		0.327734	0.192782	0.224928	0.187553	0.310327		0.411062	0.456645	0.27155	0	-5	-1.60501	0.582215	-2.19324	-0.895369	-0.344426	-0.0238333	-1.33541	-1	0	-5	-2.57732	-2.21767	-0.276526	0.501256	-0.220099	-0.709481	-1.40047
	seq.12663.1	TST	No	81.6344	56.135		1.01261	0.825654	1	0.000543597	1	2.21882e-07	0.000531408	2.93026e-05	0.0701796	0.180749	0.144699	0.244556	0.403118	0.128356	0.218513	0.307254	0.375542	0.475827	0.416999	0.484443	0.42216	0	-1	-1.35845	-1.58727	-1.68626	0.356704	0.337229	-1.75315	1.4091	-1	0	-1	-2.77187	-1.08688	0.400137	0.635522	-0.962719	-0.451989	0.0594507
	seq.19623.26	RPSA	No	82.3401	57.6767		0.982702	0.765319	1	3.59997e-06	0.00862192	0.098018	1	0.710023	1	0.180343	0.192247	0.124227	0.399865		0.542447	-0.105038	-0.103945	-0.00486781	0.0541036		-0.00429543	0	-3	0.0406065	-2.52531	-1.27376	-0.422008	0.204455	-0.908049	-1.47635	0	0	-7	-0.111728	-1.79643	-2.56672	-1.35837	-0.0951337	-1.46233	-1.30736
	seq.5085.18	IL20RA	No	82.1227	55.9428		0.955692	0.467152	1	1.69951e-05	0.0407034	0.00206395	1	8.82075e-14	2.11257e-10	0.180065	0.237488	0.195214	0.255391	0.508851	-0.0470638	-0.238064	-0.337555	-0.201886	-0.322479	0.311269	-0.29982	0	-5	-0.321575	-0.0658805	-1.5324	-1.28844	-0.0853418	-1.54839	0.79883	-2	0	-5	-2.19607	-1.55027	-3.64621	-1.37098	-2.00875	-0.523182	1.49548
	seq.13622.16	PPP2R5A	No	81.6262	52.1445	148.145	1.06382	0.297878	1	6.11888e-09	1.46547e-05	8.17273e-06	0.0195737	5.60798e-29	1.34311e-25	0.180046	0.15223	0.111169	0.35269	0.175627	0.160922	0.458932	0.64934	0.388064	0.630712	0.656082	0.688904	-1	-5	-3.0105	-1.04607	-1.53864	-1.46458	-0.287961	0.0610375	-0.310146	0	0	-3	-1.39259	-1.17373	-1.23992	1.005	-2.34178	0.852838	-0.867954
	seq.21726.73	ST6GALNAC4	No	81.4375	55.4398		0.835434	0.00264241	1	0.286831	1	0.104859	1	0.000282404	0.676358	0.178345	0.259735		0.349094		0.0342997	-0.164771	-0.285882		0.0475451		-0.122892	0	-3	-1.12335	-0.0971502	-2.10484	-0.43949	1.11206	-1.93918	0.377943	0	0	-1	0.207381	-2.10833	-2.74647	-0.295243	0.77464	-2.82051	0.392042
	seq.14083.25	SEPHS1	No	82.2337	55.2381		1.10496	0.0933312	1	3.70231e-08	8.86703e-05	0.41498	1	5.45209e-09	1.30577e-05	0.177089	0.146418	0.202832	0.1748	0.22117	0.110501	0.199904	0.346084	0.317059	0.413459	0.517577	0.320815	-1	-5	-3.02772	-1.30194	0.327064	-0.0134801	-0.396154	-0.272273	-1.01055	-1	-1	-5	-1.54238	-3.60431	-0.971207	0.770967	-1.34802	-0.222724	-0.0537478
	seq.9039.47	TOR1AIP1	No	82.0707	45.4791		0.765287	1.6751e-05	0.0401186	0.2337	1	0.0103711	1	0.0290203	1	0.176693	0.18094	0.208189	0.269746	0.393515	0.270405	0.0961234	0.154657	0.424204	-0.0665231	0.469365	0.284531	0	1	1.13456	0.75034	-2.22844	1.42771	-0.860897	-2.50755	1.00327	0	0	-1	-1.73278	-0.394184	1.56442	-0.858579	-1.25264	0.846479	1.08211
	seq.10438.19	CSF2RA	No	82.338	52.9333		1.11571	0.0587375	1	0.0281744	1	0.929421	1	0.195708	1	0.175959	0.173089	0.196622	0.447452	0.334234	0.331521	0.0585534	0.0864792	0.217072	0.0907644	0.384885	0.123705	-1	-3	-3.45216	-0.0627784	1.09803	-0.926084	-0.599908	0.470952	-2.03372	-2	-1	-5	-2.91836	-2.99905	0.429816	-1.34843	-0.10791	-1.71607	-1.3139
	seq.4374.45	GDF15	No	82.2017	41.8621		1.01794	0.796402	1	6.49664e-14	1.55595e-10	2.62477e-11	6.28633e-08	4.66281e-91	1.11674e-87	0.175872	0.156977	0.343842	0.391953	0.0837317	0.212593	0.422625	0.654454	0.491009	0.715619	0.705392	0.656251	-1	-1	-2.95839	0.773174	-0.643633	-1.78826	-1.90118	1.02346	0.205846	-1	0	-5	-2.97913	-1.54673	-0.262723	-0.445837	-0.450422	1.09214	-0.208954
	seq.23677.30	NCKIPSD	No	75.8778	118.147	145.141	1.78253	4.70766e-21	1.12749e-17	4.18979e-15	1.00345e-11	0.464617	1	9.25608e-23	2.21683e-19	0.175435	0.16465		0.0687986		-0.140355	0.210221	0.373241		0.463626		0.266597	-1	-5	-2.64749	-2.43553	-0.82702	-0.729724	-0.0182437	0.244236	-1.56588	0	0	-5	-1.41885	-1.05705	-0.901604	1.25606	-0.118833	-0.043877	-0.348207
	seq.5584.21	TCN2	No	82.2044	56.4197		1.00709	0.901645	1	0.393579	1	0.00131241	1	0.0058239	1	0.175067	0.157657	0.240262	0.463607	0.211689	0.155339	0.257184	0.338075	0.303151	0.245154	0.642965	0.300908	0	-5	-1.98945	1.18052	-1.39376	-2.21094	-0.515126	-1.08595	-1.73853	0	0	-7	-1.21548	-2.06195	-0.300567	-0.394562	-1.95147	-1.30702	-0.193335
	seq.3339.33	THBS2	No	82.0952	53.0744		0.922239	0.163957	1	0.906375	1	8.87686e-09	2.12601e-05	0.56742	1	0.174445	0.190891	0.412779	0.416061	0.180844	0.280453	0.179672	0.265129	0.356952	0.238361	0.452407	0.357675	0	-1	-1.89479	0.344497	0.353696	-1.45918	0.120857	-1.44114	-1.18604	0	0	-3	-1.98048	-0.18111	0.52302	1.16539	-0.275476	-0.827294	-0.288467
	seq.21147.9	FN3K	No	81.729	55.5278		1.13201	0.0396333	1	0.0482306	1	1.25731e-06	0.00301126	0.000488705	1	0.174257	0.190628		0.333816		0.159109	-0.0324775	0.0396544		0.322407		0.10397	0	-7	-1.80384	-1.51344	-0.585437	-1.22021	-0.348511	-1.75423	-0.66479	-1	0	-5	-2.39642	-0.799621	-0.937106	-0.65331	0.0508527	-0.925597	-1.31346
	seq.24215.8	PRRX1	No	82.2574	59.7461		0.925092	0.167546	1	0.216033	1	0.266333	1	0.000168184	0.402801	0.173852	0.180615		0.26103		0.118141	0.118016	0.1261		-0.0244161		0.136501	0	-3	-1.40415	-0.127262	-1.38192	0.505044	-2.63648	-0.613346	0.520098	0	0	-1	-0.560375	0.832856	-0.0954802	-0.0150996	0.888275	-0.923356	0.510715
	seq.3633.70	NID2	No	82.0204	55.3809		0.917159	0.124856	1	0.0388367	1	0.272154	1	0.0604783	1	0.173656	0.203892		0.421474	0.213276	0.378884	0.205485	0.219924		0.310215	0.55338	0.288976	0	1	-0.97414	0.0844283	-0.246327	-1.39216	0.245424	0.102831	0.679453	-1	0	-5	-2.32541	-1.75784	-0.10537	0.246446	-1.21353	-1.44604	-0.626114
	seq.20105.7	MYL6	No	82.2234	42.946		1.03341	0.609486	1	2.91543e-05	0.0698245	1.47921e-07	0.000354272	2.30177e-43	5.51275e-40	0.173339	0.135335		0.0112923		0.138634	0.350352	0.628385		0.529811		0.527932	0	-5	-1.83464	-0.894126	-0.414845	-1.72269	-0.579761	0.418192	-1.26499	0	0	-1	-0.980614	-0.806361	1.07577	0.36889	-0.982062	0.739618	-0.430918
	seq.21780.15	ABHD4	No	82.3679	56.9588		0.923757	0.188609	1	0.000369223	0.88429	0.443546	1	0.0150555	1	0.17328	0.249483		0.0891649		0.142341	-0.0568004	-0.03416		-0.0056896		-0.158841	0	1	-1.28206	1.58905	-1.36203	0.548762	0.247751	-1.07905	0.904037	0	0	3	-1.81127	0.0598543	1.20498	0.86883	0.120269	0.589159	-2.17463
	seq.13529.39	NAP1L2	No	82.2184	51.8813		0.896244	0.0650053	1	5.59549e-07	0.00134012	7.47911e-05	0.179125	4.20011e-12	1.00593e-08	0.173132	0.187427	-0.0188725	0.0240958	-0.119086	-0.317489	0.329579	0.388203	0.218513	0.140729	0.566669	0.251376	0	-1	-1.62265	1.94147	-1.47938	0.163565	-0.134188	-0.402359	0.773661	0	0	3	1.443	1.11371	0.549017	1.88144	-2.51038	0.379883	-1.03921
	seq.9950.229	LAG3	No	82.089	47.0967		0.876227	0.0336847	1	0.606334	1	1.30472e-14	3.12481e-11	0.919983	1	0.171235	0.170929	0.0684364	0.422957	0.097745	0.203097	0.256866	0.313109	0.431902	0.272516	0.547221	0.386789	0	-1	-1.41455	0.760334	-2.26096	-0.538754	0.0312115	0.654166	-0.787498	0	0	-3	-0.666655	-1.71922	-0.405114	0.874426	0.559069	-1.29283	-1.19507
	seq.3316.58	SERPIND1	No	82.4406	35.7348	136.416	1.0414	0.474381	1	0.752478	1	7.81935e-12	1.87273e-08	0.02197	1	0.170821	0.100696	0.20501	0.490146	0.0322186	0.0728787	0.532106	0.557256	0.711621	0.518824	0.780943	0.630724	-1	-5	-3.32038	-1.21412	-0.82166	-0.56387	-0.357796	0.0349071	-0.8983	-1	0	-5	-2.60821	-1.49879	-0.785714	0.10277	-0.370503	-2.04001	-0.150218
	seq.12893.159	IFI16	No	82.1554	56.4596		0.98854	0.845595	1	0.0234416	1	0.647833	1	0.14431	1	0.17077	0.1579	0.155803	0.239823	0.353848	0.291972	0.0222342	0.0422177	0.30462	0.0384818	0.412854	0.0780258	-1	-3	-0.201459	-0.65002	-2.44889	-0.317392	0.0434903	-0.730115	0.204436	-2	-1	-5	-3.06143	-2.84817	-0.997201	-0.452845	-0.545783	0.123196	-0.156802
	seq.21491.7	AOC3	No	82.4161	29.4202	146.388	0.986427	0.815608	1	5.84086e-06	0.0139888	3.00152e-14	7.18865e-11	2.20965e-21	5.29211e-18	0.169781	0.120393		0.365752		0.133466	0.59119	0.69148		0.679578		0.677155	0	-3	-1.78624	0.984136	-0.762512	-1.08019	-1.51978	-0.99145	0.699119	-1	0	-5	-2.40301	-1.41237	0.115294	-0.412159	-2.1594	-1.3666	-1.17996
	seq.12008.3	CD7	No	82.426	48.7928		0.998483	0.979812	1	0.000455354	1	4.92709e-10	1.18004e-06	3.73978e-07	0.000895678	0.169692	0.146428	-0.007266	0.202346	0.194659	0.0878048	0.25762	0.379556	0.329864	0.424377	0.588206	0.403984	-1	-7	-4.11646	-0.804854	-0.919635	-0.828892	-0.99305	-1.31658	-0.769354	0	0	-3	-2.05962	-0.97069	-0.116937	1.97833	-0.291641	-1.92158	0.524074
	seq.23296.29	SFRP5	No	82.246	64.9318		0.903783	0.0804975	1	0.0552817	1	6.27471e-05	0.150279	0.00767868	1	0.169083	0.184327		0.379094		0.332115	0.18052	0.157821		0.22075		0.183226	0	-5	-2.02551	-1.71815	-1.85369	-1.15846	0.251622	-1.87396	-0.446298	-1	0	-1	0.649538	-1.87739	-3.32087	0.0226477	1.59835	-1.14754	-0.571234
	seq.7015.8	LILRB5	No	82.2731	50.8305		1.08407	0.167595	1	0.74681	1	4.2668e-10	1.0219e-06	0.134632	1	0.168327	0.151108	0.0555539	0.325047	0.183753	0.130126	0.249686	0.344105	0.392836	0.241872	0.518055	0.433509	0	-7	-1.03844	-1.8877	-1.51635	-0.26415	-2.54661	-1.55749	-0.568753	0	0	-3	-0.846929	-0.405598	1.13402	-0.307867	0.213159	-0.359102	-0.0894184
	seq.21439.37	HCLS1	No	82.2298	34.8502		0.892846	0.0627853	1	0.000473016	1	6.90962e-11	1.65486e-07	8.3723e-17	2.00517e-13	0.167506	0.122325		0.356112		0.298745	0.386212	0.570267		0.566836		0.603116	0	-5	-0.755202	-0.565961	-1.27323	-2.04586	-1.5895	1.07347	-1.77028	-1	0	-5	-1.15443	-2.66589	-1.70199	-0.657136	0.55346	-0.0855869	-1.06343
	seq.10785.8	LRRC52	No	81.7557	58.5302		0.933218	0.265285	1	3.187e-05	0.0763286	0.381445	1	0.0327077	1	0.166188	0.171773	0.57697	0.611512	0.356089	0.410683	-0.0258539	-0.0237933	0.39824	0.164617	0.562721	0.344594	0	-3	-0.608418	-0.732342	-0.641982	0.100816	-1.16539	0.0854489	-1.05971	-1	0	-5	-2.99649	-0.0350041	-1.78402	0.606033	-0.0995808	-1.44776	-0.794833
	seq.20134.27	MARCO	No	81.9719	56.4623		0.969691	0.607759	1	0.022812	1	0.000105316	0.252231	1.27201e-15	3.04645e-12	0.16373	0.17533		0.266249		0.124821	0.176355	0.304015		0.338172		0.2017	0	-5	-0.765701	-0.594228	-0.621209	-1.91574	-0.626623	0.86176	-0.0585394	-1	0	-3	-1.77101	-3.03571	-1.07362	0.658547	0.114602	-0.69934	-1.15697
	seq.8974.172	COL15A1	No	82.2208	45.7898		0.866586	0.0179743	1	0.19377	1	1.09781e-18	2.62926e-15	1.3614e-08	3.26055e-05	0.16261	0.140307	0.296994	0.442265	0.0496194	0.197973	0.440759	0.580421	0.68237	0.493484	0.696537	0.553694	-1	-7	-2.18262	-0.448151	-1.35194	-1.77394	-0.663009	-1.36491	-1.05399	-1	0	-5	-2.444	-0.942753	-0.888147	0.203744	-0.696586	-1.02892	-0.107248
	seq.18814.21	INHBA|INHBC	No	81.8268	45.5128		0.959701	0.549458	1	1.51513e-09	3.62875e-06	2.34901e-05	0.0562587	8.66485e-64	2.07523e-60	0.162268	0.133518	0.24643	0.107678		0.207653	0.302131	0.536728	0.42161	0.471297		0.376203	0	-3	-1.68617	1.56304	-0.730308	-2.27387	-0.948433	-1.26075	0.116896	0	0	-5	-1.17285	-1.17498	-0.0549446	-0.138035	-0.99561	-0.21681	0.044123
	seq.21817.5	MYL9	No	82.1579	47.5454		1.05302	0.415502	1	0.00154653	1	1.10405e-07	0.000264419	4.65784e-32	1.11555e-28	0.161631	0.110495		0.207513		0.26554	0.329132	0.594549		0.646214		0.549436	-1	-7	-2.96528	-0.839535	-0.897489	-2.3723	-0.521344	-0.504646	-2.06094	0	0	-5	-2.13359	-0.929495	-0.130947	-0.257795	-0.919235	0.661169	-1.12791
	seq.21967.20	HSD11B1	No	81.7916	59.3017		1.00708	0.903549	1	0.000678619	1	0.975636	1	0.0354877	1	0.161621	0.178529		0.230875		0.231738	-7.60616e-05	0.0337867		-0.00147601		0.0124029	0	-5	-0.943308	-2.28759	-2.06235	-0.0309287	0.0739322	-0.47528	-1.39775	0	0	-1	-2.06953	-1.40514	-0.59899	0.874253	0.116354	0.337505	-0.00288012
	seq.25117.17	PGM5	No	81.8866	49.9216		1.02564	0.677785	1	0.393557	1	5.0363e-05	0.12062	6.32246e-13	1.51423e-09	0.160819	0.148081		0.451558		0.38223	0.188774	0.304511		0.552746		0.483916	0	-7	-1.36427	-0.878476	-0.954344	-2.02704	-0.615853	-0.559975	-0.897443	-1	0	-5	-1.92096	-2.3982	-0.139699	-0.0220659	-1.15384	0.214782	-0.090923
	seq.11293.14	LRRN1	No	79.4386	99.6066		1.43672	9.39319e-12	2.24967e-08	0.000330187	0.790797	0.124102	1	0.888528	1	0.160085	0.181274	0.0614089	-0.0173538	0.315021	0.35342	-0.0426303	-0.0377794	0.0499753	-0.0355189	0.488156	0.0779912	0	-5	-0.356331	-0.803729	0.503236	-1.02777	-0.0175027	-1.16101	-1.63488	-1	0	-3	-3.8176	-0.46089	-0.301442	1.02514	-0.0536104	-2.21836	0.252724
	seq.4122.12	DDR1	No	82.2581	63.2486		0.928509	0.217191	1	0.927295	1	8.33143e-13	1.99538e-09	0.750321	1	0.159235	0.259009	0.189538	-0.0739275	0.428236	0.25512	-0.352988	-0.375205	-0.490715	-0.528738	-0.496315	-0.63793	0	-1	-0.374036	0.537841	-0.0625712	-0.875231	0.0532611	-0.378692	0.952127	0	0	1	0.881769	-0.159668	-0.732094	0.984159	1.94486	0.838612	-0.600815
	seq.4234.8	IL1RL1	No	82.1488	55.351		1.14973	0.0211023	1	0.0751568	1	7.78042e-10	1.86341e-06	1.6992e-10	4.06958e-07	0.158336	0.157111	0.218396	0.185411	0.0943126	0.0988407	0.192534	0.245444	0.311426	0.189958	0.358463	0.198695	0	-3	-0.28533	-0.0946098	0.802113	-0.661897	-2.03381	-0.0762131	1.12285	0	0	-3	-1.93552	0.94143	-0.0904409	-0.802863	0.818188	-0.277379	-0.34766
	seq.10990.21	LRRK2	No	82.307	39.1689		1.05838	0.342767	1	8.20718e-07	0.00196562	1.9275e-06	0.00461637	4.14371e-15	9.92419e-12	0.157148	0.124606	0.0145361	0.162493	0.0192744	-0.0862102	0.457454	0.561063	0.482093	0.367584	0.526444	0.450119	-1	1	-2.47732	-0.299882	0.0894175	-0.283327	0.60531	0.066429	1.04653	0	0	1	1.4508	1.30188	-1.73958	1.09115	-1.0413	1.11959	-0.805358
	seq.9849.13	APEX1	No	82.5036	57.673		0.949553	0.37536	1	0.00123948	1	0.0747133	1	2.55337e-05	0.0611532	0.156983	0.165449	0.0809343	0.182746	0.0575069	0.306069	0.11225	0.196451	0.222971	0.316645	0.264985	0.187077	0	-5	-1.85253	-1.34079	-0.787646	0.236586	-0.742697	-1.60568	-1.79016	-1	0	-3	-1.0161	-2.62467	-0.773529	-0.598808	0.332804	1.28402	-0.561676
	seq.6247.9	SIRPB1	No	82.1549	58.2862		1.12172	0.0377535	1	0.0611069	1	0.0230254	1	0.0691721	1	0.156737	0.14638	-0.120343	0.0871763	0.201838	0.200864	0.0634785	0.0941176	0.191072	0.0424264	0.307652	0.13553	0	-1	-1.98112	-1.30676	0.341671	-0.0896355	2.20601	0.228816	-0.815685	0	0	1	0.606148	0.847238	0.19574	-0.24697	-2.54695	-0.34942	2.50184
	seq.13950.9	CERT1	No	82.0374	44.8207		0.979127	0.731956	1	0.00308243	1	0.00015833	0.3792	4.29452e-15	1.02854e-11	0.156501	0.133526	0.306481	0.202645	0.245798	0.126632	0.281405	0.458402	0.736013	0.591003	0.72793	0.552521	-1	-5	-2.21355	-0.737881	-0.969107	-2.5812	0.42819	-1.20635	-0.319653	0	0	-1	-1.94973	-1.65395	0.498561	0.638409	-1.54587	0.829275	-1.00356
	seq.8040.9	LEMD1	No	82.293	55.4093		1.06944	0.252751	1	1.53161e-05	0.0366822	0.165497	1	0.00302955	1	0.155721	0.159011	0.365633	0.144464	0.430694	0.52291	-0.102198	-0.0709593	0.0532876	0.119466	0.349879	-0.0376613	-1	-5	-0.473276	-2.86177	0.396165	-1.45822	-0.188187	-0.67939	-2.15282	-1	0	-1	-2.5647	0.0413745	0.157894	-0.376168	-0.314996	0.174364	-0.0879123
	seq.6077.63	ADA2	No	82.1286	59.0429		1.05172	0.393435	1	0.0297774	1	0.938398	1	6.77412e-05	0.16224	0.155212	0.162656	0.308806	0.312927	0.196126	0.278354	0.125925	0.177432	0.190575	0.373871	0.336775	0.25988	0	-1	-1.36911	-0.759215	0.439239	-1.56162	0.413337	0.513071	-0.490859	-1	0	-5	-2.28908	-1.55925	-1.63628	-0.469568	0.265505	-0.174756	-0.263228
	seq.14079.14	IL18R1	No	82.2287	57.398		1.04417	0.458	1	0.188941	1	0.0737672	1	0.0160133	1	0.154598	0.170129	0.210472	-0.0240248	0.278026	-0.16	0.0455103	0.0345609	0.17618	-0.0143311	0.497306	-0.0519049	0	-1	-0.388462	-0.315009	0.724362	0.720711	-2.31022	-0.590142	0.564237	0	0	1	-1.47838	0.470832	0.0611206	0.0765227	0.92861	-0.649747	-0.504217
	seq.2630.12	IL1RAP	No	82.5192	50.6717		1.03489	0.540454	1	0.149021	1	0.0249501	1	9.57679e-05	0.229364	0.154547	0.133983		0.371947	0.106834	0.0798835	0.38669	0.367988		0.425719	0.539364	0.38023	-1	-1	-2.37511	0.218341	-1.2877	0.309049	-1.11225	0.756404	-0.709371	0	0	-1	-0.888373	0.587445	-0.242959	-1.85114	0.470258	-1.27542	0.345636
	seq.7660.21	TPM4	No	81.8687	48.4702		1.01974	0.756522	1	8.26813e-10	1.98022e-06	0.196505	1	8.49175e-39	2.03377e-35	0.154479	0.123989		0.262306	0.0849068	0.178925	0.293298	0.510803		0.5677	0.448441	0.434478	0	-5	-1.18056	-0.408499	0.192236	-1.20548	-0.0719652	-1.05558	-0.4354	0	0	-1	-0.912003	-0.703301	0.180628	0.0332203	-2.00132	0.73264	-0.817586
	seq.21235.11	KPNA5	No	81.641	59.6691		1.07685	0.217681	1	0.00493703	1	0.513528	1	7.87355e-09	1.88571e-05	0.154446	0.148851		0.123416		0.00440462	0.178956	0.360671		0.377457		0.380192	0	-3	-1.38727	-0.60733	-0.542881	0.0564397	-0.959771	0.00953873	-2.75911	0	0	3	0.58258	-1.47145	0.0326985	2.18295	-1.02694	0.0883605	0.390965
	seq.12498.12	TAX1BP3	No	81.5081	58.3836	146.388	1.29187	4.18665e-05	0.10027	0.00976863	1	6.86513e-15	1.6442e-11	3.39905e-16	8.14072e-13	0.15434	0.124173	0.405347	0.307469	0.254953	0.147683	0.36941	0.576559	0.657139	0.630214	0.566994	0.569272	-1	-5	-3.51407	-0.93581	-0.379641	-1.19948	0.207153	-0.575902	-1.96416	-1	0	-3	-3.02091	-1.19717	0.0138262	1.49419	-0.593416	-0.390736	-0.683082
	seq.21916.82	OTULIN	No	79.8412	102.519		1.44544	1.10334e-11	2.64251e-08	0.00498431	1	0.2291	1	0.935712	1	0.154248	0.159207		0.141868		-0.0451253	0.0167727	0.0582878		0.0880664		-0.0278226	0	-3	-1.02634	-1.20672	0.553029	-1.58907	0.271179	-1.08927	-2.3724	-1	0	-3	-2.57762	-0.587375	0.0281045	1.51944	-0.440809	-2.29633	-0.447604
	seq.3284.75	BGN	No	82.2184	54.9818		0.994509	0.9242	1	0.480233	1	0.643109	1	0.00329828	1	0.154048	0.180972	0.295155	0.498334	0.376731	0.376638	-0.0659005	0.00544642	0.053555	0.195378	0.386025	0.0314521	0	-5	-0.499048	-1.28718	-1.46692	-1.43205	0.104032	-0.874246	-1.80287	-2	0	-5	-3.84535	-3.17547	-0.474184	0.310465	-1.90459	-1.4627	-0.967873
	seq.6276.16	FURIN	No	82.1192	53.9099		1.047	0.443967	1	0.00903855	1	0.000882645	1	1.506e-08	3.60687e-05	0.154011	0.115583	0.30483	0.226564	0.241119	0.200183	0.318009	0.513033	0.555172	0.383656	0.597356	0.4541	0	-7	-1.744	-1.16499	-0.33832	-1.05051	-1.28533	-0.139029	-1.54419	0	0	1	1.00717	-0.248162	1.13888	1.35035	-1.80764	1.13445	-0.686513
	seq.3310.62	FCGR2B	No	82.2657	56.6256		1.02074	0.714557	1	0.00413623	1	0.216617	1	9.77238e-05	0.234049	0.152859	0.145129	0.337925	0.22338	0.133018	0.158116	0.134263	0.189986	0.205987	0.200058	0.320698	0.227346	0	-5	-0.139876	-0.177666	-1.16425	0.0418583	-2.21524	-0.835454	-0.833517	-1	0	-3	-2.2009	-0.994774	0.168067	-1.96666	-1.08627	-0.290145	0.299263
	seq.12689.56	ARPC1B	No	81.2508	55.0457		1.11161	0.0852783	1	1.2104e-11	2.89891e-08	2.48292e-11	5.94658e-08	1.07767e-36	2.58103e-33	0.152732	0.117406	0.121076	0.375724	0.10819	0.144718	0.399958	0.563764	0.668528	0.538228	0.600365	0.675019	-1	-7	-2.37243	-1.5565	-0.383851	-1.23131	-0.736739	-0.287249	-0.900318	0	0	-1	-1.80554	-1.04574	0.149565	1.08313	-0.637556	0.611084	-0.777641
	seq.2771.35	IGFBP1	No	82.1296	60.0439		1.08235	0.227088	1	5.18494e-06	0.0124179	9.6914e-05	0.232109	1.23309e-23	2.95325e-20	0.152218	0.163087	0.276415	0.164981	0.175884	0.146854	0.157425	0.256161	0.152935	0.0800498	0.273181	0.270153	0	-3	-1.4926	-1.04171	-0.209212	-1.39435	0.969972	0.270745	-1.23939	-1	0	1	-2.29115	0.699983	-0.256817	0.907185	0.663291	1.44296	-0.149809
	seq.17787.1	ECHS1	No	81.8646	67.7595		1.14028	0.0405633	1	0.000267746	0.641252	0.0950542	1	3.98259e-05	0.0953831	0.152206	0.162173	0.136726	0.134865		0.185646	0.0954024	0.196883	0.202054	0.411796		0.198263	0	-3	-1.97537	-2.53242	-1.00838	0.230554	0.430803	-1.78638	-1.04595	0	0	-5	-1.80657	-2.10252	-1.08871	-0.114942	0.609665	-0.97284	-1.08936
	seq.15576.158	RNASE3	No	81.4991	58.0453		1.08731	0.145012	1	1.70649e-05	0.0408705	0.219857	1	4.29852e-29	1.02949e-25	0.151835	0.148894	0.190928	0.27112		0.125358	0.154791	0.27244	0.222011	0.358962		0.189698	0	-3	-1.55753	0.368151	-2.01044	-0.610799	-0.390431	0.0442355	-1.38415	0	0	-5	-1.03636	-2.01306	-0.334547	0.221164	-0.364741	-1.29077	-1.28583
	seq.19120.33	DAO	No	82.6251	54.669		0.938786	0.301369	1	0.130156	1	0.571937	1	0.498708	1	0.151832	0.188907	-0.0790385	0.500135		0.25413	0.0222958	-0.00812834	-0.318822	0.129372		0.132799	0	-1	-1.38166	0.509269	-0.676398	-2.0688	2.32279	-1.00565	0.211296	0	0	-5	-1.31804	-0.0769053	-2.46857	-1.77224	-1.56097	-0.775366	0.38067
	seq.10041.3	HNF4A	No	82.1501	46.7749		0.947686	0.376694	1	2.54578e-13	6.09714e-10	6.67603e-10	1.59891e-06	2.1235e-30	5.08577e-27	0.151168	0.124871	0.0263063	0.545071	-0.251757	0.204393	0.491422	0.589544	0.687347	0.559857	0.706663	0.677059	-1	1	-2.42837	1.16779	-1.67522	0.243522	-0.715156	0.446854	1.07728	0	0	-3	0.41875	-1.69017	-0.277753	0.0701523	-1.01982	-1.47339	-0.0762447
	seq.5091.28	LILRB2	No	82.202	62.6504	140.76	1.10444	0.102132	1	1.96388e-05	0.047035	5.39169e-24	1.29131e-20	8.47946e-32	2.03083e-28	0.150984	0.115311	0.315918	0.284387	0.0840232	0.111622	0.446869	0.604075	0.613617	0.667348	0.703792	0.642489	0	-3	-2.02119	0.763108	0.0266581	-1.18051	-0.265579	-0.000312013	-0.059407	0	0	-5	-1.43468	-1.002	0.253268	-0.480654	-1.22529	-0.392525	-0.612893
	seq.13604.27	NEURL1	No	82.1166	46.0489		1.05475	0.3672	1	6.90094e-06	0.0165278	3.96362e-05	0.0949286	1.29822e-15	3.10924e-12	0.150725	0.122921	-0.262645	0.457464	0.321159	0.139659	0.464025	0.553167	-0.213318	0.455129	0.54886	0.55574	0	-1	-1.91946	-0.352485	-0.735335	-0.135256	0.204549	1.04028	0.889762	0	0	-3	-1.82631	0.281338	-0.567205	-0.90327	-0.253647	0.643599	-1.65126
	seq.16918.198	TLR3	No	82.1797	64.5839		0.976949	0.693103	1	0.676217	1	0.000870195	1	0.0267985	1	0.149273	0.188247	0.163807	0.195585		0.135979	-0.142561	-0.2205	-0.167249	0.103145		-0.214166	0	-3	-0.734177	-0.820784	-0.928083	-0.313757	0.670736	0.676024	-0.369645	0	0	-3	-0.594207	-2.21062	-1.20771	0.0296341	-0.0522733	-0.765595	0.000852394
	seq.24920.6	GLS	No	81.5293	59.484		1.06544	0.271271	1	5.59758e-05	0.134062	0.932761	1	0.040242	1	0.148501	0.168443		0.22827		0.117102	0.0091255	0.0287425		0.181936		0.0822642	0	-3	-0.593009	-0.643931	-1.4563	0.52197	0.886022	-0.287412	-0.803118	-1	0	-5	-1.58305	-3.09773	-1.13624	-0.595204	0.0024505	-1.17179	-0.0944441
	seq.5618.50	FAM3B	No	82.2396	53.8163		0.910286	0.11162	1	0.396098	1	0.91439	1	0.23033	1	0.1469	0.147873	0.152573	0.326924	0.137786	0.0589183	0.116242	0.117247	0.259853	-0.0620488	0.21601	0.151703	-1	-1	-2.21582	-0.498851	-2.13887	0.129879	0.017179	-0.309898	1.02402	0	0	-3	-0.970357	0.0235904	-0.120326	1.48349	-0.778092	-1.81791	-0.939641
	seq.15540.6	VIM	No	82.151	53.1625		0.99987	0.998418	1	2.80136e-15	6.70925e-12	0.273639	1	4.91459e-36	1.17704e-32	0.146723	0.118163	0.176273	0.311346		0.178642	0.288111	0.507851	0.588779	0.483876		0.420174	0	-3	-0.310861	0.308533	-1.47645	-0.811794	0.104571	-0.939926	-0.356513	0	0	1	-0.823374	-1.69624	0.0191235	0.936993	0.309667	0.389501	-0.756195
	seq.9748.31	GSTM3	No	82.4349	61.3915		1.01465	0.791613	1	0.866897	1	0.100709	1	0.0931785	1	0.146047	0.179584	0.0941844	0.149617	0.172193	-0.0191085	-0.0236275	0.0288186	0.244863	0.10836	0.333624	-0.0293208	0	-3	-0.162799	-0.316184	-2.27092	0.119453	-1.12758	-1.30762	0.0478841	0	0	1	0.276225	0.295852	-0.157915	0.557983	-0.278385	0.448785	-0.949842
	seq.24934.96	OGFR	No	82.4092	50.3182	143.78	1.06497	0.271696	1	0.198094	1	6.95906e-11	1.66669e-07	1.34734e-05	0.0322688	0.1442	0.0882453		0.337407		0.106258	0.419655	0.575964		0.501633		0.584508	0	-5	-1.85313	-1.23454	-0.542939	-0.787261	-0.341769	0.279788	-1.09102	0	0	-5	-1.72361	-2.14789	-0.918897	0.194027	-0.84881	-0.390734	-1.01984
	seq.19135.5	NT5C3B	No	81.7955	51.0191		1.07763	0.192093	1	0.00643848	1	0.000896347	1	9.06112e-09	2.17014e-05	0.143362	0.117449	-0.013068	0.398127		0.357228	0.27763	0.368503	0.364311	0.469894		0.443663	-1	-5	-2.85309	-2.55379	-1.63053	-0.691145	1.60751	-1.53599	-1.62334	-1	-1	-3	0.170228	-3.7089	-0.545492	-0.658404	1.12025	-1.22074	-0.863376
	seq.17176.13	PSIP1	No	82.1729	48.6232		1.00334	0.95735	1	2.25271e-12	5.39525e-09	0.507275	1	8.46154e-21	2.02654e-17	0.142928	0.11966	0.123065	0.178548		0.251625	0.233793	0.434195	0.399362	0.554881		0.454359	0	-5	-1.45497	-0.35264	0.339933	-0.381787	-1.22411	-1.4749	-0.947127	0	0	-3	-0.33112	-1.77649	-1.11164	0.140328	-1.58097	0.993824	-0.614053
	seq.20116.30	OXSR1	No	82.1031	54.0925		1.06704	0.275094	1	8.57019e-05	0.205256	0.983518	1	7.3327e-08	0.000175618	0.140418	0.126996		0.20577		0.186984	0.183925	0.347178		0.471455		0.43365	-1	-7	-2.58386	-0.877849	-0.528881	-0.730382	-0.323527	-1.53603	-1.48014	0	0	-5	-0.298314	-1.77727	-0.885396	0.594473	-0.72136	-0.291008	-0.737149
	seq.12018.84	TPK1	No	81.6367	63.8143		1.0095	0.873304	1	0.000117424	0.28123	0.308668	1	0.268572	1	0.140403	0.149382	-0.019463	0.480581	0.467009	0.328898	-0.0617345	-0.0678424	-0.112968	-0.0408799	0.53576	-0.0217282	0	-1	0.868839	-1.0925	-1.22107	0.275961	-0.229441	0.254391	-1.34155	-1	0	-5	-3.35013	0.522237	-1.52987	-0.678929	-1.67897	-1.05222	-1.27355
	seq.7083.74	MATN4	No	82.4442	63.0337		0.935291	0.238007	1	0.999345	1	0.94529	1	0.123501	1	0.138992	0.16477	0.144171	0.454245	0.283513	0.287702	0.0334508	0.0448987	0.0939046	0.0199354	0.368274	0.144666	0	-5	-1.64568	1.39055	-0.187101	-0.302131	-0.720313	-0.408983	-0.317511	0	0	1	-2.15207	1.97123	2.08955	1.17449	-0.516899	0.282853	-1.1268
	seq.23173.3	TIMP1	No	82.301	50.7947		0.953946	0.474069	1	2.7552e-07	0.000659871	6.86753e-11	1.64477e-07	9.34394e-51	2.23787e-47	0.137636	0.0999818		0.431686		0.201662	0.456474	0.70373		0.632504		0.663323	0	-5	-1.65596	0.17415	-0.145759	-2.49253	-0.370629	-0.527363	-1.31212	0	0	-3	-1.16066	-0.865629	0.00298927	0.248676	-0.769686	-1.14309	-0.417893
	seq.4342.10	ICAM1	No	82.1558	53.9874		0.957481	0.490954	1	0.000129408	0.309933	0.00443786	1	3.69677e-07	0.000885376	0.136495	0.114065	0.160915	0.242505	0.127631	0.122714	0.246128	0.33133	0.358323	0.3129	0.458745	0.277747	0	-1	-1.01691	1.34051	0.339833	-0.724448	-1.9815	0.969921	-0.131383	0	0	-3	-1.21989	-0.35283	-0.465986	1.06947	0.693493	-0.939275	-0.694504
	seq.12560.9	NT5C	No	81.8068	63.1675		1.15905	0.012958	1	0.00871097	1	0.000519452	1	0.000274362	0.657098	0.135771	0.118824	0.497913	0.445254	0.401683	0.288155	0.162217	0.201421	0.451515	0.425313	0.499956	0.318974	0	-5	-1.67815	-0.437635	-0.136631	-1.15141	-0.882695	0.484291	-1.46311	-1	0	-7	-2.59114	-1.54364	-0.789594	-0.279205	-0.84456	-0.423731	-0.687948
	seq.11696.7	CRABP2	No	82.3389	46.5961		0.986998	0.826448	1	0.111341	1	4.09203e-06	0.00980042	0.000283339	0.678598	0.135691	0.0977668	0.217798	0.409201	0.0823895	0.114239	0.31912	0.380696	0.52232	0.400655	0.607478	0.469581	0	-1	-1.44321	-0.873723	-1.1186	0.0771002	0.365548	0.474061	-0.553629	0	0	-3	-1.29766	-1.27026	-0.507176	0.32848	-0.623458	0.70127	-0.244023
	seq.8269.327	ARSK	No	81.8888	64.7639		0.886229	0.0476163	1	0.00028035	0.671437	0.426993	1	4.85486e-10	1.16274e-06	0.13487	0.20977	0.0737357	0.239678	0.244315	0.159518	-0.106949	-0.202407	-0.0378426	-0.0821214	0.305901	-0.0395543	0	-5	-0.813433	-0.377053	-0.213121	-1.0968	0.806625	-2.52314	-0.100316	-2	0	-7	-2.19255	-2.65081	-0.364156	-0.133189	-0.261234	-2.51789	-0.663887
	seq.10852.114	HNRNPDL	No	82.4966	61.9598		0.9208	0.179156	1	6.60315e-12	1.58145e-08	0.404286	1	6.11238e-11	1.46392e-07	0.134166	0.152641	0.1362	0.178143	0.00904197	0.198756	0.174583	0.290579	0.424374	0.445922	0.351736	0.501328	0	-3	-0.0957943	1.15589	-0.341304	0.583811	-1.25122	-0.481467	-0.252068	0	0	-1	-0.432021	-2.03222	-1.1222	0.336312	0.249611	1.29863	-0.986814
	seq.9368.64	LRTM1	No	82.5081	63.3109		0.985244	0.800672	1	0.132113	1	1.46858e-17	3.51724e-14	0.137356	1	0.134044	0.163048	0.205236	0.249604	0.28305	0.223252	-0.0701262	-0.0646053	0.0221656	-0.164948	0.135173	-0.120896	0	3	0.284081	-1.41076	0.761451	-1.5555	1.83673	0.210042	0.0903344	0	0	-1	-1.37049	0.0294092	1.81543	-0.246116	-2.04047	0.6629	-0.364079
	seq.3032.11	CGA|FSHB	No	82.3676	58.757		0.979927	0.790696	1	0.000398043	0.953313	1.19769e-137	2.86846e-134	5.6814e-09	1.36069e-05	0.133597	0.157136	0.151059	0.216577	0.339844	0.323194	-0.0815622	-0.0683032	-0.122161	0.194914	0.0114936	-0.0723552	0	-1	-0.848982	2.13763	-0.326679	0.948317	-1.30148	-0.0665969	0.269045	-1	0	-3	-2.62268	1.71772	-0.771121	-0.661939	0.425946	-0.090066	-0.50488
	seq.24909.40	PLCD1	No	81.0539	74.0172		1.21955	0.0014166	1	2.44099e-06	0.00584616	0.0221813	1	1.39891e-20	3.35039e-17	0.133235	0.117502		0.363049		0.182118	0.236682	0.315902		0.50892		0.505309	-1	-5	-2.16241	-0.804691	-1.39737	-2.4827	0.655332	-0.208865	-0.722768	0	0	-5	-1.44506	-1.68753	-1.36024	-0.211029	0.0239162	-0.508777	-0.794548
	seq.11219.95	FGFBP3	No	82.3445	47.8028		1.01123	0.840815	1	0.469965	1	0.0546895	1	0.0234631	1	0.133193	0.114833	0.174778	0.395867	0.0460782	0.0386005	0.252936	0.277356	0.316954	0.257747	0.519861	0.353989	0	-7	-1.98277	-1.55994	-1.90055	-0.499526	-0.194254	-0.0313521	-2.1692	0	0	-5	-1.96897	-0.0975039	-0.878148	-0.73531	-0.232748	0.956369	-0.814012
	seq.10668.5	STX4	No	81.8461	48.864		1.09378	0.126202	1	0.00956922	1	4.87088e-09	1.16658e-05	7.48628e-11	1.79297e-07	0.132504	0.100407	0.110598	0.230647	0.150145	0.059512	0.382295	0.575918	0.587613	0.548233	0.64134	0.538907	0	-7	-1.88337	-1.50838	-1.33907	-1.80549	-0.104042	-1.04017	-0.601121	0	0	-3	-0.619267	-1.5849	-0.295747	0.196637	-0.385445	1.41782	-0.300789
	seq.8346.9	DPP7	No	82.209	59.5919		0.907392	0.108696	1	0.0590956	1	0.0838451	1	0.241623	1	0.132309	0.179946	0.232203	0.279964	0.291151	0.194062	-0.0649698	-0.166372	-0.0710771	0.00697185	0.237851	-0.194631	-1	3	-2.76457	0.971732	0.105262	0.522723	0.535078	0.912819	-0.876999	-1	0	-7	-2.72663	-1.80174	-2.26817	-0.204506	-0.586389	-1.33828	-1.93504
	seq.4829.43	SFN	No	81.6002	59.2526		1.14468	0.0299163	1	0.00644894	1	1.93195e-07	0.000462701	6.19072e-12	1.48268e-08	0.132166	0.0861231	0.151456	0.209871	0.149861	0.252137	0.284013	0.479541	0.313326	0.646124	0.534662	0.572113	-2	-5	-3.56523	-2.85628	0.181429	-0.0107472	-0.136098	-0.298515	-3.38068	0	0	-1	-1.0863	-0.739618	1.13497	0.167482	-1.8302	0.369347	-0.288785
	seq.22540.129	PSMB7	No	81.8569	62.0092		0.977896	0.706099	1	0.0013281	1	0.386281	1	0.0327521	1	0.131564	0.15724		0.116405		0.121051	-0.080708	-0.0908579		-0.0381713		-0.1027	0	-1	1.14383	-0.0823346	-0.0265354	0.0241926	-0.758258	0.916389	-0.0642255	0	0	-3	-0.209071	0.0649121	-1.8099	-0.151486	0.152916	-0.825656	-0.674589
	seq.9177.6	FAM3B	No	82.1408	54.3784		0.917741	0.142758	1	0.328173	1	0.990829	1	0.111415	1	0.130921	0.126525	0.133467	0.306713	0.124648	0.0407562	0.113118	0.101391	0.255435	-0.0649049	0.233195	0.108231	0	-1	-2.11552	-0.764173	-1.8175	0.208616	0.221017	-0.130187	0.572384	0	0	-3	-1.11864	0.198164	-0.142778	1.52963	-0.603036	-1.89623	-0.923538
	seq.2571.12	IGFBP3	No	81.685	44.4936		0.980596	0.755127	1	0.154554	1	0.00037695	0.902796	0.0781589	1	0.13064	0.0974954	0.306772	0.369671	0.0126704	-0.087751	0.450485	0.433138	0.525891	0.281617	0.652319	0.487632	-2	1	-2.60352	1.21617	-2.85003	0.57276	-2.07812	1.63779	1.17387	0	0	-1	-0.765956	-0.439229	0.222199	0.0555117	-1.61905	0.131355	-0.890505
	seq.15604.18	MAPK9	No	81.4506	67.9695		1.20073	0.00192394	1	0.00475808	1	0.383354	1	0.00207617	1	0.130284	0.138267	0.250856	0.075708		-0.219841	0.103334	0.152312	0.402901	0.27466		0.20004	0	-1	-0.343506	0.847028	-0.911823	-0.876872	0.30587	-0.578582	0.167929	-1	0	-7	-2.61683	-2.00686	-0.713937	-0.631113	-0.639831	-0.0268145	-1.08871
	seq.23644.19	TKFC	No	81.8871	62.1541		1.09079	0.138177	1	5.52099e-07	0.00132228	0.000334254	0.800538	1.1055e-12	2.64766e-09	0.13001	0.118527		0.283303		0.247926	0.268275	0.39418		0.474895		0.576217	0	-5	-1.25674	-0.716692	-1.17956	-1.64233	0.373654	-0.570127	-0.464324	0	0	-7	-1.72631	-1.56463	-0.431322	-0.469633	-0.521383	-2.4659	-0.911674
	seq.14086.11	SMPDL3A	No	81.841	56.8085		0.908552	0.0977965	1	0.935112	1	2.80669e-05	0.0672203	0.334561	1	0.129873	0.165145		0.245363	0.242543	0.196109	-0.0526716	-0.0939838		0.127311	0.289792	0.125661	0	-3	1.11524	-0.130325	0.44288	-0.938592	-0.210165	-0.865727	-0.260223	0	0	-5	-0.702561	-0.870307	-0.617017	0.270479	-0.671807	-0.977001	-0.376793
	seq.5400.52	LEPR	No	82.1897	48.6132		0.972328	0.630632	1	0.00700977	1	0.004299	1	1.40863e-13	3.37367e-10	0.129508	0.104629	0.154833	0.405441	0.177903	0.281316	0.273383	0.332001	0.482914	0.329838	0.53729	0.404577	0	-1	-1.11016	0.356921	-0.27246	0.0275925	-0.779222	-0.383101	1.01563	-1	0	-7	-2.38907	-0.190458	-1.28629	-0.470305	-1.32251	-0.90582	-0.396896
	seq.21237.24	PADI4	No	82.4263	59.1329		0.896772	0.0803533	1	7.99432e-07	0.00191464	0.0309793	1	0.000413775	0.990992	0.129482	0.167522		-0.300549		-0.25849	-0.0520434	0.0137708		-0.0940812		-0.163695	0	1	-0.868999	0.684203	1.06968	1.94009	-2.20235	-0.721163	1.33213	0	0	1	0.251699	-0.294747	-0.0750677	1.56937	-0.638037	0.222371	2.24837
	seq.5715.4	ABHD14A	No	82.3712	53.3268		1.02691	0.658976	1	1.14866e-07	0.000275103	0.418066	1	1.09915e-11	2.63247e-08	0.128647	0.0909861	0.191585	0.135003	0.112627	0.0676221	0.215757	0.391481	0.47612	0.380194	0.380167	0.286144	-1	-7	-2.80528	-0.839102	-0.281236	-1.09028	-1.04133	-0.171104	-1.32308	-1	-1	1	-0.863535	-2.92614	-0.840808	0.323435	0.519836	0.295989	0.0591387
	seq.14618.26	VOPP1	No	82.1633	54.3183		0.988432	0.845497	1	0.196781	1	4.43758e-22	1.0628e-18	0.167786	1	0.126448	0.0854483	-0.368542	0.365483	0.0217973	0.0125908	0.478619	0.504122	0.117201	0.315919	0.698983	0.492905	-1	-3	-3.61063	-2.0487	-0.549466	0.332206	0.152349	-0.675864	-0.258549	0	0	1	-1.85707	0.0427581	0.0793403	1.15488	0.428855	-2.16035	-2.23789
	seq.18240.6	OMP	No	81.8254	62.1068		1.09524	0.100703	1	0.272426	1	3.65646e-05	0.0875722	0.0139059	1	0.126274	0.138286	0.141435	0.1364		0.262358	0.0138775	0.0259912	0.202616	0.0904405		-0.0233028	-1	-1	-2.34479	2.24917	-1.64006	-1.14406	-0.514218	0.725841	0.234574	0	1	1	-2.81352	2.34941	0.157978	-2.33394	0.666368	0.501913	-0.292487
	seq.25256.153	EEF1A1	No	82.0033	45.1692		0.937495	0.305461	1	2.97206e-06	0.00711808	0.380917	1	5.09324e-08	0.000121983	0.125785	0.091287		0.265319		0.122265	0.256449	0.39393		0.487022		0.488158	0	-5	-1.08778	-0.491825	-1.08535	0.236555	-0.408548	-0.0837745	-2.13496	-1	0	-7	-0.406799	-2.71281	-0.788689	-0.238668	-0.608925	-0.690007	-0.997864
	seq.14237.1	HSPA1A	No	82.3568	40.7962		0.958936	0.467107	1	0.00165775	1	5.49244e-11	1.31544e-07	4.00201e-12	9.58482e-09	0.125728	0.0701419	0.180278	0.393016	0.0248133	-0.0209134	0.575266	0.622749	0.587457	0.617008	0.488136	0.679578	-1	1	-3.24423	0.889363	-0.603903	0.55405	-0.732102	0.666952	0.594295	0	0	-3	-1.7367	0.19873	-0.2555	0.1896	-1.93196	-0.861211	-0.689955
	seq.6079.59	PXYLP1	No	82.2753	62.2097		0.95563	0.447683	1	0.00971183	1	0.0104994	1	0.6718	1	0.125545	0.146405	0.3351	0.624821	0.36176	0.38846	0.0578688	-0.00640889	0.408268	0.210233	0.587728	0.376316	0	-3	-2.03543	-0.18827	-0.944268	-1.16576	0.143154	-1.54234	0.0149108	-2	0	-3	-3.36353	-2.72901	-1.83446	0.11202	0.205989	-2.17839	-1.40733
	seq.2182.54	C4A|C4B	No	81.9875	58.4016		1.05674	0.359799	1	0.000858195	1	0.00545221	1	1.43654e-15	3.44051e-12	0.125184	0.10854	0.121058	0.168184	0.0918928	0.158843	0.233645	0.29697	0.195744	0.3177	0.416735	0.333811	-1	-5	-3.28822	-0.0615897	-0.285845	-1.28294	-0.80207	1.02083	-0.0978877	0	-1	-5	-0.607819	-2.01228	0.491957	-1.03436	-1.54515	-2.34321	-0.701726
	seq.9315.16	MUL1	No	81.7471	47.7197		0.955014	0.43185	1	0.00475954	1	2.16133e-05	0.051764	0.000212265	0.508374	0.124985	0.107469	-0.133289	0.38964	0.130089	0.0934122	0.27557	0.331203	0.255567	0.370068	0.608939	0.330862	0	-5	-2.05076	-2.1705	0.243776	-0.857848	-0.51422	-0.364288	-0.839409	0	0	-1	-0.397887	-0.0803368	0.951615	0.207101	-1.67626	0.169838	-0.155492
	seq.3600.2	CHIT1	No	80.1318	86.0942		1.34759	3.97727e-07	0.000952556	6.06678e-14	1.45299e-10	0.295484	1	2.79533e-15	6.69481e-12	0.124272	0.138694	0.0919605	0.108193	0.162862	0.11091	0.135091	0.219995	0.218377	0.374913	0.38035	0.171357	0	-3	-1.39172	1.10365	-0.687419	-0.911894	-1.14659	-0.862376	2.36369	0	0	-1	-1.77601	0.57252	0.652045	-0.172395	-0.168134	-0.599414	0.529028
	seq.4430.44	COLEC11	No	82.2637	59.3612		0.962415	0.513885	1	0.119656	1	0.180192	1	0.160518	1	0.123663	0.139123	0.210434	0.357454	0.139656	0.175221	0.0304507	0.037749	0.229601	0.125488	0.269903	0.0678152	0	1	0.0877033	-0.793873	-1.57058	0.0153314	0.898798	-0.811499	0.258475
	seq.22958.6	DSTN	No	81.7737	61.1511		1.10963	0.0918808	1	0.0676599	1	0.334526	1	5.49317e-14	1.31561e-10	0.123595	0.120701		0.355839		0.210678	0.152974	0.31104		0.482736		0.338442	0	-3	-1.36697	-0.253986	-1.39309	-0.767605	0.690708	0.20883	-0.773968	0	0	1	0.280018	-1.74492	0.812401	0.23735	-0.430742	0.204787	-1.42674
	seq.10442.1	TMEM190	No	82.3501	56.7661		0.963318	0.509121	1	0.198743	1	0.632353	1	0.0281147	1	0.123589	0.099589	-0.118448	0.15971	0.125536	0.21819	0.160636	0.237686	0.1222	0.12018	0.255584	0.0328348	-1	-1	-2.41086	-0.118623	0.98368	0.342768	0.246162	-0.118418	-0.323948	0	0	1	-1.16102	1.69255	0.85785	2.25571	0.0938697	-0.00427154	-0.375994
	seq.8299.66	LILRA4	No	81.6651	66.5921		1.12625	0.0381753	1	0.178821	1	0.395421	1	0.00671314	1	0.123409	0.137855	0.294943	0.173971	0.374202	0.0944202	0.0236496	0.00772047	0.149415	0.190395	0.444677	-0.0979759	0	-3	-1.87069	-0.324189	1.25158	-1.22416	-0.747861	-0.109502	0.863073	-1	0	-1	-4.16524	0.179162	-1.12651	0.299999	0.0864709	-1.31887	-0.321342
	seq.4960.72	ANXA1	No	82.132	47.9612		0.978617	0.72701	1	2.33067e-06	0.00558195	0.0080009	1	4.86346e-30	1.1648e-26	0.121634	0.127119	0.0741642	0.291722	0.267874	0.184417	0.267129	0.473501	0.406639	0.587033	0.451357	0.393805	0	-7	-0.805852	-1.21058	-0.961939	-0.713813	-0.226887	-0.987691	-0.472231	0	0	-1	-0.537703	-1.04576	0.264634	0.939832	-0.134856	1.30217	-1.73514
	seq.10758.2	KERA	No	81.6687	64.7244		0.99643	0.95096	1	0.147429	1	1.21907e-14	2.91967e-11	7.33223e-12	1.75607e-08	0.121002	0.115427	0.236491	0.412949	0.0619842	0.180386	0.315307	0.392044	0.555178	0.312642	0.467468	0.371232	0	-3	-0.760133	1.52426	-0.553124	0.143151	-1.31599	-0.233674	-0.875067	0	0	1	-1.18615	1.53624	0.370682	1.52427	-1.07803	0.454535	-1.80149
	seq.13690.26	BGN	No	82.1829	56.7673		0.992104	0.893757	1	0.884655	1	0.574822	1	0.00839592	1	0.120593	0.141057		0.455033	0.125403	0.210444	0.0128476	0.0548511		0.280699	0.600711	0.286733	0	-5	-0.554459	-0.634314	-1.89766	-1.14395	1.26122	-1.05651	-0.459388	-2	0	-5	-2.50959	-2.3155	-0.457883	0.383474	-2.19767	-1.21951	-0.863606
	seq.8960.3	ERAP2	No	82.3022	57.3644		1.07828	0.178785	1	0.584507	1	0.376662	1	0.0770465	1	0.119784	0.111905	0.291008	0.361286	0.166437	0.155773	0.0715011	0.103252	0.231232	0.162162	0.318502	0.292812	0	-3	-0.603451	-0.130912	-1.44476	-0.148264	-0.0808544	0.451673	1.49032	0	0	-5	-1.40455	-1.04587	-1.98054	1.36743	-0.555193	-0.93438	-2.18147
	seq.25433.25	NSUN6	No	82.3074	54.6465		0.96809	0.590127	1	0.134315	1	0.0542625	1	0.0546579	1	0.119615	0.113869		-0.0475562		0.0179145	0.134355	0.178933		0.101018		0.150676	0	5	-0.162658	0.600647	0.225531	0.854304	0.177543	0.00812685	0.997444	0	0	5	1.28861	-0.0297812	0.492688	0.324625	0.51453	1.66729	0.778221
	seq.4907.56	FGA|FGB|FGG	No	81.9917	54.5586		1.01112	0.855092	1	1.58947e-06	0.00380677	1.54643e-10	3.7037e-07	1.55385e-17	3.72148e-14	0.119036	0.0992122	0.153824	0.358535	0.159699	0.198051	0.416697	0.427751	0.545697	0.316716	0.434667	0.443274	0	1	-0.520623	2.5179	0.408477	-0.226891	-2.11259	1.2652	0.69602	0	0	1	-1.39414	0.609859	0.666596	0.91441	-1.19682	-2.02758	0.44188
	seq.3066.12	LGALS3	No	82.5046	45.7121		0.939734	0.284515	1	0.115741	1	0.000575157	1	2.60332e-06	0.00623494	0.1178	0.116252	0.175347	0.335172	0.152123	0.180804	0.22493	0.317301	0.389665	0.455434	0.606527	0.389351	0	-3	-1.20129	-1.20707	-1.22729	-0.335956	0.481151	-1.12786	0.296933	-1	0	-5	-2.04357	-2.34835	-1.70525	-0.401126	-1.40836	-1.56622	0.220603
	seq.20935.4	PDCL3	No	81.7249	57.8422		1.07571	0.22423	1	0.00398083	1	0.000761876	1	1.0635e-10	2.54708e-07	0.11772	0.0613944		0.0885063		0.0252511	0.29956	0.533747		0.505723		0.580526	-1	-5	-3.11225	-1.18688	-0.449879	-1.32507	0.284715	-0.109778	-1.69024	0	0	1	0.326029	-1.03297	0.986028	0.884799	-1.09575	1.05248	-0.773439
	seq.10460.1	CHIT1	No	81.575	77.2478		1.16403	0.012561	1	1.64322e-05	0.0393551	0.563973	1	1.56228e-07	0.000374166	0.117379	0.12543		-0.0197044	0.133816	0.0762821	0.113887	0.204582		0.288457	0.294947	0.207478	0	-3	-1.3622	0.100137	-1.42154	-0.48901	-1.38484	-2.02518	1.07394
	seq.4900.8	C3	No	82.4042	44.2709		0.996887	0.960639	1	2.2965e-05	0.0550012	1.47815e-07	0.000354017	4.67389e-14	1.1194e-10	0.116998	0.0715509	0.071676	0.283739	-0.175273	0.0324179	0.476787	0.570031	0.396368	0.339244	0.551346	0.484044	0	3	-1.6299	0.295522	0.116	0.329556	-2.10387	0.925353	2.05015	0	0	-3	-1.72813	-0.517306	-1.02904	0.0255189	-0.972778	-0.349637	1.15512
	seq.18244.1	ANXA7	No	81.8715	53.1286		0.891816	0.0537498	1	0.0272829	1	0.202609	1	7.90521e-11	1.8933e-07	0.116859	0.117114	0.095824	0.195074		-0.0267132	0.137646	0.306022	0.290989	0.442853		0.161614	-1	-7	-2.23192	-0.888387	-1.70439	-0.81981	-0.488827	-1.57599	-0.752843	-1	-1	-1	0.539078	-2.76468	-0.746648	-0.185091	0.317574	0.0174544	-1.80103
	seq.5080.131	GPNMB	No	82.4722	69.3613		1.03533	0.54822	1	0.175426	1	0.0840457	1	1.06364e-12	2.54741e-09	0.11662	0.119381		0.236648	0.152379	0.167602	0.142736	0.176554		0.471978	0.403485	0.193941	-1	1	-2.52418	-2.01085	0.732554	0.588791	1.34796	-0.465786	1.44531	0	0	-3	-0.0874192	-0.654154	-0.546356	0.292317	1.23629	-0.74187	-1.58786
	seq.4124.24	HSPA1A	No	82.0591	55.6721		1.07703	0.200084	1	0.0369294	1	0.00171427	1	3.06511e-10	7.34094e-07	0.116334	0.0897329	0.232523	0.316545	0.326316	0.00208072	0.351378	0.51728	0.583931	0.588874	0.591769	0.502545	-1	-1	-2.44587	0.101718	-1.86116	0.0349248	-0.935414	0.359452	-0.334377	0	0	-5	-0.330594	-1.81374	-0.301893	-0.146931	-1.22393	2.14294	-0.914611
	seq.5248.68	PPIF	No	82.3019	58.9774		1.1529	0.0159557	1	0.0318112	1	0.879423	1	0.067106	1	0.115331	0.0992957	0.384165	0.258587	0.40082	0.331325	0.0322684	0.0961662	0.145394	0.22308	0.421358	-0.0252956	-2	-3	-2.98529	-3.49692	0.933961	-1.40112	0.868828	-0.140159	-2.26512	-1	0	-5	-4.74614	-1.26161	0.351563	-0.164975	-0.515461	-1.52325	-1.36868
	seq.17231.1	LCP1	No	82.4534	42.0115		0.974863	0.658134	1	0.100659	1	1.2447e-08	2.98105e-05	7.86682e-06	0.018841	0.115277	0.0385595	0.205987	0.482557		0.100621	0.559286	0.621762	0.753659	0.568459		0.680082	-1	1	-2.60676	0.277455	0.0780307	-1.5706	-1.26929	0.154548	0.422597	0	0	-3	-0.447231	0.110987	-0.23671	-0.144005	0.0365127	-1.70337	-1.54735
	seq.6256.9	LY6G6C	No	82.5079	49.7974		0.985082	0.806431	1	3.82985e-05	0.091725	0.940347	1	3.31216e-06	0.00793263	0.115223	0.0671716	0.0648167	0.275208	0.0975463	0.214101	0.209602	0.335591	0.461361	0.354654	0.387004	0.296512	0	-1	-1.87786	-0.956706	-0.263881	0.0426614	0.134387	0.109858	-1.87322	-1	0	-3	-0.74418	-2.77802	-0.805491	0.261875	-0.551754	0.395395	-0.0542068
	seq.9749.190	LCP1	No	82.2481	38.455	144.175	0.960592	0.488004	1	0.245409	1	7.17161e-10	1.7176e-06	0.00464715	1	0.115136	0.0373381		0.413717	-0.0216084	0.0917626	0.569447	0.646194		0.623178	0.777756	0.699335	-1	-5	-3.00473	-0.0669829	-0.105476	-1.805	-0.998909	0.0898269	-0.0305294	0	0	-3	-1.16453	-0.384867	0.524954	0.290373	-0.76799	-2.05092	-0.307933
	seq.24236.46	VAT1L	No	82.1215	64.0748		1.07432	0.239024	1	0.00539316	1	0.00201894	1	0.000946498	1	0.114811	0.0988148		0.339104		0.092759	-0.0685346	-0.0732969		0.19624		0.1842	-1	-5	-0.66544	-2.83508	-1.00601	-0.399143	2.15313	-1.32123	-0.962162	0	0	-3	-0.374705	-2.27712	-0.771666	-1.63505	0.60615	-0.386879	0.0357045
	seq.5992.50	CD8A	No	82.2061	59.7594		1.00597	0.920039	1	0.154342	1	0.000408194	0.977624	0.592931	1	0.114599	0.113619		0.36249	0.159684	0.178814	0.0429057	0.0488234		0.0911883	0.407874	0.147675	0	-3	-1.43753	0.0773131	-0.0293194	-0.112602	-1.24461	-0.0247915	0.820555	0	0	-1	-1.74456	-0.068204	0.726182	0.821053	-0.679878	-2.19996	1.88583
	seq.14068.29	CCL25	No	80.4689	78.456		1.3307	1.49908e-07	0.00035903	0.00047033	1	0.330388	1	0.711628	1	0.113401	0.132138		-0.0608713	0.252698	-0.11335	-0.0796814	-0.0736866		-0.0796934	0.636126	-0.141945	0	-3	-0.276325	0.256922	0.600042	-0.829931	-0.460815	-0.828613	-1.35217	-1	0	-1	-3.33695	-1.21823	0.0214383	2.09472	-1.10723	-1.65262	0.379727
	seq.23257.14	COMMD10	No	82.3618	55.6404		1.15331	0.0235904	1	0.00901185	1	0.137832	1	4.6731e-11	1.11921e-07	0.112465	0.084825		0.184868		0.103799	0.227504	0.405749		0.40988		0.345081	0	-3	-1.30775	-2.11871	0.194126	-1.42953	0.188686	-0.953552	-2.06618	0	0	-1	0.600413	-1.38753	-0.313346	1.17935	-0.930298	0.415534	-0.601718
	seq.14708.59	C8G	No	81.8297	34.0317		0.979413	0.718545	1	0.208047	1	3.7616e-14	9.00904e-11	2.40595e-06	0.00576224	0.11195	0.0500858	0.264231	0.486927	0.176493	0.056803	0.589225	0.612055	0.686855	0.501149	0.533869	0.645712	-1	-3	-2.97494	-0.631275	-1.47233	-0.228596	-0.284653	1.98435	0.141887	0	0	-5	-1.69035	-0.322459	0.712873	-0.2482	-0.774004	-1.02487	-2.14839
	seq.17148.7	BLVRB	No	81.6545	56.6261		1.08913	0.156305	1	3.49212e-05	0.0836363	0.0259508	1	4.58111e-19	1.09718e-15	0.111568	0.124991	-0.0424389	0.302601		0.187842	0.173628	0.347248	0.553825	0.551805		0.588816	0	-1	-1.93933	0.362544	-0.249028	0.0183844	-1.45209	-0.457271	0.061515	0	0	-5	-0.949031	-0.947859	-0.871964	-0.767154	-0.281595	0.0890066	-0.115127
	seq.14150.7	IL36A	No	81.9806	57.2052		0.940402	0.299609	1	0.000162941	0.390243	3.82908e-05	0.0917064	1.24197e-06	0.00297452	0.111019	0.0995403	0.0886214	0.242259	0.00629289	0.0617734	0.232202	0.293544	0.37112	0.428779	0.550293	0.408924	0	-1	-0.512223	1.98881	-1.52735	0.404288	-0.385021	-1.16627	1.56448	0	0	1	-2.11669	0.326024	0.0095112	-0.39876	0.167993	-1.07642	1.45883
	seq.6406.3	NMES1	No	82.4346	53.9205		1.02782	0.651434	1	0.00927055	1	0.0417765	1	3.49651e-11	8.37414e-08	0.11061	0.0952913	0.146666	-0.0832062	-0.243227	-0.345501	0.341159	0.386008	0.323094	0.307531	0.437139	0.312471	-1	-1	-2.58962	-0.443243	-0.625772	1.15727	-0.902998	0.330128	1.12866	0	0	1	1.78191	0.377685	1.71608	-0.121807	-0.828342	0.245757	-0.916303
	seq.22782.80	SPC25	No	79.6965	91.677		1.45615	3.91167e-12	9.36846e-09	0.00236037	1	0.156734	1	0.263472	1	0.110374	0.124554		0.0602444		-0.19351	-0.0592107	-0.0573435		-0.0398251		-0.264905	0	-3	-0.619339	-0.556736	0.853955	-1.13077	0.227353	-0.989248	-1.74565	-1	0	-1	-3.44758	-0.297779	-0.825709	1.47986	0.124506	-1.7875	0.184343
	seq.3438.10	FSTL3	No	82.19	53.7118		0.925249	0.222077	1	1.30019e-06	0.00311396	5.69103e-18	1.363e-14	4.25499e-40	1.01907e-36	0.109877	0.064171	0.325702	0.350365	0.00185852	0.180658	0.491098	0.683586	0.60955	0.650352	0.760451	0.629085	0	-3	-1.84156	0.203532	-0.224154	-2.36665	-0.38344	0.463522	-0.0930402	-1	0	-3	-2.42369	-0.975269	0.368202	0.280596	-1.03836	-0.841587	-1.67512
	seq.18821.9	C4A|C4B	No	81.8601	61.5424		1.0883	0.189037	1	5.7588e-08	0.000137923	1.98079e-05	0.04744	3.20549e-31	7.67715e-28	0.109466	0.0818374	0.0479944	0.210883		0.116862	0.226337	0.379544	0.185995	0.582295		0.332686	0	-3	-0.553777	-0.714542	0.591209	-1.9234	-1.27888	0.17527	-0.801222	0	0	-5	-2.04324	-1.62375	-1.77882	-0.224053	-0.737479	-0.592742	0.211204
	seq.13587.10	RACGAP1	No	81.7777	50.3569		0.99561	0.938442	1	0.792959	1	0.000158588	0.379817	0.0094545	1	0.10926	0.0860141	0.336516	0.387782	0.32114	0.312913	0.163543	0.2042	0.466147	0.229563	0.618087	0.376073	0	-3	-1.56499	-0.533617	-0.214084	-2.44961	-1.61216	0.0803336	0.168682	0	0	-3	-1.72687	-1.91095	-2.48276	0.893114	-0.936639	-2.709	0.428559
	seq.20213.82	HSPA6	No	82.2753	58.717		1.03489	0.55819	1	8.9648e-05	0.214707	0.440512	1	3.54205e-05	0.084832	0.10814	0.079077		0.238553		0.00786585	0.242912	0.408574		0.481139		0.370078	0	-5	-1.45564	-0.17274	-1.18396	1.31075	-0.0640535	-0.694284	-0.796179	0	0	3	0.157684	-1.44313	0.429757	0.615918	-1.22702	0.464556	0.316147
	seq.7757.5	HLA-DQA2	No	81.6215	66.9775		1.08247	0.175573	1	3.79166e-05	0.0908103	0.0435538	1	2.26375e-17	5.42168e-14	0.107576	0.100749	-0.0112172	0.127933	0.167088	0.112077	0.133535	0.194464	0.0684878	0.383199	0.402686	0.130031	0	3	-2.05824	0.364357	0.427292	0.686221	0.6125	-1.27825	0.601396	0	0	-7	-0.926089	-1.11108	-0.140176	-0.516181	-0.103665	-1.78434	-0.532382
	seq.23425.19	ERMN	No	82.0077	61.3712		1.00945	0.873478	1	1.21506e-05	0.0291006	0.0492192	1	0.157312	1	0.106848	0.121473		0.189497		0.169431	-0.12122	-0.121398		0.289782		0.136861	0	-3	0.297424	-1.19522	-0.150901	0.225325	-0.113669	-0.181506	-0.150375	0	0	3	0.724641	0.998849	-0.410694	0.139511	1.32713	0.625293	-1.63051
	seq.4155.3	TNC	No	83.7524	58.5085		1.04516	0.473945	1	0.0449199	1	0.154702	1	2.14354e-08	5.13379e-05	0.106465	0.122084	0.183948	0.239538	0.19351	0.210593	0.0652908	0.136954	0.318691	0.153681	0.351224	0.129198	0	-1	-1.80556	0.256875	-0.373432	-1.22675	0.767848	0.518949	-0.772419	0	0	-3	-0.105847	-0.887461	0.0216172	-0.321138	-0.820457	0.709357	-1.56539
	seq.15326.64	GBP1	No	82.0938	54.6394		1.14953	0.0217187	1	0.00210111	1	0.0047387	1	1.32926e-10	3.18359e-07	0.10528	0.0637791	0.199871	0.440456		0.290553	0.288387	0.442703	0.561517	0.588666		0.58997	-1	-5	-2.29304	-1.52982	-0.455295	-1.68011	-0.773742	0.206001	-1.96988	-1	-1	-3	0.480518	-3.55194	-1.43534	0.277187	-1.11634	-0.927208	-0.844834
	seq.8376.25	LHB	No	82.2105	54.8871		1.00613	0.921624	1	0.539009	1	1.97917e-29	4.7401e-26	0.0906958	1	0.104896	0.133427	-0.0959627	0.0881053	0.3339	0.132392	-0.024558	-0.0201713	-0.103012	0.0218422	0.20211	-0.0991358	0	-3	-1.836	-0.766586	-0.191838	0.307296	0.212274	-0.307098	-0.241977	-1	0	-1	-2.97006	-0.395628	0.16386	-2.43026	0.3196	1.69087	-1.17985
	seq.9348.1	C1RL	No	81.9083	35.2162		0.974308	0.66209	1	0.0075549	1	4.36243e-15	1.0448e-11	2.10008e-11	5.02968e-08	0.104818	0.0356821	0.0944518	0.372785	-0.0587825	-0.0614561	0.594657	0.654969	0.71774	0.634848	0.625806	0.646114	-1	1	-2.50155	0.670753	0.407185	-0.960825	-0.779924	0.831419	0.547168	0	0	-5	-1.89563	0.235265	-1.26946	-0.965633	-1.19635	-0.491033	-0.23709
	seq.2697.7	PF4	No	81.8951	58.2161		0.96641	0.577806	1	7.39513e-08	0.000177113	0.0282627	1	3.86029e-36	9.24541e-33	0.104609	0.0933099	0.182248	0.454602	0.0298367	0.223955	0.308126	0.44535	0.534782	0.582628	0.406324	0.401878	-1	-1	-3.0073	-0.0845431	-1.8139	0.401642	-0.823711	0.645042	0.374915
	seq.2864.2	MAP2K1	No	79.403	96.8079	151.149	1.67472	1.54964e-16	3.7114e-13	1.3255e-09	3.17457e-06	0.925013	1	5.08764e-05	0.121849	0.103792	0.102483	0.253137	0.137917	0.26944	0.0585957	0.133184	0.176516	0.297319	0.295189	0.16191	0.222923	0	-7	-0.641096	-1.64207	-1.1466	-1.44404	-0.284612	-0.248281	-0.670992	-1	0	-1	-3.18825	-1.08945	-1.66922	0.816971	0.570749	0.144126	-0.751237
	seq.8479.4	MMP10	No	78.7365	80.2278		1.69128	7.05512e-17	1.6897e-13	2.24452e-20	5.37564e-17	0.0252256	1	3.95926e-06	0.00948242	0.10287	0.0768308	-0.0325079	-0.439929	0.188877	-0.406753	0.228516	0.321639	0.214354	0.0140191	0.527449	-0.0697214	-1	-7	-3.88651	-1.41434	-1.08622	-1.24193	-0.438228	-0.999094	-1.68805	0	1	5	0.181264	1.97198	-0.446441	2.59418	0.267267	0.137763	0.288883
	seq.3074.6	LBP	No	82.1889	35.5373		0.940975	0.314971	1	0.000229746	0.550243	9.59944e-12	2.29907e-08	2.93329e-15	7.02524e-12	0.102349	0.0381563	-0.0100368	0.370444	-0.103156	-0.0423785	0.518275	0.620844	0.710201	0.567918	0.709762	0.682184	0	-3	-2.11588	-0.351826	-1.59896	-0.648976	-0.766358	0.843061	0.893333	0	0	-5	-0.0200206	-1.77867	-0.11376	-0.434104	-0.437003	-0.737011	0.106851
	seq.7875.86	PLEK	No	82.5355	57.0039		0.948395	0.366518	1	4.49395e-06	0.010763	0.917994	1	1.40768e-06	0.0033714	0.101836	0.0906745	0.0478207	0.288109	0.0157843	0.119791	0.19778	0.325636	0.351405	0.376101	0.393868	0.353977	0	-5	-1.6769	-1.42125	0.298308	-0.281708	-1.67718	-0.988513	-0.84074	0	0	-3	-0.295664	-1.64304	0.404213	0.594583	-0.328999	-1.08988	-0.34884
	seq.15678.71	DKK2	No	82.0176	52.8341		1.04399	0.500873	1	8.22286e-08	0.000196938	0.110871	1	2.1355e-38	5.11452e-35	0.101478	0.0738536	0.247377	0.464591		0.375343	0.281176	0.440326	0.564672	0.625908		0.46163	0	-3	-1.10132	0.740171	-2.00173	-0.260726	-1.93142	-0.938199	1.19071	0	0	-1	-0.178715	-0.942943	0.616166	-0.485047	0.702089	0.705271	-1.16456
	seq.19297.4	G6PD	No	82.0903	57.9052		1.03423	0.574976	1	0.000474471	1	0.0232769	1	1.32069e-11	3.16306e-08	0.100545	0.073341	0.0729559	0.344802		0.120983	0.246711	0.393648	0.423871	0.553745		0.477796	-1	-3	-2.733	-0.665785	-0.557254	-0.508948	0.401588	0.635155	-1.58333	0	-1	-5	-0.0590363	-2.27716	-0.587738	0.0203856	-1.10985	-0.251382	-1.51856
	seq.21232.39	KLK3	No	81.694	49.1357		0.883021	0.0901695	1	0.567966	1	2.33523e-92	5.59287e-89	0.156003	1	0.0997484	0.0722253		0.221324		0.0953215	0.267155	0.328967		0.237995		0.402167	0	-3	-1.79918	-1.97508	-0.691746	0.266086	0.502196	-0.325656	-1.68648	0	0	-1	0.793688	-0.0328683	-1.74446	-0.469861	0.0113252	-1.36971	0.548399
	seq.3351.1	CAMK2B	No	77.8521	103.308		1.4927	1.87644e-10	4.49407e-07	1.12242e-14	2.68819e-11	0.00572517	1	8.24788e-09	1.97537e-05	0.0996953	0.153485	0.0425276	-0.105676	0.342253	-0.0456135	-0.0542678	-0.0909215	0.0780546	0.284145	0.546753	-0.0624853	0	-5	-1.76567	-0.127186	-0.847479	-0.42208	-0.194411	-1.05551	0.275534	-1	0	-1	-3.9108	-1.89758	-2.05144	-0.549257	0.627536	0.322078	0.295959
	seq.24694.158	SLC9A3R1	No	82.2064	71.7995		1.17866	0.00682229	1	4.44019e-05	0.106342	0.106267	1	0.930475	1	0.0994579	0.0829291		0.103885		-0.0251191	0.0417114	0.120695		0.214208		0.130857	-1	-5	-1.35502	-2.76168	-1.41845	-1.53421	1.18525	-1.03276	-0.472075
	seq.4154.57	SELP	No	82.145	47.0692		0.972894	0.669046	1	2.87433e-06	0.00688403	2.28523e-11	5.47312e-08	1.27703e-34	3.05849e-31	0.0982151	0.0751661	0.131433	0.1896	0.054951	-0.0255863	0.349102	0.524338	0.562753	0.60676	0.571305	0.459021	-1	-3	-2.53746	1.49863	-1.05844	-1.21654	-1.28021	-0.656649	0.652021	0	0	1	-1.05566	0.136166	-0.780435	0.257768	-1.86136	0.755328	0.563657
	seq.3459.49	PDGFRB	No	82.2576	60.6068		1.06448	0.282103	1	0.580218	1	0.318121	1	0.589402	1	0.0975233	0.0995306	0.318715	0.270283	0.30631	-0.0299837	-0.0142161	-0.0228678	0.0566342	-0.0557654	0.269515	-0.106518	-1	-3	-0.463637	0.893944	-2.31492	-0.598691	0.0103949	-1.80123	-0.906289	-1	-1	-1	-2.19422	1.43359	0.408618	0.133232	-1.44402	-0.741621	-0.571986
	seq.5680.54	OBP2B	No	82.3292	61.169		0.959644	0.480173	1	0.690908	1	0.44686	1	0.0194331	1	0.0970866	0.113251	0.090096	0.103925	0.188346	0.0747838	0.00949142	0.0428245	-0.0537012	-0.0244697	0.137082	0.0641624	0	1	0.207263	-0.291629	-0.945878	-1.80244	0.39227	1.11608	0.522536	0	0	1	-2.07648	0.342563	0.520265	0.238628	-2.52194	-0.264509	0.469303
	seq.14022.17	IL17B	No	82.3793	62.7677		0.889613	0.0432394	1	0.0130547	1	0.533943	1	5.11298e-09	1.22456e-05	0.0957204	0.127803		0.401466	0.17936	0.197286	0.123375	0.170951		0.332331	0.448003	0.316171	-1	-3	-0.55386	-0.698134	-3.26482	-2.00587	1.47462	-1.78943	0.0207621	0	0	-5	-1.38322	-1.51001	-1.06602	0.385574	-0.346775	-0.679461	-1.5924
	seq.21276.11	PROM1	No	81.9871	62.9635		0.988329	0.842339	1	1.13292e-05	0.0271334	0.0433656	1	0.966535	1	0.09566	0.114776		-0.00907397		-0.0849162	-0.158162	-0.199934		-0.137084		-0.35796	0	-3	1.18911	-1.80383	-0.979484	-0.276443	0.69482	-0.126022	-0.619468	0	0	-5	0.448155	-0.53506	-1.92871	-1.60859	-0.286749	-0.656519	-0.199187
	seq.3196.6	HAPLN1	No	82.7936	62.5867		0.902563	0.082923	1	0.0360586	1	0.873646	1	0.00108147	1	0.0943898	0.129838	0.248416	-0.0730593	0.38349	0.106826	-0.164205	-0.143754	-0.169779	-0.458381	0.0534382	-0.0977846	0	-3	0.929633	0.995066	-1.48362	-1.11344	-1.96714	-0.182458	-0.99497	0	0	-5	-1.30135	-0.412645	-1.26669	0.248121	-0.2367	-0.30049	-0.0706094
	seq.15305.7	SCGN	No	82.0417	57.2032		1.12513	0.0524051	1	2.99353e-05	0.071695	7.81554e-06	0.0187182	1.07904e-16	2.58429e-13	0.0943562	0.0776911	0.256811	0.219496		0.147838	0.21599	0.286327	0.323906	0.460309		0.409096	0	-3	-0.135622	0.249502	-1.09445	-1.64453	-0.895477	0.501034	-0.960124	-1	0	-1	-1.994	-0.846939	-3.3979	-1.04141	1.66291	1.33228	0.921111
	seq.9627.15	VIT	No	82.3858	54.7547		0.959797	0.485295	1	0.932377	1	4.96036e-26	1.18801e-22	0.00505373	1	0.0935678	0.018678		0.35786	-0.0250508	0.0960958	0.453562	0.505495		0.441523	0.656187	0.556695	0	-3	-0.709216	0.901695	-1.91508	-0.582903	-1.68108	0.186146	-1.58807	0	0	-5	-2.14558	-0.918139	-0.510199	-0.900343	-1.50572	-0.812503	0.3155
	seq.13629.25	ATG4B	No	81.4094	62.6152		1.0592	0.343987	1	0.00307706	1	0.0343009	1	0.292285	1	0.092924	0.0720056	0.13955	-0.0366642	-0.00211113	-0.254898	0.174438	0.206117	0.518402	0.156604	0.626724	0.368247	-1	-3	-3.40672	0.918	-0.500108	-1.10193	-0.659373	-1.2952	0.024302	0	0	1	0.125458	-0.339658	-0.267683	0.243793	-0.920579	0.0196144	0.332875
	seq.15388.24	FCGR3A	No	82.3831	62.2285		0.94477	0.32252	1	0.0927624	1	0.337041	1	0.0202857	1	0.0922293	0.0964321	-0.0272691	0.168536		0.0161071	0.0366787	0.081275	0.208423	0.118386		-0.10393	0	-1	-1.92486	0.793481	-0.314338	-1.66224	0.61241	-1.26162	1.93551	0	0	1	1.74362	2.2394	-0.822889	-0.0465558	0.820692	-0.753522	0.749412
	seq.13708.56	KLK8	No	82.0872	56.8347		0.899461	0.0745903	1	0.00716684	1	0.194162	1	0.000361366	0.865471	0.0914389	0.0736463		0.238951	0.175118	0.0795344	0.170011	0.172651		0.282247	0.503298	0.259983	0	-5	-1.41662	0.279674	-1.18204	-1.0134	-1.85634	-0.891301	-1.04159	-1	0	-5	-3.68101	-1.72634	-1.3124	-0.633816	-0.624714	-2.3007	0.474896
	seq.19373.3	MYL12A	No	82.2492	51.7532		1.04883	0.46095	1	7.8398e-05	0.187763	1.81785e-06	0.00435375	4.32903e-39	1.0368e-35	0.090296	0.0490072	0.0382796	-0.012969		0.0860556	0.302574	0.572017	0.503419	0.45581		0.478319	0	-5	-1.61519	-0.83253	-0.183998	-2.00393	0.116671	-0.0480984	-0.996503	0	0	-1	-0.341221	-0.295031	0.0277692	0.0905981	-0.323155	1.18029	-0.247996
	seq.2579.17	MMP9	No	82.3131	57.6527		0.987325	0.831218	1	0.000416535	0.9976	4.38044e-08	0.000104911	8.12889e-06	0.0194687	0.0889886	0.0572723	0.208648	0.176904	0.179622	0.124469	0.0316474	0.168927	0.0655163	0.257503	0.281611	0.148114	-1	-3	-0.941942	-0.170034	-2.52411	0.325317	0.0586863	-1.66198	-1.61452	0	0	-1	-0.773121	1.47211	-0.544061	-0.923251	-0.392673	0.686459	1.15843
	seq.12627.97	ATG7	No	81.9015	68.8783		0.747494	2.68013e-07	0.000641891	0.018324	1	0.929736	1	0.000206738	0.495137	0.0881916	0.100543	0.0247552	-0.041042	-0.0476223	-0.0818731	0.0337533	0.0608036	0.159682	-0.0336389	0.513991	0.033448	0	1	0.588795	1.34347	-0.000923207	1.25818	-2.10362	-0.157695	2.01184	0	0	3	1.01831	-0.648894	1.28005	-0.575137	0.737998	1.4494	0.028089
	seq.3212.30	ASAH2	No	82.1557	70.3237		0.980571	0.739779	1	0.157348	1	0.103446	1	0.757844	1	0.0874797	0.117424	0.221932	0.259983	0.230304	0.0405227	-0.0160348	-0.116484	0.191557	-0.0358602	0.316043	-0.0739567	-1	1	-3.10312	1.36797	0.459785	-0.398116	0.955605	-0.00914834	0.477575	-1	0	-1	-3.91293	0.0412614	-1.14857	1.76557	-0.240463	-1.52823	0.346772
	seq.13132.14	SEMA5A	No	81.6671	55.698		0.888795	0.0545737	1	0.00938356	1	0.555135	1	3.90493e-19	9.3523e-16	0.0874597	0.0785422	0.0928753	0.248058	0.047444	-0.111973	0.118281	0.0612385	0.0998842	-0.0353413	0.400595	0.243615	0	-3	-1.17869	0.06986	-1.04484	-0.550795	1.41825	-1.1649	-0.398625	-1	0	-7	-2.58518	-1.83363	-0.440254	-0.0612021	-0.0383154	-0.453269	-0.958038
	seq.6234.74	VIT	No	81.9539	58.2027		0.93851	0.286946	1	0.596001	1	8.88328e-20	2.12755e-16	0.195245	1	0.0872527	0.0234369	0.245498	0.345756	0.0248227	0.114214	0.357458	0.363336	0.512009	0.307395	0.65585	0.492692	0	-5	-0.156927	1.24402	-1.66467	-0.500145	-0.930566	-0.0937292	-1.18765	-1	0	-5	-2.67331	-1.04779	-1.3569	-1.72532	-2.71297	-1.21213	0.757487
	seq.3007.7	SIGLEC9	No	82.2701	60.8004		1.00678	0.905136	1	0.451218	1	0.0257312	1	0.248427	1	0.0870427	0.0967127	0.00888997	0.064223	0.0208173	0.247747	0.0404846	0.0553981	0.103999	0.0726382	0.0131774	0.077071	0	-3	-0.505666	-1.53124	-1.27019	-0.402568	0.564831	0.36664	-1.20826	0	0	-1	-0.266825	-0.333768	0.545613	-0.0144663	-1.13841	0.985569	0.525682
	seq.15486.126	AOC1	No	82.2212	60.3123		0.894351	0.0557345	1	0.752451	1	0.905779	1	0.314201	1	0.0869711	0.0841038	0.0618025	0.043022		0.0647817	0.0776562	0.151447	0.0694007	0.0275231		0.106737	0	-3	-0.411067	-0.176858	1.3467	0.954961	-0.891997	-0.603186	-1.88949	0	0	1	0.39625	0.606793	0.979034	-0.638085	-1.07485	0.733273	-2.02391
	seq.12462.20	SETMAR	No	81.3184	66.0488		0.924768	0.212505	1	0.00247478	1	0.00700457	1	0.0407135	1	0.0865933	0.116096	-0.0838652	0.144885	0.160333	0.0690361	-0.0883784	-0.0660695	-0.309157	-0.0868611	0.185956	-0.074866	0	-1	0.640956	0.0360426	-0.23608	0.857492	-1.01775	-0.621956	-0.188263	0	0	-1	0.0391679	0.465613	-0.0695042	0.0997625	-0.37662	-0.0509081	-0.441833
	seq.3343.1	ACY1	No	81.9998	49.4562		0.970067	0.613308	1	0.0361107	1	4.16776e-10	9.98177e-07	0.00129385	1	0.0845714	0.0465706	0.347421	0.445047	0.0400398	0.257629	0.318938	0.360778	0.514068	0.505345	0.60785	0.537733	0	-5	-1.08516	-1.99221	-0.353949	-0.500654	0.155114	-0.829767	-1.97027	-1	0	-5	-2.64794	-1.3265	-0.881532	-0.252567	0.000230614	-1.98312	-1.01804
	seq.21109.1	CFAP36	No	82.2035	50.0697		0.965815	0.558455	1	0.372028	1	0.0374586	1	0.0287001	1	0.08443	0.0384246		0.180354		0.112758	0.184788	0.319392		0.339603		0.305765	0	-1	-1.48949	-1.90065	-0.7026	0.542391	0.81709	0.00282156	-1.37533	0	0	1	0.0445574	-2.04514	0.391835	0.0318046	-0.199163	0.442992	-0.7296
	seq.13565.2	RBL2	No	82.4685	54.6573		0.827006	0.0028256	1	9.20685e-08	0.000220504	0.77523	1	1.91484e-27	4.58604e-24	0.0843705	0.102566	0.262561	0.230069	0.220096	-0.0153243	0.228295	0.379028	0.363723	0.202515	0.273541	0.180951	0	1	-1.32851	0.144238	0.86296	0.367255	-0.323667	0.207083	-0.489202	0	0	1	0.907252	0.600563	-0.228611	0.464641	-0.729049	0.993483	-1.09377
	seq.5982.50	CFHR1	No	82.2205	39.0314		1.02372	0.694585	1	0.00557512	1	1.20178e-14	2.87825e-11	8.2059e-14	1.96531e-10	0.0841312	0.0216687		0.39397	-0.0781926	-0.00659124	0.579674	0.662566		0.562919	0.77158	0.608518	-1	-1	-2.45331	1.77263	-1.10367	0.747833	-0.373398	0.861652	-0.0568249	0	0	-1	-1.28123	-0.294805	1.30961	0.138451	-1.67502	-1.88221	0.391388
	seq.6364.7	TAPBPL	No	82.2095	63.51		0.945846	0.329359	1	0.993487	1	0.0135767	1	0.0325877	1	0.0838193	0.0807956	0.177235	0.143746	0.153085	0.139623	0.0990442	0.129206	0.0948288	0.0657006	0.257121	0.148337	1	-3	-1.24332	2.6309	-1.90431	-0.826022	-1.13971	-0.223534	0.658772	0	0	-3	-1.8791	0.279091	-0.489123	-0.641661	0.0964506	-0.977327	-0.858651
	seq.9713.67	PDGFRL	No	82.408	59.3584		0.940381	0.2922	1	0.234158	1	0.0443826	1	0.0966293	1	0.0826776	0.0922051	0.254147	0.404222	0.155323	0.139816	0.13095	0.163736	0.300315	0.249093	0.362148	0.281449	0	1	-1.68264	0.481309	-1.45308	0.331707	1.22132	-3.8716	0.503938	0	0	-1	-0.865503	0.238669	-0.0293289	0.0854523	0.588614	-2.04829	-1.29206
	seq.23915.18	RAB7A	No	81.2985	57.6654		0.885946	0.0474555	1	0.00990562	1	6.87295e-17	1.64607e-13	9.2112e-10	2.20608e-06	0.0818322	0.0955853		0.112682		-0.030965	-0.238234	-0.274523		-0.169148		-0.154575	0	-1	-0.321886	-1.67627	-0.18387	0.687304	1.0308	-0.832883	0.0376888	0	0	-5	-0.881915	-2.04893	-0.863589	-1.31687	-1.54389	0.585113	-1.16031
	seq.11440.58	SOCS3	No	82.216	58.0738		0.943673	0.314529	1	0.0231228	1	0.000125192	0.299836	0.00461244	1	0.0817689	0.0617997	0.0758373	0.305525	0.0776623	0.0444444	0.22062	0.271171	0.156672	0.157093	0.458587	0.240402	-1	-3	-2.43605	0.0502687	-0.552552	0.233114	-1.01961	-1.10477	-0.0940976	0	0	-1	-0.80707	-0.726577	-0.962847	1.427	-0.334117	0.85872	0.33806
	seq.8296.117	POGLUT3	No	81.9135	52.0668		0.918495	0.137608	1	0.783868	1	0.381367	1	0.48083	1	0.0809171	0.13016	0.255782	0.317349	0.370031	0.099581	-0.00589094	-0.0535245	0.17348	0.250723	0.428995	-0.0370919	0	-1	-1.44299	-1.81853	0.959159	-0.508706	-0.649697	0.257858	1.27569	-2	0	-7	-2.74739	-2.48007	-2.72804	-1.34554	-1.36482	-1.81074	-0.148499
	seq.6520.87	MGP	No	81.8763	53.5177		0.973662	0.665937	1	5.34186e-08	0.000127938	1.64304e-08	3.93508e-05	1.41508e-40	3.38911e-37	0.0801461	0.0304969	0.174936	0.319694	-0.098052	0.243268	0.399797	0.59061	0.613764	0.651486	0.591116	0.667396	0	-5	-1.31935	0.988497	-0.4916	-1.06568	-0.796988	-0.214714	-0.783655	0	0	-3	-0.179774	-1.04994	0.322045	-0.29736	-1.44913	0.0733243	-1.01234
	seq.2796.62	FGA|FGB|FGG	No	81.3952	47.2503		1.03251	0.598538	1	0.000807043	1	1.96935e-11	4.71659e-08	1.19267e-11	2.85643e-08	0.0795926	0.0356728	0.0098621	0.287516	-0.00588838	0.107323	0.454374	0.469862	0.53466	0.345535	0.541351	0.512688	0	3	-1.83879	0.829618	0.401333	0.64375	-3.1428	1.40142	0.512061	0	0	-5	-0.741335	-0.0861927	0.306207	-0.490148	-1.12484	-1.22638	-1.16453
	seq.2870.29	RAC1	No	82.0527	53.2918		0.967968	0.594639	1	0.00172867	1	0.0195295	1	5.72879e-06	0.0137204	0.0793516	0.0670047	-0.186544	0.141056	0.0943315	0.0405406	-0.0725205	-0.0936604	-0.276853	0.0728945	0.225592	0.0162484	-1	-5	-1.48718	-2.96855	-1.12185	-0.735603	0.676393	-1.19171	-0.547448	-1	0	-3	-1.02416	-3.47003	-0.815745	0.0781534	-0.578383	-0.226424	0.218451
	seq.20086.5	RAB11B	No	82.1618	60.1332		0.983771	0.788887	1	4.62334e-09	1.10729e-05	0.611116	1	1.65028e-07	0.000395242	0.0789581	0.0857335		0.013888		-0.0858467	0.137195	0.234167		0.290369		0.230927	0	-3	-0.867842	-0.367174	-0.29952	1.13994	-0.997554	-0.664993	0.498493	0	0	-5	-0.627839	-1.14498	-0.394838	-0.552616	-1.35638	0.176914	-0.964492
	seq.21797.4	HLA-C	No	82.2313	62.7956		0.904994	0.0785685	1	0.0862648	1	0.940606	1	0.000287973	0.689696	0.0785378	0.0936448		0.145317		0.156345	0.0372181	0.0549425		0.117403		0.145815	0	1	-0.622088	1.83914	-0.558215	0.0898924	-0.629246	1.38909	0.490898	0	0	-1	0.392478	1.20739	-0.166209	-0.887354	-1.67805	-0.309735	1.8384
	seq.18186.15	TARS1	No	82.1555	63.7672		1.06444	0.274053	1	0.549985	1	0.577936	1	0.034339	1	0.0779044	0.0641555	0.0770826	0.17154		0.214938	0.0574652	0.154632	0.160271	0.234908		0.119674	0	-3	-1.66326	-1.92895	0.164659	-1.19414	0.841748	-0.777026	-1.28032	0	0	-3	-1.16748	-2.29878	0.157814	0.561551	-0.477207	-0.33127	-0.4719
	seq.3365.7	DKK4	No	81.847	55.6487		1.02705	0.676503	1	6.61497e-08	0.000158429	0.42643	1	1.08814e-40	2.6061e-37	0.0777414	0.0424922	0.238682	0.419434	0.172014	0.270664	0.305749	0.466412	0.54037	0.622029	0.568663	0.431268	0	-3	-1.46599	1.37066	-1.43264	-0.372861	-2.31284	-1.04311	1.73776	0	0	-1	-0.297531	0.146038	1.04279	-0.611307	-0.31829	1.47768	-1.27425
	seq.21929.53	UBE2D3|UBB	No	81.9328	56.0412		0.894248	0.0698617	1	0.108108	1	0.000417159	0.999095	0.065959	1	0.076968	0.0926955		0.186616		0.0376811	-0.095615	-0.0751157		0.128852		-0.043876	0	-1	-0.383335	-0.604335	0.423616	0.537837	-0.617604	-1.80108	0.578143	0	0	-5	-0.394336	-1.91574	-1.2104	-1.19062	-1.69684	-0.799086	0.150245
	seq.20538.71	SIGLEC11	No	82.3472	62.5382		1.04069	0.494168	1	0.708474	1	0.369853	1	0.887876	1	0.0763675	0.0891937		0.119615		0.198212	0.0177741	0.0480484		0.0599865		0.0430309	-1	-3	-2.86264	-1.68355	0.570442	-0.362185	-0.612791	0.66711	-0.575998	0	0	-1	-0.104425	0.635255	0.751875	-0.119667	0.387817	-0.782023	-0.254406
	seq.6392.7	CCN5	No	82.4867	44.247		0.914833	0.269446	1	8.63736e-08	0.000206865	2.86937e-79	6.87214e-76	1.39649e-75	3.3446e-72	0.0760493	0.0484168	0.273675	0.346787	0.0229768	0.19222	0.396411	0.604869	0.606482	0.577704	0.640618	0.579262	0	-3	-0.541426	0.978678	0.292231	-0.7012	-0.365857	-0.251285	-0.244905	0	0	-1	-0.357463	0.73747	0.825504	0.0316041	-1.88128	-0.244006	-1.28739
	seq.12617.2	STK24	No	81.7887	64.6032		0.970752	0.606945	1	0.00541245	1	0.0158816	1	0.29795	1	0.0759383	0.0932633	0.0820793	0.207837	0.218082	0.203514	-0.0240688	-0.0170558	0.327495	0.31513	0.427489	0.357103	0	-5	-0.0125736	-1.6889	-1.66824	-0.660972	0.312697	-2.33538	-1.42484
	seq.23329.52	RAB4B	No	83.1194	56.6629		1.01895	0.768645	1	3.11375e-05	0.0745744	8.95178e-05	0.214395	2.8606e-08	6.85113e-05	0.0752408	0.0968472		0.118595		0.128745	-0.220576	-0.267795		-0.211067		-0.241271	0	-3	-0.792663	-2.03805	-0.109177	0.335808	-0.365523	-1.22111	0.063289	0	0	-7	-0.81419	-2.24065	-2.57753	-1.33351	-1.67363	-0.669264	-0.607341
	seq.21166.1	CTDSP1	No	82.1269	48.5893		0.9068	0.0876601	1	0.799109	1	0.000565088	1	0.623907	1	0.0740613	0.0481129		0.0959596		-0.0165237	0.250775	0.297124		0.336134		0.350768	0	-3	-1.18776	0.193279	-0.958829	-1.52838	-0.210172	-0.387161	0.517622	0	0	-1	0.389728	-1.52106	-0.201795	-1.3458	-0.197022	0.2318	0.629524
	seq.6597.24	FAM174A	No	82.1506	61.0352		0.892623	0.0649003	1	0.0185157	1	7.72415e-05	0.184993	0.14316	1	0.0725883	0.0952712	-0.188573	0.154571	0.0855328	0.0995049	-0.0657986	-0.0775969	-0.163836	0.119836	0.243266	0.144811	0	3	0.10243	0.29317	-1.07366	1.29126	0.405449	-1.37134	1.55247	0	0	-1	1.05044	-0.610123	-0.266946	0.136545	1.11197	-1.09573	-1.65365
	seq.21781.9	ACY3	No	82.2875	58.2295		1.00139	0.981208	1	0.943066	1	4.08759e-07	0.000978977	7.0345e-10	1.68476e-06	0.0722261	0.0821911		0.098411		0.201515	-0.0607888	-0.145707		-0.274791		-0.0962165	0	-1	-0.860375	-0.139695	0.244114	-1.55881	0.499226	0.931105	-0.575265	0	0	-3	-0.841099	0.356125	-1.10591	-0.564201	3.4794	-1.98561	-2.02104
	seq.19259.176	EIF2S1	No	81.8321	55.9171		0.987137	0.820238	1	3.1628e-06	0.0075749	0.435867	1	2.57967e-12	6.1783e-09	0.0717732	0.0552119	-0.0952849	0.144915		0.15652	0.212639	0.392596	0.489634	0.390175		0.409737	0	-3	-1.09097	-0.781409	-1.7533	0.217912	0.109267	-0.40087	-0.930986	-1	0	-3	0.371285	-2.43138	0.306314	-0.355245	-0.348588	-0.525169	-0.87971
	seq.21188.38	RWDD4	No	82.1305	58.1505		1.01068	0.854113	1	0.000823905	1	0.349722	1	3.40572e-14	8.1567e-11	0.0716515	0.0576908		0.15196		0.137171	0.240082	0.440945		0.503733		0.506379	0	-5	-0.253096	-0.203586	-1.3607	-0.484914	1.26179	-0.15487	-0.782043	0	0	1	0.902448	-1.11778	-0.279623	0.918703	-0.672699	0.613336	0.0052198
	seq.23365.7	FNDC8	No	81.9344	65.3733		1.0697	0.252791	1	1.52248e-05	0.0364634	0.841548	1	0.544006	1	0.0716091	0.0854036		0.17819		-0.0435507	-0.0581796	-0.0647323		0.0612955		0.19097	0	-1	0.419446	-1.39533	-1.03263	0.453711	1.21657	-0.0190354	-0.810686	0	0	-5	-0.395327	-0.16527	-1.56601	-1.65228	1.5253	-0.557058	-0.662113
	seq.6991.24	FUT9	No	82.2782	63.5786		0.915854	0.143666	1	0.300717	1	0.00189099	1	0.773225	1	0.0696469	0.124234	0.204375	0.117645	0.227651	-0.0883881	-0.114884	-0.126278	0.413656	0.0359864	0.555833	-0.0221011	0	3	0.897576	0.0337618	0.344168	-1.32847	-0.535733	0.0249521	0.990766	0	0	1	0.342631	0.57872	0.173512	-0.637023	-0.020932	0.17663	-1.27876
	seq.21438.45	TRIM5	No	81.8547	61.2003		0.88231	0.040788	1	0.00181887	1	0.000139077	0.33309	0.0923005	1	0.0687242	0.0498853		0.135954		-0.181553	0.253678	0.311322		0.209563		0.204489	0	1	0.20831	0.772854	-1.40486	1.9871	-0.802985	-0.626178	2.12463	0	0	-1	-0.505778	-0.332388	0.77097	0.533709	0.810353	-0.526438	-0.220758
	seq.2913.1	CCL23	No	81.8241	61.1171		1.13864	0.0487936	1	0.000342638	0.820618	3.3302e-11	7.97583e-08	8.33355e-37	1.99589e-33	0.0686598	0.0320057	0.274271	0.322568	0.0451713	0.169304	0.407521	0.56799	0.580357	0.528475	0.658927	0.540401	0	1	1.43998	0.412011	0.0218983	0.427884	-1.6151	-0.152705	-0.450929	0	0	-3	-0.279222	-0.0663374	-0.535947	0.117149	0.366909	-0.71981	-1.08117
	seq.13114.50	LUM	No	82.2272	54.6897		0.928686	0.218147	1	0.0487348	1	6.53553e-26	1.56526e-22	8.48731e-13	2.03271e-09	0.0683922	0.0277703	0.0777137	0.320177	-0.0195158	-0.0641296	0.526412	0.63209	0.621436	0.527316	0.780728	0.6075	0	-3	-1.36571	0.214163	-1.07782	-2.19541	-0.642614	-0.268596	0.100742	-1	0	-7	-2.86628	-0.588841	-0.505036	-1.08624	-1.82042	-1.30539	-0.177579
	seq.12659.13	OLA1	No	80.7459	64.8849		1.17879	0.00565779	1	2.24669e-10	5.38083e-07	0.0456866	1	5.54443e-30	1.32789e-26	0.0678793	0.0446532	0.108047	0.228074	0.147634	0.0873788	0.249573	0.430779	0.570651	0.63066	0.51245	0.629764	-1	-5	-2.39144	-0.83991	-0.117461	-0.418258	0.223374	-0.628658	-1.52123	0	0	-5	-1.12878	-1.37187	-0.446944	1.64157	-0.784102	-0.0641209	-0.236513
	seq.8989.40	SCUBE1	No	82.0217	67.7786		0.964611	0.534152	1	0.00374504	1	3.39458e-05	0.0813002	9.29279e-06	0.0222562	0.0676586	0.0475486	0.317633	0.468556	0.142299	0.154642	0.282164	0.262165	0.502367	0.367538	0.576192	0.418549	-1	-1	-3.25878	0.592539	0.67196	-0.352262	-0.98069	-1.1181	0.592655	0	0	-3	-1.02081	1.04726	-0.0772238	-0.71674	0.792451	-1.5036	-0.487393
	seq.5803.24	C3	No	82.5385	48.3419		1.03819	0.549131	1	0.000160281	0.383872	1.67379e-15	4.00872e-12	2.12001e-14	5.07742e-11	0.06712	-0.00664258	0.0614115	0.296786	-0.133976	-0.0873663	0.549525	0.617227	0.665333	0.488359	0.444803	0.501631	0	1	-1.53302	-0.286587	0.272243	0.639253	-1.47497	0.983852	0.0722992	0	0	-3	-1.73987	0.480417	-1.05647	-0.455758	-0.798354	-0.0277221	0.154847
	seq.6557.50	LRRC15	No	82.3325	53.0606		1.00087	0.988498	1	7.55682e-05	0.180986	0.871144	1	1.45567e-15	3.48633e-12	0.067119	0.0202231	0.119556	0.32368	0.0357286	0.131846	0.398867	0.460078	0.570262	0.559984	0.588863	0.518728	0	-3	-0.587659	0.162448	-1.07537	-0.296288	-0.354973	-0.82008	1.27094	0	0	-3	-1.14786	-0.498069	1.19827	-0.642672	-0.844541	-0.0969419	0.00788504
	seq.13730.18	CTSC	No	82.1997	56.6124		0.879619	0.0286112	1	0.30096	1	0.000115646	0.276972	4.73912e-05	0.113502	0.0663409	0.0557481		0.384791	0.0597717	0.140319	0.290158	0.316761		0.396075	0.568061	0.421624	0	-1	-1.12519	0.925282	0.746978	-1.99567	0.358316	-0.0971302	-0.712675	0	0	-1	-1.49319	-0.584544	-1.38298	0.495108	0.529766	-2.18931	0.487357
	seq.13053.6	SLC6A14	No	82.1458	50.6748		0.948448	0.378846	1	4.76495e-05	0.11412	9.06249e-09	2.17047e-05	1.90257e-11	4.55666e-08	0.0662912	0.00417239	-0.265662	0.291467	0.30152	-0.0394996	0.476142	0.567297	-0.0049411	0.530948	0.525446	0.521242	0	1	-2.06466	-0.069688	-1.73826	0.305692	0.267722	0.901508	0.602045	-1	0	-1	-2.57058	1.2995	0.694155	-0.230254	-0.526336	0.179386	-1.20417
	seq.14756.29	ICAM2	No	82.2751	51.6439		0.981881	0.762385	1	0.25533	1	1.82573e-09	4.37262e-06	2.70755e-05	0.0648458	0.0648153	0.0271909		0.291298	0.147296	-0.110082	0.429609	0.467717		0.406151	0.517607	0.411704	0	-3	-1.2042	0.334431	0.0972556	-0.866901	-0.613776	-0.152541	-0.961449	0	0	-5	-0.409657	-0.396493	-0.417419	1.1734	-1.33761	-2.7722	-0.56614
	seq.10457.3	IL18RAP	No	81.9361	59.4427		0.908685	0.121229	1	0.000101004	0.241905	0.000200231	0.479554	2.46321e-14	5.8994e-11	0.0643046	0.0535759		0.116727	-0.100158	-0.0942475	0.169807	0.237208		0.200686	0.136969	0.220467	0	-5	-0.574865	-0.0278354	-0.0198681	-1.4227	-0.382799	-0.451569	1.72842	0	0	1	0.878155	-1.30664	-2.4169	0.554164	0.0504669	-1.97412	0.424334
	seq.10574.10	B2M	No	82.0894	57.6865		0.912684	0.100523	1	0.25116	1	0.155548	1	0.0173772	1	0.0643019	0.0713065	0.159882	0.0885731	0.22017	0.210927	0.0233263	0.0833994	-0.0388585	0.172328	0.291615	0.00149068	0	-5	-0.795415	-1.07345	-0.460098	-1.21387	0.463397	-1.05581	-2.0213	0	0	-1	-0.121638	-1.57058	0.609456	-1.38101	-0.929029	2.00605	0.517801
	seq.15449.33	TIMD4	No	82.3432	56.8842		0.997572	0.966514	1	0.413315	1	0.000947884	1	8.45318e-08	0.000202454	0.0623488	0.0132697	-0.0838258	0.213737		0.0060454	0.297521	0.344204	0.470806	0.443707		0.46981	0	-3	-0.091688	-0.931916	-0.435837	0.637605	-1.06816	-0.663648	0.0862609	-1	0	-3	-2.32326	-0.380568	0.357139	-1.00541	-1.00916	0.465189	-1.24157
	seq.8325.37	ADH4	No	81.746	48.4239		0.914322	0.147614	1	0.593207	1	8.88079e-09	2.12695e-05	0.968736	1	0.0618924	0.0258105	0.0945388	0.265044	-0.111869	0.0196101	0.388196	0.431081	0.404764	0.404689	0.582256	0.395258	0	-3	-0.533489	-1.0358	-1.24516	0.358184	-0.96553	0.650535	-1.32056	0	0	-3	0.848779	-0.466232	-0.502377	1.29606	-0.749876	-1.41682	-1.05377
	seq.12747.89	RBM3	No	82.4022	47.8887		0.986043	0.821949	1	0.045332	1	5.44017e-11	1.30292e-07	1.73601e-14	4.15776e-11	0.0616285	0.0131214	0.199781	0.337147	0.0950177	0.112169	0.350087	0.532859	0.603143	0.597371	0.536258	0.555669	0	-1	-1.63031	-0.900329	0.382438	0.317453	-0.469566	0.16521	-1.42258	0	0	-1	-0.150005	-1.49747	-0.454407	1.26539	0.338675	0.980361	-0.786417
	seq.22973.8	CXCL3	No	82.6976	59.9512		0.951892	0.42127	1	0.0114858	1	5.86898e-24	1.40562e-20	0.239877	1	0.0615168	0.0952059		0.311971		0.166116	-0.0920811	-0.1048		0.0597722		0.0167822	0	-3	0.292097	0.228745	-0.566516	-0.813826	-0.097578	-2.03504	-0.487803	0	0	3	0.780115	0.538826	-0.907833	0.653852	0.301678	0.285449	-0.341156
	seq.18309.18	CS	No	82.5193	60.0974		0.987589	0.846497	1	0.271844	1	5.47571e-10	1.31143e-06	0.0029864	1	0.0612916	0.0834577	-0.0213297	-0.0956976		-0.0779995	-0.224066	-0.207632	0.0312346	-0.059518		-0.178534	0	-3	-0.446731	-1.76239	-0.300187	1.24015	0.966871	-1.54973	-0.0491491	0	0	-5	-0.433252	-1.75567	-0.36145	-0.414715	-0.649834	0.796519	-0.31992
	seq.13534.20	MYOM2	No	82.1355	58.392		0.959685	0.494485	1	0.281708	1	1.2886e-14	3.0862e-11	0.000177421	0.424923	0.0610235	0.0459623	-0.392359	0.330078	0.0367127	0.00873145	0.300189	0.332974	0.143358	0.288344	0.500895	0.334278	0	-1	-0.743333	-0.644229	0.293668	-0.649645	-1.29865	1.09706	0.0929166	0	0	-1	-1.67291	-1.6251	1.13464	-0.288414	-1.38826	0.0460717	0.352705
	seq.7131.207	TNC	No	82.2435	60.6414		1.00769	0.902286	1	0.193043	1	0.0262864	1	3.16029e-06	0.00756889	0.0609635	0.0153527	0.185388	0.0468978	0.290122	0.150729	0.0624572	0.206344	0.137681	0.204014	0.414268	0.0316728	1	-1	-1.26987	-1.67056	2.36311	-0.243287	0.581886	0.401218	-1.31937	-1	-1	1	-2.56335	0.548729	1.17452	1.5631	-2.11135	0.632725	-1.6351
	seq.21008.113	MAGOH	No	82.4163	52.9733		0.92761	0.225424	1	0.000114344	0.273854	0.715054	1	7.4352e-06	0.0178073	0.0609524	0.0479408		0.114966		0.0711275	0.155461	0.332624		0.374893		0.344224	0	1	-1.17347	0.330931	0.0145606	0.46653	0.256499	-0.210413	-0.975563	0	0	-3	1.21042	-1.51876	0.427272	-0.661738	-1.7329	-0.49478	-0.332752
	seq.12340.17	AARS1	No	81.6204	67.9048		1.03574	0.543915	1	0.000121147	0.290146	0.28511	1	3.78566e-06	0.00906666	0.0609094	0.0312104	0.0265258	0.0957624	0.123459	0.0488656	0.136487	0.220471	0.389783	0.330939	0.395053	0.336501	-1	-5	-1.22371	-0.899847	-3.01884	-0.109244	0.799923	-0.0276806	-1.77866	0	0	-1	-0.75125	-1.76896	0.446573	0.940416	-0.435719	0.408594	-0.798423
	seq.14102.6	GNLY	No	82.4535	66.6873		0.974146	0.643707	1	7.73097e-08	0.000185157	0.076424	1	0.0084381	1	0.0608116	0.0679165		0.372789	0.082387	0.141323	0.137932	0.175483		0.313472	0.317498	0.204368	-1	1	-2.25182	0.574249	1.3282	0.22979	-0.543616	-0.240321	1.49821	0	0	-5	-2.02202	-1.18508	-0.24021	0.220156	-0.192549	-0.553767	-0.1176
	seq.10612.18	PLOD3	No	82.6146	66.4338		0.868505	0.0177984	1	0.381206	1	0.0631017	1	0.769621	1	0.0605973	0.115366	0.148152	0.278198	0.24832	0.197576	-0.0778842	-0.114634	0.0202427	0.137817	0.328086	-0.0433789	0	-3	-0.975243	-0.469435	0.878735	-0.9338	1.86855	-0.553131	-0.477656	0	0	-3	-0.844913	-0.376206	-1.85206	1.35106	0.223916	-1.88904	-0.487055
	seq.21390.68	DCT	No	82.2697	55.6436		0.888388	0.0561302	1	0.00129818	1	0.000109536	0.262339	9.8412e-08	0.000235697	0.0597414	0.0709246		-0.0336549		-0.0537866	0.21636	0.31584		0.147505		0.198215	0	-3	-1.26569	0.575764	-0.548002	1.28037	-3.15367	-1.09297	-1.75904	0	0	-3	-1.39814	-0.19155	0.307631	-0.167495	-0.315902	0.865302	-1.0946
	seq.22993.9	CCL22	No	82.3803	53.8138		0.842139	0.00255132	1	0.178162	1	0.816245	1	0.000337119	0.807399	0.059046	0.0172797		0.404581		0.217824	0.246841	0.277691		0.426644		0.441148	0	-3	-0.445814	0.901687	-1.97418	0.949127	-0.210306	-0.35265	-0.660031
	seq.17826.341	EEF1D	No	82.1083	58.8975		1.09867	0.101715	1	1.95812e-05	0.0468969	0.661256	1	3.95188e-09	9.46476e-06	0.058997	0.0146062	0.13169	0.262532		0.17583	0.175264	0.315691	0.371565	0.463517		0.389115	0	-1	-1.6188	-1.40813	-1.06316	0.00759134	0.748321	0.167329	-0.891969	0	0	-5	-0.66129	-2.14622	-1.31721	0.188287	-1.20455	-0.259244	-0.779567
	seq.9837.60	NQO1	No	82.088	54.0118		0.955686	0.422483	1	0.179695	1	0.000696421	1	0.00168304	1	0.0587862	0.0575217	-0.156997	-0.02075	-0.029917	-0.00806646	-0.0113035	-0.00778753	0.23803	0.0669832	0.163755	0.194534	0	1	0.19047	0.0641106	-1.91296	0.475486	0.597287	-0.434586	-0.284228	0	0	-1	-0.547778	-1.1275	-0.763584	0.195664	-2.33554	1.00537	0.12207
	seq.22576.1	CD209	No	81.8634	65.4824		1.15149	0.0161494	1	0.718889	1	0.0821585	1	0.310283	1	0.0582543	-0.00230915		0.0365072		0.201229	0.104023	0.221751		0.1263		0.192563	0	-7	-0.0793158	-1.21876	-0.0810747	-0.726511	-0.567424	-0.694457	-0.301772	0	0	-1	-0.777612	-0.23447	0.18549	-0.777221	0.318789	1.25863	-0.283416
	seq.21430.4	PLA2G4A	No	82.273	50.5378		0.999697	0.995956	1	0.000395773	0.947876	1.90596e-22	4.56479e-19	6.91216e-22	1.65546e-18	0.0567144	-0.00270227		0.274337		-0.176304	0.536613	0.641545		0.676293		0.63935	-1	-5	-3.50644	-0.012972	-1.1643	-0.734277	0.192453	-0.182424	-0.708891	0	0	1	0.399356	-0.255118	0.103925	0.482412	-1.14125	0.279602	-0.748788
	seq.3195.50	GNLY	No	82.5665	66.6875		0.958799	0.461794	1	7.29835e-08	0.000174795	0.0635654	1	0.00711469	1	0.0565456	0.0609692	0.328421	0.38138	0.0896705	0.124069	0.144614	0.181445	0.230428	0.323663	0.351019	0.187951	0	1	-2.13729	0.693509	1.18124	0.5646	-0.53651	-0.111208	1.80646	-1	0	-1	-2.2077	-1.17389	-0.45324	0.228072	0.00517351	-0.287247	0.25123
	seq.9251.28	MAN2B2	No	82.2327	61.2502		0.952163	0.416203	1	0.640643	1	0.305255	1	0.383706	1	0.0562371	0.0545587	0.0370757	0.0946866	0.143172	0.0957646	-0.00726709	-0.0493686	0.167373	-0.000942077	0.243601	0.0490314	0	1	-1.47395	-0.410824	1.04389	0.738519	1.00184	1.71837	-0.669245	0	0	-5	-1.7619	-0.478702	-0.359528	0.0654317	-0.521472	-0.0859696	-0.371557
	seq.2855.49	MAPK3	No	80.8644	93.0593		1.32519	4.80522e-07	0.00115085	0.000118513	0.283838	0.857295	1	0.000172902	0.414101	0.0558815	0.0421757	0.131695	0.355126	0.132916	0.127752	0.118795	0.170165	0.342841	0.410228	0.45938	0.345105	-1	-5	-2.48363	-2.26552	-0.249307	-0.585034	1.94713	-0.237993	-1.61484	0	-1	-3	-1.48216	-2.2919	-1.06614	0.64585	0.014825	-1.12247	-0.204148
	seq.3115.64	MAPK1	No	78.5021	89.9713		1.48014	7.04709e-11	1.68778e-07	1.79801e-12	4.30623e-09	0.0268329	1	0.00013168	0.315373	0.0558499	0.0717573	0.159511	0.0251726	0.340144	-0.120379	-0.0252326	-0.0148374	0.313922	0.300253	0.592587	0.0974764	-1	-3	-2.36623	-2.49414	0.277559	-0.448993	0.638336	-0.824159	-1.79614	-1	-1	-1	-3.00116	-2.27835	0.22161	0.25079	-0.011133	0.187557	-0.99091
	seq.5012.67	AK1	No	80.4366	73.8468		1.27619	9.90872e-05	0.237314	2.38473e-06	0.00571142	0.00653714	1	1.50318e-12	3.60012e-09	0.0556368	0.0288685	0.154301	0.358943	0.220379	0.201452	0.19568	0.299763	0.385652	0.575135	0.516876	0.458697	0	-7	-2.14495	-2.07722	-0.648391	-0.0257772	-0.0620281	-0.892346	-1.06093	0	0	-5	-2.08943	-1.12331	-0.744625	1.63227	-0.841448	-0.170121	-0.484844
	seq.18878.15	GREM1	No	82.0414	61.3953		0.897535	0.0745683	1	0.0828497	1	3.6989e-09	8.85888e-06	1.26216e-07	0.000302286	0.0548345	0.103954	0.146478	-0.141777		-0.12785	-0.35444	-0.492678	-0.0573636	-0.40078		-0.478777	0	-1	-1.3992	-1.40168	-1.73907	1.15859	1.30122	0.0238316	-0.921638	0	0	1	-0.230171	-1.20258	-0.61076	1.44257	1.3073	0.485579	0.733729
	seq.8759.29	A4GALT	No	82.3023	61.3612		0.972518	0.642626	1	0.00518402	1	1.4318e-08	3.42915e-05	1.0819e-13	2.59115e-10	0.0546936	0.035966	0.223293	0.400272	-0.0488229	0.172392	0.299973	0.375419	0.471814	0.382512	0.540333	0.418005	0	-1	-1.60657	0.324146	-1.07574	0.0324809	-0.305154	0.961147	-0.400176	0	0	-5	-0.110982	-0.521085	-1.22613	0.834733	-0.618899	-1.51341	-0.275457
	seq.2834.54	KLK8	No	82.1416	62.0991		0.90295	0.0899524	1	0.000739375	1	0.457414	1	0.000189001	0.452657	0.0533574	0.0372254	0.133686	0.248283	0.175137	0.0193388	0.138996	0.125646	0.152888	0.281558	0.498404	0.32736	0	-5	-0.666442	1.39691	-0.895324	-0.642625	-1.48169	-0.576397	-0.972357	-1	0	-5	-3.01473	-0.988659	-1.87852	-0.663856	-0.0639711	-2.5382	0.22327
	seq.12684.5	SCIN	No	82.5341	65.3369		0.958917	0.451862	1	0.00340027	1	8.91397e-07	0.0021349	6.2832e-06	0.0150483	0.0531864	0.0214412	0.157227	0.265111	0.0369024	0.00608462	0.292613	0.362737	0.413998	0.418702	0.499	0.433161	0	-5	-0.622197	-0.670975	1.03102	-1.07584	-1.99242	-0.557836	-0.4476	0	0	-1	-1.02255	-1.10584	-0.66867	0.384245	0.69924	0.00608327	-1.35778
	seq.2953.31	CGA|LHB	No	82.0996	60.1096		0.927723	0.239476	1	0.891696	1	3.04185e-48	7.28522e-45	0.175109	1	0.0522806	0.0761913	0.0892974	0.108163	0.296584	0.214161	-0.0902135	-0.0952797	-0.0415398	0.0709158	0.0388632	-0.149132	0	3	-0.446648	0.320644	0.466015	0.00296382	-0.899896	0.190907	0.0660842	0	0	-3	-2.03591	2.22236	-0.739244	-0.623373	1.45209	-0.0865962	-1.10391
	seq.7968.15	CRTAM	No	82.1264	54.3617		1.07854	0.200724	1	0.000574631	1	0.000710349	1	0.95287	1	0.0506434	0.0324026	0.176565	0.488539	0.22462	0.435972	0.0824495	0.0777092	0.131247	0.228355	0.375822	0.210313	0	-3	-1.95717	-1.40597	-0.675181	-1.57704	0.196234	-0.379252	0.0105514	0	0	-5	-1.6423	-2.04811	-0.873058	-0.60586	-0.307464	-1.73466	0.0671879
	seq.13748.4	CCL8	No	81.8424	57.1833		0.983525	0.777706	1	0.391424	1	0.717498	1	0.680664	1	0.0505067	0.0482708	-0.181141	0.199684	0.0828586	0.239075	0.0682602	0.136088	-0.0937815	0.285587	0.408815	0.164032	0	1	0.0412264	0.426151	-0.675206	0.392457	0.611397	-0.596745	-0.92103	0	0	-3	-1.08085	-0.0818905	-0.310715	-0.641493	-0.579437	0.0961093	0.455703
	seq.19261.12	SDCBP2	No	82.1262	72.6802		1.02505	0.672342	1	0.0889744	1	0.267005	1	8.92856e-09	2.13839e-05	0.0504029	0.048583	0.0713128	0.306571		0.0611173	0.10076	0.131462	0.166366	0.42985		0.0689007	-1	-1	-2.28417	-0.358178	0.340885	-0.419756	1.28374	-0.953742	0.183427	0	0	-1	0.421103	-1.53097	-1.31315	-1.47323	1.08664	-0.92746	0.426858
	seq.19143.38	CYB5R2	No	82.4965	62.8007		0.969107	0.586269	1	0.739724	1	0.079853	1	0.0463237	1	0.0500176	0.0644834	0.109083	0.150864		0.118213	-0.0674599	-0.0808769	-0.30506	0.113951		-0.09868	0	1	-0.261925	-0.868125	0.131568	0.809975	1.87757	0.0689286	-0.456933	-1	0	-3	-2.55162	-0.802001	-0.946992	1.61455	-0.219525	0.340856	-0.9735
	seq.15432.1	OTOR	No	82.3209	60.0981		0.922521	0.178719	1	0.000122318	0.292951	6.56474e-12	1.57226e-08	3.10498e-09	7.43644e-06	0.0493973	0.0327418	-0.415178	0.152198		-0.12705	0.350439	0.443933	0.108002	0.436287		0.371673	0	1	-1.22127	1.06321	-0.885334	-0.260842	1.00077	0.382659	0.617335	0	0	-3	-0.960089	-0.169488	-0.998658	-0.795589	0.541596	-0.242674	0.30959
	seq.10560.1	ITM2C	No	81.72	62.8264		0.991746	0.889099	1	1.02126e-05	0.0244593	0.628748	1	0.669022	1	0.0487904	0.0475155	-0.221145	-0.0202829	0.143611	0.0785639	-0.0150489	0.00112216	0.156354	0.0313301	0.556674	0.0592743	-1	-3	-0.074481	-2.88159	-1.8595	1.06036	0.509452	-0.782366	-1.64962	0	0	-1	-0.36623	-0.949738	1.79746	0.727315	-0.511355	0.380489	-3.03164
	seq.12954.71	PPARA	No	82.3974	63.4347		0.951335	0.387123	1	0.000222312	0.532437	0.128191	1	0.485609	1	0.048719	0.0784646	0.324886	-0.0709843	0.471897	0.00860904	-0.13153	-0.140845	0.0854381	-0.17209	0.386916	-0.286912	0	-1	0.273724	-2.0486	0.317615	-0.273041	-0.571708	-0.110828	0.719363	0	0	-3	-0.513033	-0.201015	-0.506676	0.805461	-1.22976	1.29859	-0.665969
	seq.3403.1	TPSB2	No	82.2353	59.3878		0.980148	0.723834	1	0.855636	1	0.838078	1	0.0605506	1	0.0486285	0.0592398	0.102603	0.048741	0.0258663	-0.00890655	0.0665744	0.0945484	0.106905	0.272524	0.322907	0.110583	0	1	0.913136	-0.261923	0.721002	-0.788355	0.592228	-1.53807	1.61583	0	0	-5	-0.734436	-1.04748	0.438098	-0.386074	-3.18094	-0.464483	-0.576486
	seq.7140.1	CELA2A	No	82.073	59.7901		0.980231	0.742368	1	0.143885	1	0.733626	1	0.00303197	1	0.0482081	0.0446054	-0.396138	0.101245	0.0760521	-0.199279	0.22121	0.267924	0.0673516	0.280615	0.408832	0.184394	0	-1	-0.766469	-1.79159	-0.79618	1.64285	-1.30421	0.640326	0.0558814	0	0	3	-2.05773	1.33325	0.725148	1.09149	0.346448	-0.417026	0.545576
	seq.15395.15	GSTM1	No	82.3356	62.6495		1.02341	0.679681	1	0.00876581	1	0.422119	1	0.894859	1	0.0480499	0.0629771	-0.113807	0.0743647		-0.0715034	-0.0262746	0.00414208	0.276871	0.0290722		-0.128251	0	-1	-0.768344	0.655054	-1.54159	-0.0437814	-0.961976	0.491997	0.455373	0	0	1	0.447083	1.2028	-1.31018	0.143831	-0.126352	0.310412	-0.573858
	seq.3038.9	CXCL11	No	82.2024	59.4267		0.916357	0.149844	1	0.00973073	1	1.09779e-09	2.62921e-06	0.99204	1	0.047621	0.0482981	-0.124097	0.270456	0.0939399	0.256195	-0.0288573	-0.0362866	0.030675	0.254579	0.249933	0.114208	0	-1	0.364047	0.522619	-1.16523	-0.290239	0.946079	-1.67214	-2.04602	1	0	-3	3.07829	-0.767359	-0.880391	-0.323845	0.443493	-1.61302	-0.898466
	seq.11278.4	COL11A2	No	82.1362	62.5526		0.928734	0.227468	1	0.978116	1	0.405928	1	7.54036e-08	0.000180592	0.0471385	0.0637008	0.0879932	0.291603	0.0656845	-0.0531213	0.0949298	0.0818416	0.258363	-0.04093	0.341425	0.154581	0	-1	-2.05538	-0.675705	-0.727106	0.0190747	0.505795	-2.3063	0.356886	-1	0	-3	-0.890649	-2.36532	-0.988697	0.834863	-0.565558	0.072262	-0.787398
	seq.14324.52	SMC3	No	82.7151	51.2297		0.893972	0.0576392	1	0.000161198	0.386069	0.414309	1	0.00068741	1	0.0468718	0.0172997	0.0325948	0.1776	0.0104899	0.0510608	0.183354	0.302375	0.375471	0.352938	0.278566	0.322778	0	-1	-0.496009	1.34674	0.303851	0.803788	-0.0858093	-0.50518	-0.430942	0	0	-1	-0.796059	-2.23255	-0.411216	0.628269	-0.0293766	0.575886	0.155362
	seq.3440.7	GZMA	No	82.0866	63.1228		0.905347	0.0974085	1	0.107222	1	1.86656e-07	0.000447041	0.000551466	1	0.0465609	0.0600095	0.112011	0.331651	0.131482	0.199655	-0.0303798	-0.0699743	0.00706141	0.123094	0.257088	0.0619881	0	-5	-1.03927	-0.415408	-0.170239	-0.187687	1.40124	-2.9434	-0.0434699	0	0	-1	0.578964	-1.34536	-1.25441	0.928238	1.26669	-1.31925	-0.367421
	seq.9409.11	TPSAB1	No	82.6491	59.9115		1.00569	0.919719	1	0.615943	1	0.30405	1	0.00378035	1	0.0455332	0.0448088	0.162783	0.163332	0.0503474	0.023244	0.116922	0.156989	0.252237	0.337905	0.364283	0.192219	0	-1	0.0726882	-0.042074	0.679836	-0.504194	0.449988	-0.935118	-0.198287	0	0	-5	-0.979091	-0.312791	1.09635	-0.271164	-2.39187	-0.355021	-0.115615
	seq.3431.54	EPHA1	No	82.123	52.0152		0.96547	0.555493	1	0.154555	1	1.77253e-16	4.2452e-13	4.68022e-12	1.12091e-08	0.0452191	-1.89859e-06	0.00554206	0.260709	0.0579641	-0.00170125	0.400754	0.434129	0.357263	0.359091	0.662209	0.446483	0	1	-1.96043	1.37407	-1.95476	0.520176	0.139245	-0.175021	1.13883	0	0	-3	-0.89675	0.0727237	-1.19614	-0.70998	-2.48315	-0.630519	0.85509
	seq.3309.2	FCGR2A	No	82.2407	62.2189		1.02657	0.645585	1	0.521961	1	0.323589	1	0.172639	1	0.0452027	0.0410751	0.458352	0.419223	0.0801368	0.0511958	0.0488459	0.0572182	0.364961	0.328502	0.107743	0.0450302	0	-3	0.232156	-0.2602	-0.419572	0.737289	-1.08425	-0.364936	-1.42616
	seq.3169.70	IDUA	No	81.8625	59.3606		0.814298	0.000466251	1	0.00657817	1	0.842934	1	0.000478161	1	0.0439783	0.0630216	0.0238694	0.20191	0.145853	0.0445841	-0.00754935	-0.0363983	-0.0203666	-0.0971467	0.1798	-0.131391	0	-1	0.42033	-1.35939	-0.201745	-0.257461	1.67793	-1.01583	0.123221	0	0	-5	-0.642537	-1.49973	-1.70714	0.691396	-1.84978	-0.875132	-0.00146311
	seq.3447.64	CXCL8	No	82.4471	57.7881		1.00702	0.906853	1	3.93742e-06	0.00943012	0.555364	1	7.93038e-08	0.000189933	0.0433381	0.0219435	0.129847	0.298159	0.0966644	-0.0100097	0.229488	0.321279	0.279228	0.470627	0.545284	0.414625	0	-5	-0.528411	-1.56486	0.673778	-0.632887	-0.31173	-0.865416	-1.11606	0	0	-1	-0.435174	-0.782631	0.607962	1.20913	-0.0721577	-0.156421	0.038857
	seq.3396.54	REN	No	82.1252	52.1068		0.944354	0.347793	1	0.00507453	1	4.36082e-14	1.04442e-10	2.21135e-18	5.29618e-15	0.0430669	0.0124797	-0.0402876	0.390671	0.0495068	0.0742354	0.278369	0.324609	0.415936	0.243295	0.504845	0.430947	-1	1	-2.33635	0.663266	-0.653294	0.327822	-1.32165	0.68608	0.877782	0	0	-3	0.412608	-1.41513	-0.43894	-1.21775	0.122577	-0.502603	-0.562314
	seq.4771.10	SMPDL3A	No	81.7814	59.4739		0.954036	0.41266	1	0.380504	1	0.000277984	0.665771	0.0781838	1	0.0426594	0.100076	0.0546633	0.111732	0.170941	0.039225	-0.125596	-0.184138	0.0947461	-0.00136615	0.23717	-0.00807188	1	1	2.24132	0.882276	0.809517	-0.711558	-0.735607	-1.11908	0.13263	0	0	-5	-0.325358	-1.33554	-0.0550812	1.04294	-1.30182	-1.56171	-0.288313
	seq.8469.41	IGFBP2	No	81.5094	66.2308		1.03967	0.523381	1	2.87514e-06	0.00688595	5.13464e-06	0.0122975	2.20207e-13	5.27395e-10	0.0424786	0.0200581	0.0460545	0.449138	0.133167	0.188007	0.246548	0.379593	0.120285	0.363018	0.684124	0.455921	0	-3	-0.636295	-0.0276691	1.34452	0.738814	-0.186969	-0.170009	-1.06741	0	0	-3	-1.78699	-0.936766	1.13938	0.97991	-0.750074	-0.678207	-1.65389
	seq.9986.14	NPW	No	82.4384	65.8896		0.908177	0.105435	1	0.0425307	1	0.0202412	1	0.00659737	1	0.042241	0.0420825	0.294002	0.26156	0.128978	0.105091	0.135619	0.124524	0.254967	0.236578	0.446688	0.259899	0	-3	-0.295551	0.109159	-0.207921	1.2403	-0.928299	-1.37989	-1.2434	0	0	-3	0.780487	-1.38611	0.67796	-0.108978	-0.203882	-0.969969	-2.05008
	seq.8644.46	CTSH	No	81.8731	59.8843		1.12629	0.0522331	1	2.30019e-06	0.00550895	0.50571	1	0.0383872	1	0.0420198	0.0386584		0.181346	0.253912	0.262239	-0.08717	-0.136183		-0.0156537	0.141376	0.0103685	0	1	-0.334438	-2.0798	1.68642	0.39582	0.998719	0.350101	-1.46854	0	0	-1	-0.818923	0.25098	-0.351806	0.398552	0.218191	-1.77018	-0.726387
	seq.4920.10	LYZ	No	82.2973	53.6213		0.979312	0.751041	1	8.83673e-06	0.021164	4.25942e-15	1.02013e-11	1.60285e-34	3.83883e-31	0.0418006	-0.010128	0.177111	0.240313	-0.0364416	0.129066	0.410029	0.545517	0.517198	0.590623	0.617988	0.47208	0	-1	-0.244385	0.6007	-0.320054	-2.04993	1.31312	0.517474	-1.00273	0	0	-3	-0.299767	-1.3426	-0.724047	-0.215152	0.345034	-2.38323	0.87592
	seq.15570.99	CR2	No	82.3568	52.991		0.991938	0.88693	1	0.367038	1	0.000134122	0.321223	0.503531	1	0.0414801	0.00877148	-0.03152	0.191783		-0.010649	0.371235	0.347141	0.457712	0.424266		0.443725	-2	-3	-2.23446	-1.02518	-3.19864	-1.57092	0.652835	0.403454	-0.130944	0	0	-3	-0.0383666	0.0407904	-0.689385	-0.118099	-1.20097	0.282992	-1.50482
	seq.18174.79	PDCD6IP	No	81.8804	67.6292		1.12706	0.0496365	1	1.76722e-05	0.0423248	0.775627	1	0.774406	1	0.041275	0.0186502	-0.0152829	0.0170109		-0.144521	0.0701747	0.130089	0.10638	-0.0616215		-0.0165133	0	-5	-1.39632	-1.67707	-0.617234	-1.61801	0.996405	-0.563031	-1.27605	0	0	-5	-1.85543	-1.5128	-0.675176	-1.58052	0.277661	-0.302645	-0.809823
	seq.6255.74	CPXM1	No	82.325	64.9746		1.07506	0.215623	1	0.0254585	1	0.509317	1	0.0320599	1	0.0411915	0.0357673	0.239259	0.36599	0.0172647	0.183427	0.158344	0.173997	0.3213	0.118834	0.409392	0.31846	0	-1	-0.838794	-0.239723	0.468987	0.778299	-0.372912	1.21697	-0.361852	0	0	-1	-0.744915	0.409906	-0.526704	0.717429	0.0652975	-0.277872	-0.519835
	seq.4914.10	CGA|CGB3|CGB7	No	82.1979	54.9064		0.983364	0.808708	1	0.0883779	1	1.5964e-110	3.82339e-107	0.207438	1	0.0409922	0.0475799	0.0334805	-0.0451686	0.3371	0.155747	-0.181926	-0.231366	-0.24701	-0.0591861	-0.0292091	-0.135182	0	5	-1.57928	0.593148	0.358376	0.843138	0.831019	1.19269	0.940046
	seq.9341.1	PDGFD	No	82.1682	65.6549		0.962141	0.521623	1	0.392757	1	0.00907649	1	0.000574037	1	0.0406162	0.0493483	0.157748	0.430702	-0.00279097	0.225671	0.190419	0.245498	0.245851	0.260815	0.534016	0.418564	0	-1	1.18894	0.259356	-0.0577749	-0.388383	1.1849	-1.65417	-0.633468	0	0	-3	-1.28519	-0.663729	-1.62573	-0.221596	-1.27208	0.202564	0.194544
	seq.14038.130	CST7	No	82.0732	56.7911		1.02545	0.675259	1	0.0444163	1	0.114253	1	0.00374803	1	0.0397506	0.0259286		0.248842	0.103306	0.0634807	0.132045	0.181153		0.399234	0.413213	0.169603	0	1	-1.15551	0.344078	1.51558	-2.80754	0.745069	0.783678	-0.293579	0	0	3	0.711375	-0.168947	-0.363301	1.46362	1.71035	0.283032	0.101195
	seq.2828.82	SPINT1	No	81.8997	52.2461		0.947078	0.361041	1	0.175839	1	1.18019e-16	2.82656e-13	0.221191	1	0.0386057	-0.00278656	0.12551	0.353384	0.0763991	-0.0523221	0.421769	0.404589	0.519174	0.366823	0.659801	0.45702	0	-3	-2.01222	1.46634	-2.23097	-0.698473	0.0893547	-0.752531	-0.244666	0	0	-1	-0.362676	-0.29503	0.937658	0.438473	-0.488827	-0.689602	0.190771
	seq.6207.10	PSAP	No	82.0369	65.2692		0.934988	0.2403	1	0.000447084	1	1.59813e-06	0.00382752	1.03704e-13	2.48371e-10	0.0371521	0.0563341	0.117922	0.189778	0.258024	0.153367	-0.138841	-0.189697	0.0459035	0.00841629	0.158972	-0.0317611	0	1	0.358087	-0.457313	0.631758	-0.388146	0.675708	-1.22614	0.140812	0	0	-5	-1.04216	-0.553288	-0.178503	-0.518137	0.557823	-0.784026	-0.74241
	seq.19590.46	SFTPD	No	82.1344	62.5164		1.08022	0.188454	1	0.726796	1	0.534826	1	8.30946e-05	0.199012	0.0371377	0.0542495	0.117247	0.122536		0.0325946	0.0415981	0.0886194	0.0404495	0.18945		0.0835897	0	-1	-0.940327	0.037752	-1.09927	0.549894	-0.279678	-0.41423	2.75756	0	0	-3	-0.177533	1.10927	-0.528794	1.632	-0.954328	-0.783186	-0.766028
	seq.9760.13	MAPK9	No	82.3577	67.0912		1.05766	0.314266	1	0.00630344	1	0.543214	1	3.31484e-09	7.93905e-06	0.037121	0.02834		0.00881687	0.171876	-0.137159	0.158109	0.285826		0.358707	0.462616	0.425463	0	-3	0.814928	-0.31997	-0.211959	-0.748672	0.794854	-0.508202	-0.918394	0	0	-1	-0.334661	-2.11275	0.442617	1.68494	-1.92953	0.25479	-0.625259
	seq.9017.58	LCT	No	82.1366	58.5889		0.928204	0.19023	1	0.403188	1	0.211834	1	0.0250877	1	0.0371207	0.035435	-0.164861	0.25857	0.0529117	-0.0164596	0.0811278	0.0831303	0.132335	0.121202	0.28633	0.115006	0	-1	0.597941	-0.512546	-0.0538594	-0.911691	-0.670027	0.0999421	0.656537	0	0	1	-0.662611	-1.53621	1.66979	0.906711	-1.28077	0.962728	1.40759
	seq.8352.26	SIGLEC12	No	81.917	51.5234		0.855444	0.00919596	1	0.000566562	1	9.3e-15	2.22735e-11	0.190383	1	0.036832	-0.000452726	0.368198	0.320975	0.575995	-0.162781	0.463774	0.473715	0.631673	0.434986	0.429314	0.599181	0	1	-1.73545	2.09517	0.168999	0.944252	-1.54955	-0.104722	1.23884	0	0	-5	-0.956216	0.860063	-0.275443	-0.792352	-1.7864	-0.76265	-0.709065
	seq.10816.150	PILRA	No	82.1637	62.2704		1.01762	0.761183	1	0.393081	1	0.246051	1	0.0865069	1	0.0359605	0.0339901	0.0913094	0.0490895	0.0516332	0.0068369	-0.032625	-0.0323174	0.0434662	0.0468597	-0.0100498	0.0484704	0	-5	-0.441002	-0.0803498	-0.148062	-0.362254	-1.2703	-2.08677	0.794747	0	0	1	0.661317	-0.184968	-0.535571	0.286868	0.237371	-0.263378	0.262223
	seq.21437.77	MGMT	No	82.2699	58.3918		1.16751	0.00727914	1	0.0190058	1	0.117225	1	0.203434	1	0.0355887	-0.012179		0.233296		0.102078	0.143366	0.198986		0.419562		0.262518	0	-3	-1.52483	-1.99328	0.638772	-0.752431	-0.425679	0.3679	-0.257909	0	0	-3	-0.583931	-0.618194	-1.90749	-0.0351693	0.956532	0.843408	-1.22218
	seq.15591.28	GPX1	No	82.2253	60.3455		1.0643	0.318763	1	0.00493262	1	4.36617e-08	0.00010457	6.98414e-21	1.6727e-17	0.034771	0.0521128	0.0337183	-0.159774		-0.0969955	-0.319494	-0.384823	-0.259382	-0.369506		-0.312938	0	-1	0.882324	-1.88079	-1.1141	-0.156705	0.741639	0.400738	-0.682869	-2	0	1	-2.41154	-2.33115	0.174689	0.0160062	0.166781	1.38474	-0.303504
	seq.3186.2	C2	No	82.0806	44.9226		1.00331	0.956012	1	0.127084	1	8.07521e-13	1.93401e-09	7.50397e-05	0.17972	0.0343534	-0.045857	0.0456779	0.293706	-0.0957286	-0.0369855	0.585744	0.647296	0.616292	0.639768	0.747334	0.666172	-1	1	-2.30567	0.868518	0.0815761	-0.0903164	-0.681026	1.7549	0.908761	0	0	-5	-1.79354	-0.0797372	-0.035213	-0.858596	-0.705551	-1.30484	0.49397
	seq.3516.60	CXCL12	No	82.1512	57.3613		0.93105	0.242755	1	0.0306917	1	6.31008e-08	0.000151126	0.00113473	1	0.0341436	-0.00907013	0.122167	0.384437	-0.0445018	0.0166744	0.328474	0.372973	0.534467	0.346123	0.57873	0.475091	0	-1	-1.81473	1.34491	-1.21583	0.663938	-0.138749	0.549544	-0.276126	0	0	-5	-0.147891	-0.0268815	-0.0498069	0.280814	-0.487126	-0.0899351	-0.254788
	seq.5459.33	CST1	No	82.2737	60.1061		0.990616	0.86976	1	0.366842	1	0.0558823	1	2.33387e-07	0.000558962	0.0321688	-0.00150818	-0.00249378	0.201484	0.0373388	-0.0169869	0.189875	0.257721	0.303284	0.160709	0.268719	0.25011	0	1	-0.547992	-0.588871	0.228341	-1.66991	2.58528	1.09843	0.739527
	seq.13090.17	S100A6	No	82.2661	63.0824		0.923237	0.208586	1	3.66021e-06	0.00876621	0.978999	1	2.5503e-22	6.10797e-19	0.0319417	0.0480963	0.213045	0.231702	0.174721	0.187663	0.0712959	0.249308	0.564005	0.625921	0.480956	0.550212	0	3	0.0138189	0.520813	-1.26993	0.272363	0.248626	-0.305672	0.431327	0	0	-1	0.0806791	-1.63757	-0.378797	0.556714	-2.34986	1.42958	-1.72113
	seq.15426.5	NEU1	No	81.0087	60.6348		0.818288	0.00432367	1	1.53857e-15	3.68488e-12	9.01403e-16	2.15886e-12	1.89238e-43	4.53225e-40	0.0316626	0.0699587	0.023357	-0.0829178		-0.108882	-0.380579	-0.504256	-0.492958	-0.448874		-0.466955	0	3	1.32588	-1.8285	0.311028	0.12462	2.25107	-0.0758639	0.00933735	0	0	-1	0.571711	-1.68098	-0.347306	-0.0950033	-0.445228	0.430022	0.915399
	seq.9360.33	EDIL3	No	82.3597	66.3803		0.922976	0.177269	1	0.0118653	1	0.00364768	1	9.19812e-19	2.20295e-15	0.0309836	0.0407354	0.16714	0.135462	0.172665	0.0531482	-0.0359158	-0.0493843	0.189212	-0.14831	0.359577	0.113157	0	-5	0.989253	-0.938083	-1.47003	-1.12777	-0.107254	-2.01108	-0.441248	0	0	5	0.546749	0.429515	1.18488	0.432771	1.3632	0.421951	-1.02029
	seq.17153.46	KIR2DL3	No	81.8319	56.2759		1.03241	0.598433	1	0.0341929	1	0.0143192	1	0.00622625	1	0.028529	0.0201919	-0.329714	0.212862		0.0608677	0.171336	0.243105	0.0268558	0.284593		0.282026	0	-1	-1.08783	-0.1383	0.376403	-1.00032	-0.158295	0.266647	0.856052	0	0	1	0.98612	-0.895967	-1.96962	-2.04707	0.291435	0.551468	0.626848
	seq.12768.3	PPP1R3B	No	81.6299	64.2861		1.01032	0.873646	1	0.000820576	1	0.0130118	1	0.0712455	1	0.0280551	0.0115863	-0.336698	0.00248842	0.0608136	-0.12689	0.187487	0.15904	0.124581	0.229014	0.556578	0.0640478	0	1	-0.270647	-1.23709	0.508003	0.73228	-0.877714	0.956344	0.821316	0	0	3	-0.490651	2.08038	0.181452	0.13899	-0.168361	2.01389	0.842563
	seq.9244.27	PPT1	No	82.0158	67.4631		0.934317	0.256492	1	0.00152844	1	0.595243	1	6.82767e-05	0.163523	0.0278578	0.0502009	0.144898	0.20227	0.0925026	0.0336847	-0.029733	-0.061792	0.172759	0.00267389	0.285574	0.0361912	0	3	0.964159	-0.832943	0.00361983	-0.49764	1.51596	2.33247	1.57351	0	0	5	0.200781	0.837581	0.084199	0.970825	0.53467	-1.72746	0.0537739
	seq.4979.34	DPT	No	82.331	63.4942		0.915062	0.154948	1	0.000377779	0.90478	1.33852e-08	3.20576e-05	1.31408e-20	3.14721e-17	0.0277382	-0.0212763	0.152323	0.248494	-0.00812675	0.0459314	0.321462	0.392842	0.544584	0.369784	0.575643	0.384387	1	-1	-1.50024	3.91215	-1.05606	0.16942	0.291462	-1.05486	-0.396274	-1	0	-3	-2.59635	1.97555	-0.364381	0.436137	-0.26509	-0.0362492	-0.398435
	seq.16558.2	MYOC	No	81.8933	63.776		1.04434	0.449906	1	0.00391064	1	7.37854e-19	1.76716e-15	4.59559e-07	0.00110064	0.0268319	-0.0110395	0.0824855	0.282535		-0.11755	0.312715	0.337396	0.618568	0.521647		0.554011	0	-7	-1.79432	-0.501774	-1.56957	-0.882926	-0.984447	-0.280275	-1.05531	-1	0	-1	-2.32108	0.115526	-1.27639	0.0613744	0.210662	-0.750415	-0.824945
	seq.16060.99	NID2	No	82.2353	63.5173		0.953191	0.401234	1	0.823031	1	0.0730435	1	0.625652	1	0.0264199	0.0308545	0.185765	0.321252		0.200516	0.238646	0.256792	0.319641	0.30415		0.26281	0	1	-0.77386	0.614301	0.599716	-1.03286	1.01761	-0.419349	0.351623	0	0	-1	-1.08285	-1.39051	-1.39965	0.182603	0.182121	-1.01221	0.0164736
	seq.8043.153	COMP	No	82.2288	51.2019		0.978923	0.728141	1	7.1754e-05	0.171851	8.73896e-14	2.09298e-10	2.38431e-30	5.71041e-27	0.0241131	-0.0158715	-0.0422138	0.267133	-0.14219	-0.114688	0.545425	0.62342	0.661447	0.663888	0.585268	0.663359	0	-3	-1.64394	0.540973	-0.545435	-1.38756	0.492947	-0.54344	-0.703552	0	0	-3	-0.516199	0.388174	0.0643767	-0.0431951	-1.48693	-1.11867	-0.428614
	seq.19257.11	CLTA	No	81.8749	63.6242		1.09497	0.119072	1	0.00340341	1	6.09096e-05	0.145879	0.0958735	1	0.0240608	-0.0185772	0.057594	0.091002		-0.0278595	0.164344	0.273301	0.492173	0.279468		0.451454	0	-5	-0.499262	-1.75215	-0.494262	0.310591	-0.132024	-0.0534586	-2.22677	0	0	-1	-0.334455	0.126663	0.615763	-0.551323	-0.412555	1.55227	-1.21321
	seq.12563.2	TNFAIP8	No	82.2311	54.6754		1.06786	0.269564	1	0.0110708	1	4.63958e-17	1.11118e-13	2.16523e-06	0.00518572	0.0233561	-0.0694728	0.115416	0.235948	0.023679	-0.0318397	0.486385	0.634881	0.690225	0.617764	0.683055	0.682246	0	-3	-1.35982	-1.49908	0.275378	-1.85834	-1.01134	1.0258	-1.49071	0	0	-5	-0.318278	-1.09239	-0.503	1.2245	-1.51827	-0.300721	-0.493649
	seq.19277.4	TSTD1	No	79.2547	78.7714		1.62923	3.60447e-17	8.6327e-14	2.82383e-09	6.76308e-06	0.309805	1	0.00295379	1	0.0228701	0.0212574	0.161748	-0.271087		-0.344603	0.00850653	0.0543606	0.0523227	0.212872		0.0281342	0	-1	-0.794841	-0.893791	0.620239	-2.21933	1.71481	-0.312321	1.21566	0	0	-1	-0.942841	0.667241	0.29503	-0.441598	0.723159	-0.875487	-0.397467
	seq.12675.14	DARS1	No	82.0818	59.323		1.09338	0.153213	1	0.000894045	1	0.0417647	1	0.000268913	0.644047	0.0226147	-0.0104739	-0.0517677	0.257111	0.0590268	0.129646	0.158269	0.231508	0.44877	0.43983	0.369112	0.352475	0	-5	-0.756971	-1.17915	-1.45994	-0.193148	1.09155	-0.840794	-0.251298	0	0	-1	-0.178895	-2.10266	-0.964039	0.637303	-0.774618	0.175074	0.336854
	seq.2946.52	CFD	No	82.1	48.1834		1.01133	0.871106	1	4.43406e-09	1.06196e-05	3.83167e-32	9.17684e-29	3.197e-62	7.65682e-59	0.0218969	-0.0401419	0.176206	0.287137	-0.0941945	0.0290001	0.569111	0.721768	0.716086	0.713155	0.669492	0.672506	-1	-3	-2.2588	0.715806	-0.726667	-0.209134	-0.0716351	1.24655	-0.205182	0	0	-3	-0.65259	0.235303	-0.306398	0.735642	-0.675542	-0.829335	-0.304517
	seq.15481.45	CAMP	No	82.4826	57.4864		0.990115	0.867473	1	0.0295689	1	0.136321	1	1.50527e-07	0.000360513	0.0215253	-0.0142626	0.193168	0.187281		0.0920137	0.244349	0.291428	0.320594	0.264255		0.236793	0	-3	-1.71307	-1.6907	-0.443537	-1.32905	0.0136802	0.0952817	-0.85876	0	0	-1	0.93115	0.344098	1.1462	-0.143259	-0.482704	-0.33936	-0.0546386
	seq.4414.69	SFTPD	No	82.2398	54.9899		0.923971	0.202884	1	0.0690817	1	0.00390997	1	0.152578	1	0.0199949	-0.00247198		0.00603138	-0.0998507	-0.0188204	0.0137648	0.0555167		0.171809	0.0764514	0.0993919	0	-1	-0.18189	0.431671	0.736659	-0.152822	1.0193	-1.91294	-0.876074
	seq.4324.33	CST2	No	82.5071	61.5708		1.00169	0.976898	1	0.530013	1	0.17724	1	1.96123e-08	4.69715e-05	0.0194418	-0.0214297	-0.0828532	0.142371	-0.0101464	-0.0209894	0.197703	0.262553	0.302518	0.170006	0.206985	0.270115	0	1	-0.948326	-0.175433	0.324431	-1.37499	2.73375	1.39535	0.930378
	seq.6402.8	PILRA	No	82.2161	62.3129		1.00339	0.952843	1	0.191575	1	0.10713	1	0.0356222	1	0.0190572	0.0151517	0.0490561	0.0135955	0.0484379	-0.00776914	-0.0463005	-0.0521607	0.039371	0.0150844	-0.00474915	0.0249286	0	-3	-0.318721	-0.222774	0.0291585	-0.148898	-1.19858	-2.34924	0.537429	0	0	3	0.777959	0.0807691	-0.440791	0.24827	0.262932	-0.157531	0.0253457
	seq.19183.164	RPL12	No	82.1071	54.523		0.955049	0.458206	1	0.0016613	1	0.0776656	1	0.000594943	1	0.0189435	-0.00249611	-0.0355076	0.181723		0.0318968	0.264393	0.353053	0.342099	0.386839		0.474512	0	1	-1.10788	0.674375	-0.175995	0.808831	0.293765	0.82655	-1.46693	-1	0	-7	-0.114013	-2.9974	-1.1575	-0.282721	-1.01809	-0.0311279	-0.705673
	seq.9461.2	ICAM4	No	82.4254	52.9949		1.02258	0.70494	1	0.471901	1	5.7024e-10	1.36573e-06	0.00146162	1	0.017804	-0.0533872		0.274391	0.0695084	-0.0156102	0.397162	0.44637		0.363882	0.509636	0.512207	-1	3	-3.06536	0.166288	0.505556	0.471703	0.241744	0.2967	-0.859175	0	0	-5	-1.55576	-0.543741	0.925095	-0.955979	-1.45235	-0.560497	-1.21771
	seq.20585.5	CD300LG	No	82.4664	53.0944		0.934097	0.261155	1	0.00119597	1	0.869343	1	1.18419e-14	2.83614e-11	0.0173526	-0.0408679		0.29013		-0.140932	0.455701	0.485388		0.386126		0.539775	0	3	-0.429646	0.691333	0.174206	0.192189	-0.56926	1.21129	0.903958	0	0	-5	-1.18719	-0.0850983	0.139116	-1.19987	-1.17955	-0.960691	-0.299739
	seq.19249.18	KARS1	No	82.42	54.1542		0.976151	0.694931	1	0.00344966	1	0.735496	1	0.14491	1	0.0171966	-0.0307389	-0.00765781	0.140782		0.0364343	0.205376	0.301667	0.324142	0.328474		0.350356	0	-1	-1.53197	0.18944	-0.626981	1.03356	0.33903	-0.0201726	-1.76007	-1	0	-3	-0.203718	-2.61216	-0.958541	0.514726	-0.700921	0.426506	-0.694155
	seq.19224.5	EIF1AY	No	82.0181	54.0455		1.06075	0.324667	1	7.67728e-05	0.183871	6.74025e-05	0.161429	1.37281e-07	0.000328787	0.0170342	-0.0247795	-0.0280926	0.181476		0.0956457	0.235833	0.365226	0.435648	0.495901		0.454138	0	-3	-1.21752	-1.22919	-0.906476	-0.497412	0.743146	0.0765932	-1.19812
	seq.5351.52	HNRNPA2B1	No	82.7347	57.567		0.970528	0.615634	1	0.026627	1	0.952749	1	0.0114765	1	0.0165132	-0.0374896	0.10913	0.228504	0.0774513	0.257116	0.175299	0.305012	0.462284	0.409424	0.327005	0.298632	0	-5	-1.67166	-0.156816	0.786963	-0.582546	-0.260472	-0.740834	-1.64519	-1	0	1	-0.697506	-2.77055	-0.592907	0.160025	0.0633989	1.02109	0.02506
	seq.23696.256	TRMT6	No	81.9564	66.9424		1.02237	0.73028	1	9.94973e-11	2.38296e-07	1.24827e-10	2.98962e-07	2.94263e-38	7.04759e-35	0.0161295	0.00371775		0.245156		0.038502	0.347099	0.472252		0.538273		0.554998	0	1	1.04277	1.84424	0.835407	-0.687434	-1.86806	-0.481505	1.11732	0	0	3	-1.04871	1.39708	1.92598	1.11039	0.0233381	-0.469091	1.29309
	seq.12825.18	APPL1	No	81.4092	65.0708		0.944043	0.339009	1	0.00181586	1	0.0342351	1	0.884231	1	0.0146332	0.0413376	0.164845	-0.37138	0.462402	-0.192414	-0.163333	-0.186923	0.114338	-0.230466	0.489018	-0.342698	1	1	2.32902	1.20515	-0.718889	-0.262857	-1.52902	0.540338	0.599479	0	0	-1	-0.864519	1.36825	-1.17143	0.577438	-0.00243184	0.455933	-0.408076
	seq.17694.32	PSME2	No	81.8722	55.6776		1.0343	0.566089	1	0.0124481	1	0.60631	1	2.9972e-06	0.0071783	0.0143551	-0.026927	-0.0360167	0.179048		0.161281	0.182415	0.328477	0.388799	0.494623		0.443752	0	-3	-1.12158	-1.41929	0.275409	-0.459604	0.334612	-1.10409	-1.04461	-1	0	-5	0.975943	-2.7122	-0.247213	-0.0732052	-0.38153	-0.981786	-1.13034
	seq.6453.70	LILRB4	No	82.1933	65.3694		0.940415	0.275909	1	0.000657456	1	1.69737e-06	0.00406521	3.17462e-16	7.60322e-13	0.0139199	0.0306316	0.0859066	0.124478	0.137609	0.104774	-0.151987	-0.200965	-0.035021	0.0377043	0.195357	-0.0209521	0	3	0.383877	-1.11726	0.500002	0.031096	1.49046	-1.35186	0.120131	0	0	-5	-0.129661	-1.04371	0.142674	-0.396785	-0.0163411	-1.16469	-0.8757
	seq.17766.5	NCF1	No	82.1971	56.2733		1.01103	0.858116	1	0.0261483	1	0.0135828	1	0.0712578	1	0.0135851	-0.0511351	0.14439	0.308993		0.118079	0.207881	0.262308	0.447725	0.423806		0.510989	0	-3	-1.58375	-2.34326	1.12736	-1.60043	0.604194	-1.02547	-1.58256	-1	0	-3	-0.609868	-2.34391	-0.552364	0.12371	0.595453	-0.520941	-0.650663
	seq.9282.12	CRISP2	No	82.5726	65.1356		1.07673	0.222232	1	0.786153	1	5.22124e-28	1.25049e-24	0.948688	1	0.0121806	0.00873588	-0.0769943	0.24661	0.0783465	0.0382641	0.142093	0.165243	0.149766	0.0983996	0.366905	0.224191	0	3	-2.24422	2.85925	0.743881	1.52012	1.07219	-0.377881	0.872872	-1	0	-1	-2.54341	0.962342	-0.703004	0.092987	0.23148	-1.22501	-0.288353
	seq.4125.52	AGER	No	82.5343	62.367		1.0055	0.922289	1	0.472495	1	0.0284644	1	0.0123538	1	0.0121454	0.0130514	-0.104529	0.110895	0.0437435	0.0791544	0.124726	0.0943778	0.31374	0.103733	0.322779	0.208961	0	7	1.06305	1.7084	0.500644	0.463445	0.0609338	0.80114	1.21658	0	0	1	0.148716	-0.113884	0.89121	0.0478157	-1.35188	-1.29975	1.4979
	seq.2730.58	MICA	No	82.4044	64.9429		0.964372	0.53724	1	0.32303	1	0.556828	1	0.135991	1	0.0120375	0.020603	0.277536	0.219973	0.13875	0.0489795	0.00441038	0.000340854	0.103872	0.0018651	0.111049	0.0267328	0	-3	-1.56155	1.97406	0.455223	-0.964196	-2.4937	-1.05571	-0.94885	0	0	1	1.21879	1.37232	-1.18252	-0.110839	-1.02734	0.289601	1.24509
	seq.4481.34	C4A|C4B	No	81.6866	58.5228		0.933236	0.275642	1	0.0343382	1	0.0904651	1	0.0147695	1	0.0120306	-0.0148245	0.000582871	0.0330181	-0.12262	-0.0452662	0.124001	0.153971	-0.0377832	0.0931337	0.0442056	0.173857	0	-1	-1.2657	0.545026	-2.14688	-0.527274	1.02398	-0.0541704	0.0457711	0	0	-1	-0.971347	-0.0969827	-1.21762	-0.0332657	0.964356	0.741855	0.339132
	seq.17697.2	OVCA2	No	81.6899	69.217		1.15647	0.0174612	1	4.28956e-05	0.102735	5.90635e-05	0.141457	1.71568e-10	4.10905e-07	0.0112995	-0.0144795	0.2138	0.269622		0.202033	0.22676	0.328968	0.548453	0.498451		0.54507	0	-5	-1.50247	-0.742994	-0.579909	-0.324797	0.011774	-0.78979	-0.114874	0	0	-7	-1.29254	-1.55975	-0.173656	-0.623534	-0.517962	-0.787871	-0.152503
	seq.2900.53	CCL14	No	82.5401	56.6095		0.908353	0.124287	1	2.36184e-10	5.65661e-07	7.68571e-11	1.84073e-07	1.116e-35	2.67283e-32	0.0107286	-0.0370469	0.101843	0.283556	-0.163002	0.0478995	0.437154	0.592998	0.700091	0.606361	0.648797	0.668636	0	1	0.863382	1.9737	-1.16047	-0.414395	0.675298	-0.294064	0.268151	0	0	-3	-0.194411	0.341499	-0.667618	0.317849	-0.663043	-0.602655	-0.894927
	seq.8028.22	SPINK5	No	82.3618	61.4258		0.976225	0.696633	1	0.532182	1	0.0286614	1	0.58877	1	0.0106373	0.0273019	-0.444701	0.192784	0.125108	-0.0358282	0.0636155	0.0336721	0.00970742	0.164839	0.614141	0.315638	0	1	0.608464	0.905966	-0.337709	-1.05319	1.57234	1.41371	-0.127062	0	0	-1	-1.45062	-0.883891	2.24714	0.6167	-1.43829	0.644849	-0.440886
	seq.17676.13	TRIP10	No	82.0938	60.7952		1.03482	0.562833	1	0.0214539	1	1.14429e-08	2.74058e-05	5.29469e-07	0.00126808	0.00861666	-0.0349448	0.178073	0.191088		0.000717631	0.256758	0.40103	0.557949	0.527552		0.408769	0	-5	-1.13081	-1.56145	-0.101747	-2.54542	1.08743	-1.36151	-1.02172	-1	0	1	0.0718594	-2.86868	0.550334	0.709894	-0.824546	0.505782	-0.41786
	seq.15560.52	TCN2	No	82.3362	62.442		0.971912	0.626468	1	0.0839423	1	0.77626	1	0.00375143	1	0.00851747	0.0096501	0.0607905	-0.0358483		0.0966585	0.00782418	0.00879884	0.0174434	0.0426621		0.0527876	0	1	1.6512	-2.54494	0.426253	0.139834	-1.62911	-0.494558	1.51624	0	0	3	-0.551852	2.145	0.020849	0.797537	0.148693	1.46157	-0.355331
	seq.25215.1	TIMM10	No	82.4946	62.3703		1.16052	0.0102267	1	0.0106024	1	0.00236893	1	0.00134756	1	0.00762232	-0.0338124		0.00153435		-0.306184	0.279121	0.328828		0.297429		0.370065	0	-1	-1.93603	-0.379532	1.32456	-1.13882	-1.91867	1.05755	0.298299	0	0	3	1.445	0.863961	1.35443	0.490412	0.00955668	-0.62709	-0.161007
	seq.7866.11	DNAJC30	No	82.1965	62.4794		0.992096	0.896391	1	0.251671	1	0.000419638	1	0.146117	1	0.00659387	0.0459572	0.139742	-0.264282	0.558115	-0.178863	-0.215319	-0.272615	-0.275592	-0.554202	0.12616	-0.524857	0	3	1.31567	0.239686	-0.161868	0.59488	-0.697759	1.34062	1.32245	0	0	-1	-0.750919	-0.299457	0.374908	0.557947	-0.376133	1.39009	-0.641368
	seq.19556.12	CR1	No	82.5625	56.7623		0.994347	0.927379	1	0.120533	1	1.07878e-25	2.58367e-22	0.00633022	1	0.0061737	-0.0586968	0.110146	0.36666		-0.0150744	0.515093	0.583348	0.61073	0.482478		0.571231	-1	-1	-2.75499	0.483557	-1.02923	-1.79264	0.364346	0.996685	-0.487266	0	0	-5	-0.613879	-0.334704	-0.776882	-0.649001	-0.532986	-1.3676	0.344409
	seq.7909.37	SHBG	No	82.4034	66.1951		1.07858	0.200907	1	6.89521e-05	0.16514	0.457072	1	1.83314e-13	4.39037e-10	0.00551852	-0.0558066		0.249188	0.456762	-0.0239237	0.466455	0.445006		0.432258	0.415098	0.528928	0	1	-1.53328	1.00391	1.37824	-0.765384	-1.81325	0.563029	0.755368	-1	0	-5	-2.45644	-0.0959584	0.0603181	-0.490186	-1.39689	-1.24648	-0.622993
	seq.14143.8	H2BC21	No	82.3083	58.5468		0.953583	0.424199	1	0.0190614	1	0.713431	1	0.95746	1	0.00548163	-0.00927556	0.125321	0.021389	-0.0885164	-0.095868	0.0267944	0.0796223	0.227966	0.059653	0.010079	0.180018	0	-1	0.427759	-0.77069	0.304652	-0.339346	1.67995	-1.80458	-1.13557	0	0	1	1.54982	-1.32664	-0.451373	-0.365043	1.76456	1.09113	0.332577
	seq.21369.15	RTCA	No	81.7833	54.9002		0.956044	0.45549	1	0.454151	1	0.000944939	1	0.799413	1	0.00530334	0.0130741		0.132435		0.132555	-0.143899	-0.126745		0.213026		0.0519182	0	-3	-0.331399	-1.27356	1.56303	-0.677035	-0.411391	-1.68434	0.213195	0	0	-5	-0.191884	-0.76358	-0.692696	0.154568	-0.512609	-1.12282	-0.0968076
	seq.8465.52	CTSH	No	82.208	62.2935		1.07253	0.254984	1	1.30281e-09	3.12023e-06	0.0632805	1	1.70598e-05	0.0408582	0.00521725	0.0197608	0.170323	0.0350699	0.305148	0.268722	-0.193261	-0.318573	-0.340935	-0.0692667	0.00161521	-0.269676	0	1	0.848861	-0.70697	1.82122	-0.735974	0.765217	1.30662	-0.428433	0	0	-3	0.356656	-0.152721	-1.1843	-0.692923	-1.25799	-1.89041	0.551806
	seq.7206.20	FBP1	No	82.3072	55.6492		1.09972	0.109489	1	0.00114027	1	1.01275e-10	2.42554e-07	4.39954e-05	0.105369	0.00457774	-0.0456953	0.276352	0.325087	0.116223	0.127218	0.369512	0.442547	0.606506	0.54288	0.628542	0.523171	0	-3	-0.788986	-0.641269	1.56157	-2.42022	-0.314889	0.148524	-1.02025	0	0	-3	-2.17931	-2.24244	-0.543981	1.18824	0.726067	-0.767904	-0.537061
	seq.19331.18	BAIAP2	No	82.002	65.2969		1.00234	0.968381	1	1.08494e-05	0.0259843	0.0526684	1	0.0336358	1	0.00452698	0.00943764	-0.00419432	-0.429064		-0.389378	-0.15631	-0.200974	0.116571	-0.350286		-0.358885	0	-3	0.309057	-1.46092	-0.955735	-0.979675	0.433786	-0.493611	-2.06241	0	0	3	2.07647	0.855058	0.427935	-0.305824	1.79204	0.22341	-0.0897312
	seq.11187.11	CLEC12A	No	82.2233	61.4161		0.997017	0.957075	1	0.242413	1	0.32991	1	0.0724503	1	0.00332193	-0.0111347	0.0791375	0.0480676	0.076336	-0.0527214	0.0969688	0.144175	0.156463	0.219805	0.293559	0.258078	0	3	-0.912376	0.53358	1.07629	0.0205421	-1.38678	0.475832	0.587152	0	0	1	-1.22454	0.374103	-1.18316	-1.57667	1.38927	1.09004	0.481854
	seq.4160.49	MMP2	No	81.6459	61.0579		0.846684	0.00286096	1	0.852274	1	0.688625	1	0.863063	1	0.00279853	0.0351285	0.178514	-0.196879	0.197344	0.034808	-0.0734634	-0.0749175	-0.0880059	-0.0839558	0.471085	0.0296042	0	-5	-0.041634	-0.71305	-0.251679	-2.45294	0.86391	-0.0716158	-0.208958	0	0	-3	-1.85893	-1.01598	-0.564033	0.316212	-0.0622488	-1.2354	0.917259
	seq.7989.5	C1orf226	No	81.9434	50.1596		1.00769	0.907698	1	0.627554	1	0.200453	1	0.000897592	1	0.002716	-0.0281241	-0.203557	-0.0901	0.0891636	-0.159684	0.162983	0.281684	0.245019	0.314142	0.349706	0.322875	0	-1	-1.16273	-0.446091	0.831248	0.971931	0.323439	-0.977491	-1.39871
	seq.18289.16	CCL15	No	81.8634	57.7499		1.03681	0.59802	1	3.43622e-13	8.22975e-10	2.22922e-11	5.33898e-08	5.39972e-75	1.29323e-71	-0.000600852	-0.0490837	0.0710472	0.351983		0.0508423	0.481612	0.633457	0.521314	0.615308		0.665646	0	1	-1.49172	1.239	0.457	-0.451826	-0.172811	0.510632	0.394186	0	0	-1	-0.476592	0.889701	-0.916366	-0.00559592	0.346324	0.626413	-0.361809
	seq.6493.9	CPZ	No	81.8046	59.7406		0.923815	0.220012	1	0.660398	1	0.28794	1	0.00376617	1	-0.000999336	0.0320852	-0.119284	-0.288855	0.186496	-0.247755	-0.088449	-0.142139	0.142215	-0.178284	0.406253	-0.235254	0	1	0.168181	0.614145	-0.248712	-1.64218	0.652843	-0.357554	0.898246	0	0	3	1.49837	0.0454005	0.970894	-0.480723	0.543834	-1.29645	0.431419
	seq.22808.59	THRB	No	81.9305	65.7606		0.969583	0.632196	1	2.68306e-12	6.42593e-09	2.00271e-08	4.79649e-05	3.69586e-33	8.85159e-30	-0.00123066	-0.00241615		0.081596		-0.201834	0.35904	0.463889		0.380442		0.374779	-1	5	-2.23927	0.857585	0.244503	0.195738	0.282907	1.03323	0.982598	1	0	3	2.81157	1.72618	-0.360061	0.930704	0.794968	-0.263619	0.334638
	seq.3389.7	SERPINA5	No	82.385	54.0369		0.975848	0.699622	1	0.0071031	1	9.52487e-20	2.28121e-16	9.01058e-15	2.15803e-11	-0.00303648	-0.0641965	-0.0552998	0.314782	-0.118137	-0.0465357	0.529696	0.56405	0.603987	0.603023	0.699497	0.623676	-1	1	-3.11731	1.58812	-0.386818	1.03506	-0.814898	1.19619	0.678656
	seq.20387.277	CHCHD7	No	81.1924	64.9441		1.33342	4.04873e-07	0.00096967	0.169351	1	0.00118705	1	0.00273818	1	-0.00308011	0.0395019		-0.0368833		0.0538682	-0.200384	-0.239233		-0.128467		-0.202328	0	1	0.924453	0.718943	0.963692	-1.84569	0.913095	-1.26708	-0.936393	-1	0	-1	-3.14991	-0.328844	-0.0326702	0.965544	0.2905	-1.72897	0.990016
	seq.9266.1	TREM1	No	81.347	69.2042		1.28969	3.36391e-05	0.0805657	1.71417e-15	4.10543e-12	4.02857e-06	0.00964842	1.86882e-40	4.47583e-37	-0.00333853	-0.0293251	0.234147	-0.0538268	0.0527516	0.0473067	0.183339	0.343037	0.206202	0.396785	0.53341	0.229355	1	1	-0.957728	0.189441	2.89578	-2.48802	-1.12094	0.355297	0.384338	0	0	3	0.125988	-0.352408	1.37672	-0.439399	0.349173	0.339048	0.112104
	seq.11441.11	PYGL	No	82.8356	51.3047		1.0548	0.409327	1	0.0994953	1	0.00167334	1	0.384459	1	-0.00338702	-0.0363116	0.195911	0.324526	0.0855104	0.0494981	0.19978	0.249377	0.447529	0.484022	0.603748	0.546847	0	-5	-1.16499	-2.38415	-1.94394	-2.49093	-0.0583491	0.700342	-0.865761	-1	0	-1	-2.52352	-0.775629	-0.687	0.0124849	0.0612047	0.396021	-1.07976
	seq.3030.3	CLEC4M	No	82.3293	60.1603		0.973941	0.680047	1	1.55493e-07	0.000372406	5.02198e-15	1.20277e-11	3.29385e-16	7.88878e-13	-0.00373065	-0.0240575	0.0688903	0.305452	-0.110784	-0.100763	0.485064	0.51179	0.564182	0.562681	0.603498	0.607027	0	3	-1.32369	2.14044	0.850804	0.394001	-0.116976	0.865194	2.30708	0	0	1	0.989786	1.35553	-0.342279	0.47668	-0.332414	0.74705	-0.702654
	seq.3173.49	NAAA	No	81.9505	67.2788		0.92252	0.172943	1	0.556616	1	4.09798e-06	0.00981466	0.000631105	1	-0.0053034	0.00586498	0.0310235	0.130635	0.122554	0.0638762	-0.114976	-0.173478	-0.129082	-0.03402	0.131282	-0.119683	0	3	1.33377	-2.01767	0.0169436	0.179968	1.60917	-1.56921	0.371026	0	0	-1	0.661454	-0.0839366	1.17704	-0.0694952	0.526065	-1.03044	-0.834578
	seq.4924.32	MMP1	No	81.8489	54.7183		0.886137	0.0647914	1	0.20244	1	0.403496	1	0.102036	1	-0.00536991	-0.0261102	0.222837	0.107206	0.291409	0.0401841	-0.00502089	0.05805	-0.0235647	-0.303111	0.289486	-0.0110996	0	-5	-0.209253	-0.00239471	0.728607	-0.425239	-0.255805	-0.0213977	-0.80044	0	0	1	-0.0214469	-0.546149	0.729076	-0.448983	1.1676	0.942719	0.598713
	seq.4929.55	SHBG	No	82.355	65.9041		1.10524	0.0994413	1	0.000693366	1	0.539423	1	3.77829e-13	9.049e-10	-0.00585301	-0.0635198	-0.0192313	0.224617	-0.0890992	-0.0282244	0.457826	0.436216	0.431825	0.449132	0.521796	0.547779	0	1	-1.62359	1.04711	1.03049	-0.680936	-1.64118	0.102801	0.809775	-1	0	-7	-2.31005	-0.231834	-0.0573796	-0.378173	-0.147534	-1.08972	-0.666371
	seq.19124.9	UBLCP1	No	82.1568	61.3761		1.02813	0.641411	1	0.00111995	1	0.000107772	0.258115	7.24359e-09	1.73484e-05	-0.00638567	-0.0465878	0.114262	0.264875		0.109992	0.272564	0.411908	0.464283	0.497913		0.456598	0	1	-1.96593	0.127326	1.17928	-0.233372	0.283848	0.0831785	-1.67445	-1	0	-3	0.525377	-2.92185	-0.548502	0.535098	-0.0541755	-0.364985	-0.386557
	seq.12477.42	TSN	No	81.8608	64.2741		1.08018	0.19041	1	3.93396e-05	0.0942183	1.39118e-05	0.0333187	0.00022629	0.541965	-0.00665887	0.0432649	0.162378	-0.365458	0.305523	-0.241749	-0.134001	-0.191913	-0.0578497	-0.0721608	0.417221	-0.299284	0	3	0.0113609	0.921037	0.749891	-0.00433055	1.05328	-0.913345	1.26105	0	0	-5	-1.35143	-1.18999	-2.10697	-0.657044	0.1551	-1.21218	-0.693701
	seq.7145.1	ITIH3	No	82.467	59.58		1.02845	0.647757	1	1.66645e-08	3.99115e-05	0.000718872	1	5.40921e-39	1.29551e-35	-0.00732833	-0.0766192	-0.103414	0.216304	-0.0368397	-0.0813914	0.527295	0.592856	0.623621	0.643756	0.396406	0.625739	-1	3	-2.35176	1.17583	0.196745	0.0753437	-0.139463	1.33486	0.308442	0	1	-3	-0.688479	2.03447	-0.323574	-0.267607	-0.922317	-0.819645	0.00770926
	seq.9253.52	ABO	No	82.2382	62.2993		0.899926	0.0673498	1	0.753548	1	0.691427	1	0.90065	1	-0.00765388	-0.0120778	-0.0800804	-0.0668858	0.073773	0.177447	0.00258487	-0.019775	0.020678	0.0849675	0.119682	-0.0931502	0	-1	-0.035514	1.52388	-0.648719	1.42961	0.20246	-1.42221	-0.208261	0	0	-5	-0.127489	1.3549	-0.546821	-1.69236	-1.5412	-0.368059	-1.02749
	seq.9278.9	CXCL12	No	81.9944	60.2251		0.89631	0.0578371	1	0.884791	1	5.61684e-10	1.34523e-06	0.478983	1	-0.00949451	-0.0411889	-0.00810095	0.327716	-0.0734777	0.0152029	0.3254	0.367421	0.466482	0.344704	0.580592	0.451704	0	-1	-1.87928	0.926447	-1.19076	0.701841	-0.271525	0.772899	-0.320811	0	0	1	-0.641538	0.128007	0.18394	0.587345	-0.259106	0.0145739	-0.549691
	seq.10966.1	AHSG	No	81.9141	61.6515		0.867402	0.0135989	1	0.856487	1	0.0675643	1	0.153008	1	-0.00960634	0.00249389		0.0352071	-0.0606015	-0.136084	0.0482346	0.0213831		0.0533696	0.150411	0.0330844	0	1	0.411672	-0.289057	-0.294959	0.438571	0.0200325	0.120415	-0.934546	0	0	-1	0.979747	-0.640631	-0.302589	0.703694	-0.854308	1.02578	-0.954819
	seq.17764.108	RHOC	No	81.9158	55.8138		0.952917	0.427237	1	0.1323	1	0.0419293	1	0.000513082	1	-0.0104817	-0.0184125	-0.055478	-0.0257017		-0.180339	0.0660097	0.0685265	0.280915	0.15922		0.130426	0	-3	0.296614	-0.788067	-0.468083	-0.501319	-0.0288268	-0.274544	0.396182	0	0	-3	0.930027	-2.24876	-0.26777	-0.735808	-0.881042	1.45942	-0.143338
	seq.23622.128	INIP	No	81.4997	53.4688		0.900082	0.0913899	1	0.0248321	1	4.97096e-15	1.19054e-11	0.175452	1	-0.010667	-0.0671193		0.145101		-0.292112	0.382209	0.389815		0.511624		0.554189	0	-1	-1.56063	-0.22035	-0.363016	1.86324	-0.373561	0.521459	0.989981	0	0	-1	0.460301	0.505006	-0.13606	0.770005	-0.660523	-0.650344	-1.05619
	seq.15471.29	PNLIPRP2	No	82.1304	57.2964		0.968242	0.571223	1	0.00692091	1	0.317452	1	0.324303	1	-0.0107417	-0.0389604	0.11248	0.190175		-0.077465	0.168554	0.176895	0.242772	0.20144		0.280202	-1	-3	-2.302	-1.33203	-0.938528	1.2377	-0.733085	0.236818	-0.0454055	0	0	-1	-0.0306271	-0.34551	-0.0703968	0.17409	-0.917019	1.12302	1.64283
	seq.13102.1	FAM3D	No	81.9957	59.1567		0.828703	0.00172864	1	0.357054	1	0.596583	1	5.11615e-13	1.22532e-09	-0.0110586	-0.031139	0.112355	0.0688659	0.179532	0.0547588	0.198487	0.2472	0.331476	0.225203	0.556715	0.173124	0	-1	-0.347869	1.31525	-0.764165	0.0908964	-0.0555676	0.404275	-0.973526	0	0	-1	-0.538761	0.0405421	-0.331472	-0.835036	-1.7773	0.0419686	0.684518
	seq.20570.18	VSTM1	No	82.1214	59.3565		1.04091	0.486422	1	0.14019	1	0.0236951	1	0.679267	1	-0.0146644	-0.017223		-0.211199		-0.227858	4.15998e-05	-0.00688269		0.0199571		0.0175343	0	7	1.4408	2.07769	1.33227	0.649187	0.612116	0.441521	0.407163	1	0	3	0.92889	2.51112	0.860441	1.78496	-0.320893	-0.0416021	0.0917099
	seq.2633.52	IL13RA1	No	82.0149	61.2929		1.10599	0.0892371	1	0.00126028	1	2.19922e-05	0.0526713	0.000235669	0.564428	-0.0158736	-0.0542083	0.169726	0.0595463	0.0383175	-0.129552	0.259116	0.29307	0.368522	0.305497	0.715421	0.26222	0	-3	-0.214679	-0.0871658	0.630066	0.567896	-0.296269	-1.16766	-0.273534	0	0	-3	-0.0844706	-0.483697	-0.396348	1.06258	-0.0560118	0.147052	-0.0969974
	seq.4435.66	ENPP7	No	82.1255	60.6796		0.924018	0.200193	1	0.794997	1	0.00246144	1	0.252034	1	-0.0181798	-0.0285369	-0.253537	0.170292	-0.145891	-0.0477003	0.26473	0.300734	0.092127	0.297893	0.484008	0.387224	0	-3	0.20427	-0.868497	-0.670089	-0.450148	-0.195324	1.3399	-1.00481	0	0	-1	-0.419479	0.0527392	0.524924	0.317781	-1.23899	-0.737302	-0.334331
	seq.23317.10	DHRS11	No	81.532	59.2679		1.02911	0.616467	1	0.0475854	1	0.00149793	1	0.373114	1	-0.0203505	-0.0327313		0.100474		-0.0833108	-0.0632218	-0.0674025		0.0377353		0.13416	0	-1	-0.312489	-1.7098	0.0301953	0.202446	-0.0684737	-1.64349	0.0559705	0	0	-3	-0.920835	-1.41317	-0.54004	-0.782919	0.240789	0.108354	-0.404061
	seq.5007.1	MAPK14	No	82.1562	60.9389		1.05414	0.381436	1	0.551421	1	0.00190441	1	0.00217182	1	-0.0218618	-0.0993045	0.221625	0.0470187	0.114901	-0.102698	0.24921	0.399163	0.686552	0.555288	0.634095	0.571963	-1	-3	-2.21732	-1.36921	1.07932	-1.2775	0.653007	-0.0872632	-1.86123	0	0	1	0.140716	-1.41232	0.965931	1.56396	-2.17559	0.528687	-0.706543
	seq.7185.29	GP5	No	82.327	48.9434		0.937619	0.275071	1	0.363044	1	6.31121e-12	1.51154e-08	0.000201066	0.481553	-0.0220569	-0.0900979	0.0965717	0.225705	-0.173252	-0.173366	0.524172	0.516648	0.661716	0.59862	0.680002	0.531565	-1	-3	-2.86951	-0.291377	-0.927335	0.0950392	-0.790424	0.146145	-0.196431	0	0	-3	-1.45499	0.379848	-0.365119	-0.800036	-1.00631	-2.5109	0.626872
	seq.21143.10	CAPS	No	81.8496	64.7434		1.00889	0.885612	1	5.66352e-06	0.0135641	0.0237523	1	5.45921e-09	1.30748e-05	-0.0227152	-0.0372636		0.14308		0.0316798	0.194509	0.263559		0.449376		0.236174	0	3	-1.88365	1.86394	1.30391	1.77167	1.07751	-0.490466	1.07117	0	0	7	0.0949871	0.758553	0.750242	1.50395	1.29114	0.134446	0.347302
	seq.13710.6	SERPING1	No	82.0079	62.3096		0.906718	0.111425	1	0.778964	1	0.000318235	0.762172	0.714706	1	-0.0231156	-0.0536142		0.100731	0.0433078	0.0408035	0.227785	0.234081		0.285279	0.752988	0.307061	0	1	0.121418	1.16197	-0.21571	-0.820316	1.0185	0.553006	-0.271153	0	0	1	-2.13759	1.20675	1.54224	0.476485	-1.0809	-0.809378	0.0950798
	seq.8280.238	VTN	No	82.2097	58.4364		0.900217	0.0753895	1	5.38982e-07	0.00129086	2.47574e-16	5.92939e-13	0.000350118	0.838533	-0.0251326	-0.0710693		0.240944	-0.328972	-0.233569	0.489493	0.521899		0.593094	0.616737	0.667764	0	1	-1.25124	2.09714	-0.526637	1.76003	-1.17017	0.709677	1.33525	0	0	3	0.0837523	1.14425	0.801594	0.441436	-1.27055	-0.595864	0.852243
	seq.11361.73	TYMP	No	82.2003	57.8825		1.03814	0.54938	1	0.4938	1	2.82482e-06	0.00676544	0.201896	1	-0.0252324	-0.113324	0.00226811	0.259569	0.0489502	-0.0797626	0.330345	0.465383	0.431436	0.519301	0.654806	0.482226	0	-1	-0.310964	-0.849318	0.422195	-0.7537	0.223099	0.774728	-1.49999	0	0	-1	1.37191	-1.94805	0.215982	1.02813	-1.06846	-0.303713	-1.20628
	seq.5480.49	CCL5	No	82.4215	63.0362		0.940432	0.299034	1	0.643622	1	0.0168872	1	0.164332	1	-0.0256644	-0.0247239	-0.193265	-0.03884	0.0198075	0.16559	-0.0301101	0.0218443	0.107054	0.13174	0.270841	0.110734	0	1	-1.38439	-0.404257	1.77764	0.00656635	1.17821	-1.43046	1.2067	0	0	1	0.584985	-0.404483	0.0511114	1.77085	-0.884164	-0.508097	0.849993
	seq.22972.26	CXCL2	No	82.4902	63.6547		1.00155	0.978639	1	0.0103183	1	4.69005e-23	1.12327e-19	0.212452	1	-0.0273045	-7.53264e-05		0.0724686		-0.18724	-0.223036	-0.216486		0.0119356		-0.128058	0	1	0.908202	0.264774	1.06769	0.538744	-0.28204	-0.385324	-0.478964	0	0	5	1.31023	0.803566	0.721099	1.3979	-0.902345	2.11287	0.237551
	seq.2948.58	GHR	No	81.3225	47.548		0.888926	0.0488773	1	0.110416	1	0.0310906	1	0.00922152	1	-0.02916	-0.100667	0.034447	0.309865	-0.106056	-0.127242	0.389039	0.354537	0.460885	0.474923	0.578497	0.390349	0	3	-0.157901	1.41685	-0.635201	0.54432	0.462905	1.11346	0.406671	0	0	1	-0.18779	0.124044	0.773732	0.221334	-2.49784	-1.12265	0.283163
	seq.3415.61	IBSP	No	82.735	56.1525		0.984082	0.804653	1	0.110489	1	0.000584505	1	0.4158	1	-0.0308409	-0.0501737	-0.0884928	-0.203664	-0.00172044	-0.121215	0.0469907	0.0402607	-0.0102942	0.0918438	0.153402	0.0537855	-1	-3	0.519072	-0.118372	-2.33764	-1.5808	-0.785213	-0.555775	0.283552	0	0	-1	0.689436	-0.256995	-0.676382	0.217779	-0.892877	0.201655	-0.274335
	seq.25256.23	EEF1A1	No	82.1468	62.6835		1.1359	0.0362845	1	5.59805e-05	0.134073	0.664342	1	0.0183778	1	-0.0315706	-0.0850606		0.165504		0.174971	0.137988	0.248707		0.375721		0.353106	0	-1	-1.39759	-1.75046	-0.765843	0.250216	1.62602	0.199973	-1.66409	0	0	-5	0.0101536	-1.55653	-0.695057	-0.448368	-0.414774	-0.345795	-0.44769
	seq.3495.15	CXCL6	No	82.0311	61.0797		0.996311	0.951611	1	0.000156657	0.375194	0.156148	1	7.78602e-11	1.86475e-07	-0.0322427	-0.061405	-0.0885368	0.1643	0.0324443	-0.203507	0.180572	0.243355	0.495755	0.369044	0.633762	0.323379	0	5	2.0006	1.72414	-0.285678	0.247777	0.828196	1.10025	1.1251	0	0	3	0.486209	-0.222808	0.912743	1.1861	-1.03602	1.50908	1.32746
	seq.13628.58	GRB14	No	82.1926	50.6716		1.00137	0.98146	1	9.95096e-05	0.238326	2.91696e-15	6.98611e-12	8.1543e-16	1.95295e-12	-0.0323755	-0.119889	0.0476681	0.269161	0.346801	-0.122145	0.572211	0.632497	0.410079	0.612921	0.496672	0.676841	0	3	-1.75227	0.664975	-0.750281	0.589127	0.178351	1.24779	1.26083	0	0	-3	-1.09979	1.37384	-0.537238	-1.35713	-0.714708	0.331463	-1.38552
	seq.2851.63	C5	No	82.1971	58.6923		1.01068	0.863209	1	4.98106e-10	1.19296e-06	1.04663e-08	2.50668e-05	3.39343e-16	8.12726e-13	-0.0326553	-0.0870705	-0.022439	0.129706	-0.151608	-0.192453	0.504378	0.515342	0.658728	0.584471	0.528042	0.535548	0	1	-1.45109	1.92567	1.37713	-0.155344	-0.496138	0.937104	1.35317	0	0	-1	-0.04585	0.65765	-0.277996	-0.84542	-0.870395	0.955426	0.289637
	seq.4891.50	GCG	No	82.0699	61.1699		0.914241	0.124903	1	0.00208894	1	0.272692	1	5.4806e-08	0.00013126	-0.0329239	-0.0374687	-0.405913	0.0457161	0.0361139	0.00473828	0.147475	0.186095	-0.0832837	0.230418	0.485558	0.195281	0	1	1.09847	0.768929	-0.136077	-0.0443914	-1.12658	0.660201	0.152758	0	0	-1	1.09967	-2.11034	2.26804	-0.52248	-0.385579	1.78669	-0.696333
	seq.18864.7	PRSS3	No	82.2516	55.0404		1.09192	0.140978	1	0.815487	1	3.02963e-21	7.25597e-18	0.000549276	1	-0.0342596	-0.0646195	-0.0479903	0.258713		-0.00476447	0.338147	0.352907	0.477712	0.412136		0.393763	0	-5	-0.524549	-1.54263	-0.419994	-0.439882	-0.124031	0.638726	-0.1677	0	0	-1	-0.769734	0.314617	-0.287818	-1.41	0.578469	-0.87069	0.535833
	seq.6408.2	INHBC	No	81.9967	47.1785		0.876614	0.0363335	1	5.28744e-05	0.126634	6.83223e-20	1.63632e-16	1.55504e-13	3.72432e-10	-0.0344154	-0.100366	-0.0425961	0.338892	-0.241623	-0.170908	0.549355	0.60722	0.572254	0.582182	0.653974	0.600392	0	3	-1.48464	0.386774	-1.12243	0.83722	0.108651	1.16569	0.394618	0	0	-1	0.51965	0.423218	0.423231	-0.6213	-1.47347	-0.787597	-0.00240577
	seq.6583.67	SERPINA10	No	81.7736	47.9999		0.916382	0.119694	1	0.0403171	1	6.56572e-06	0.0157249	0.172429	1	-0.0345609	-0.113431		0.312594	-0.00604233	-0.152175	0.503669	0.49718		0.548091	0.296966	0.598367	0	-1	-1.39745	1.05042	-0.814097	-0.070264	-0.293603	0.755793	1.10845	0	0	-1	0.195458	1.61684	0.971861	-0.794583	-0.4679	-1.4032	-0.582863
	seq.14144.3	H2AW	No	81.5402	59.3981		0.967834	0.568735	1	0.939566	1	0.689063	1	0.0062255	1	-0.0348377	-0.0667747	0.13681	-0.0373905	0.0381676	-0.084133	0.0162442	0.0635662	0.204817	0.0505125	0.26674	0.150364	0	-1	0.557331	-0.729841	0.755654	-0.822044	2.72565	-0.435297	-0.842123	0	0	1	0.636688	-0.438104	-0.245359	0.0216614	0.095404	0.738327	-0.282202
	seq.4153.11	SERPINA3	No	81.3071	66.2123		1.27497	0.000162535	0.389271	6.78925e-11	1.62602e-07	1.87415e-13	4.48859e-10	3.4889e-24	8.35592e-21	-0.0353033	-0.103686	0.0412032	0.12702	-0.188083	-0.136719	0.547204	0.616096	0.612709	0.680406	0.727284	0.598035	0	1	-1.42021	0.834411	0.912874	-0.0872709	-1.41498	0.519912	0.651868	0	0	-3	-1.75689	-0.731908	0.263778	-0.381625	-1.40307	-0.586068	0.067611
	seq.2836.68	LCN2	No	82.0003	53.6634		1.06067	0.380773	1	3.55255e-05	0.0850835	1.01106e-30	2.42148e-27	8.42037e-41	2.01668e-37	-0.0354283	-0.113932	-0.0820558	0.305847	-0.135223	-0.0863066	0.553942	0.665771	0.673149	0.671951	0.641336	0.721224	0	-1	-1.70935	1.2017	-0.464407	-0.325582	0.994755	1.70007	-0.714848	0	0	-1	-0.235689	0.759722	0.629818	-0.716541	0.271963	-1.43637	-0.235771
	seq.11104.13	CHI3L1	No	82.3144	62.4403		1.10787	0.0935357	1	0.863414	1	0.755061	1	0.780328	1	-0.0356307	-0.0335119	0.00821282	-0.00826148	0.189086	-0.0014234	0.00329118	0.0274693	-0.0132346	0.063989	0.211018	-0.0677763	0	-1	0.574338	0.506406	-0.201595	-1.16842	-0.876317	1.15768	-1.22141	0	0	-3	-0.515916	0.948829	1.26768	-0.97121	-0.699991	-1.71012	-0.763201
	seq.14109.15	CCL15	No	81.5135	60.4447		1.04208	0.548585	1	4.91219e-12	1.17647e-08	3.50514e-11	8.3948e-08	1.70243e-65	4.07732e-62	-0.036506	-0.0903972		0.325872	-0.0942571	-0.0766502	0.47562	0.615205		0.586914	0.676871	0.666089	0	3	-0.985941	1.28663	0.32812	-0.121056	0.195488	0.600651	0.362806	0	0	-1	-0.666087	0.70687	-0.409775	0.289142	-1.00579	0.618422	-1.31945
	seq.18823.52	H2BU1	No	82.0587	63.7021		0.981764	0.746173	1	0.999274	1	0.252766	1	0.0879974	1	-0.0373902	-0.0346959	0.102029	-0.0752897		-0.206016	-0.0513411	-0.03193	0.221954	0.0243399		-0.127959	0	-1	0.807192	-0.422578	0.362621	-0.80704	1.90764	-1.63673	-0.861684	0	0	-1	0.675775	-0.299371	-0.502859	-0.134582	0.903841	-0.17612	0.324436
	seq.19173.5	ZFAND1	No	82.0764	60.5075		1.09506	0.130614	1	0.18149	1	8.3797e-06	0.0200694	0.0054573	1	-0.0379124	-0.0896326	0.211539	0.0671901		-0.0491969	0.195311	0.299211	0.488388	0.526433		0.412108	0	-1	-1.91738	-0.872137	0.956799	-1.31819	0.954592	0.973747	-0.56733	0	0	-1	0.73658	-0.829822	-1.32528	1.03106	-0.0403305	-1.15843	0.20935
	seq.8081.55	PLD5	No	81.9828	60.4332		0.889901	0.0477908	1	0.00251327	1	0.0378562	1	0.289087	1	-0.0385079	-0.0150207	-0.271075	0.0947397	0.160277	-0.105412	-0.0574229	-0.0346725	-0.482959	-0.0929147	0.138775	-0.101909	0	3	-0.373976	0.819701	0.682718	1.00507	1.12942	-0.318679	1.33006	0	0	1	0.404276	0.262663	1.24892	-0.534366	-0.303223	-0.0191306	0.804617
	seq.20067.26	HABP2	No	81.745	49.1014		0.959705	0.46364	1	0.0291523	1	1.16514e-11	2.79051e-08	0.000470815	1	-0.0398096	-0.129447		0.313369		-0.0954665	0.613895	0.601751		0.594658		0.637727	0	-3	-1.80399	-0.225124	-0.539851	-0.157511	-1.13667	1.23453	1.21675	0	0	1	-0.0401193	0.8242	0.778758	-1.42507	0.415246	-1.70555	0.147105
	seq.2666.53	DCN	No	82.1952	64.434		0.896473	0.0473162	1	0.675552	1	0.406494	1	0.449694	1	-0.0401015	0.0242073	-0.0282634	0.358651	0.198459	0.138424	-0.104026	-0.159762	-0.0340562	0.169732	0.319069	0.0164907	0	1	1.12471	0.824661	-0.0784338	-0.621921	1.20096	-1.73463	0.461361	0	0	-7	-0.406045	-0.688809	-0.302973	-0.130025	-1.44903	-1.87309	-0.308819
	seq.21107.5	NDUFAF1	No	82.8393	65.9138		1.03172	0.583528	1	0.851573	1	0.36167	1	0.103708	1	-0.0406303	-0.0443291		0.111286		-0.00788481	0.0349757	0.0386074		0.126351		0.221321	0	3	-2.1387	1.37975	0.714832	2.45114	2.24148	0.145012	-0.30816	0	0	1	0.134543	0.364672	-0.0897514	-0.641897	-0.356775	1.79569	1.36198
	seq.15367.38	BPIFB1	No	82.2096	59.047		0.947404	0.380309	1	0.0139388	1	2.64174e-06	0.00632697	0.00410475	1	-0.0412846	-0.0860466	0.0491611	0.18887		-0.0889266	0.367461	0.328742	0.553384	0.511726		0.525711	0	-5	-0.971517	-0.678247	-0.937472	0.0974168	-1.24036	-0.650623	-0.514377	0	0	-3	0.0110734	0.183111	-0.422793	-0.362661	-0.127615	-1.61168	-0.727015
	seq.18224.11	CHMP1A	No	81.9358	58.656		1.05269	0.391406	1	0.0362143	1	0.0715657	1	0.213155	1	-0.0419212	-0.0763576		0.0689709		0.0180116	0.110735	0.207201		0.375636		0.327025	0	1	0.238693	-0.743713	0.0833284	0.165866	1.876	-0.0800162	-0.552132	0	0	1	0.687969	-0.81022	0.165787	0.239365	-1.24337	0.462645	-0.534564
	seq.18185.118	ALDOB	No	81.9489	55.0303		0.978626	0.717549	1	0.211884	1	1.30051e-06	0.00311471	0.0464122	1	-0.0423297	-0.109715	-0.420061	0.272141		0.00313773	0.310975	0.327388	0.281955	0.452133		0.33776	0	-1	-0.0312576	-1.05174	-0.086998	0.435663	0.00364012	0.868735	-1.16794	0	0	3	0.582532	0.266381	0.321124	1.03948	0.327742	-1.34832	-1.03982
	seq.11547.84	MUSK	No	82.2338	67.1783		0.984914	0.790553	1	0.00118923	1	0.000384001	0.919684	0.000289845	0.69418	-0.0425247	-0.030227	0.110386	0.113009	-0.116002	0.0228026	0.158577	0.175195	0.237476	0.369017	0.477683	0.220778	0	1	-1.38024	1.7168	0.224187	1.03873	1.76965	-1.30459	-0.00356512	0	0	1	-2.16636	0.492497	0.831738	1.34664	0.9691	-0.0980024	-1.02235
	seq.24011.27	VSIG10L	No	81.5342	66.2719		1.02082	0.729178	1	0.000128435	0.307601	0.17312	1	0.149302	1	-0.0430352	-0.0538946		-0.197692		-0.205667	-0.137717	-0.194529		-0.268501		-0.226677	1	3	2.81357	-1.44285	0.020913	-0.333373	0.464037	0.682237	0.293561	0	0	-3	-0.409045	0.762302	-0.0282308	-0.164976	-2.13677	-0.414743	0.334185
	seq.14158.17	ANXA5	No	82.021	63.9866		0.937124	0.278551	1	0.0899644	1	0.0102066	1	0.000335482	0.80348	-0.0444635	-0.0518638	-0.0975387	-0.0452403	0.0143005	-0.18143	0.164018	0.295704	0.269617	0.27599	0.599665	0.230696	0	1	-0.685078	1.51039	1.48948	-0.0688114	-0.768462	0.0933345	0.145531	0	0	1	0.0401862	0.207588	-0.576862	2.81288	-0.00670408	0.905128	-2.04077
	seq.3022.4	CTLA4	No	82.1742	65.2227		1.06413	0.298364	1	0.0489412	1	0.669112	1	0.149855	1	-0.0451158	-0.0425579	-0.164574	0.0127921	0.213906	0.146463	-0.0288762	-0.0354345	-0.301823	-0.0135347	0.237578	-0.00881641	0	1	2.13682	-0.764983	-1.22191	0.159464	-0.380977	1.02207	0.0964832	0	0	5	0.947875	0.368165	-0.129318	0.129903	1.19555	0.166808	0.173244
	seq.12475.48	CLIC5	No	82.1887	60.1321		1.04998	0.442662	1	2.54864e-05	0.0610399	0.942769	1	0.0123635	1	-0.0452745	-0.0850015	-0.0176112	0.313575	0.0910508	0.0268341	0.0414228	0.00720753	0.0200161	0.2346	0.366255	0.248761	0	-5	-0.995209	-2.16261	-0.507798	-1.23828	0.72601	-0.665255	-0.44175	0	0	-3	-0.959592	-0.860266	-1.32217	0.349259	-0.113265	-0.495763	0.22802
	seq.5021.13	PPA1	No	81.8035	56.7347		1.0031	0.957597	1	0.9966	1	0.336688	1	0.00136666	1	-0.0461892	-0.104541	-0.0192936	0.302548	0.106344	0.0526426	0.220492	0.317471	0.255863	0.551983	0.538524	0.480188	-1	-1	-2.44806	-0.447388	-0.740733	1.91971	1.02018	0.530117	-1.02392	0	0	-3	-0.596006	-1.31755	-0.249345	0.453545	-1.52552	0.306062	-0.339754
	seq.12020.39	BPGM	No	81.9744	61.1617		1.12684	0.0431215	1	0.0084797	1	0.353256	1	0.140071	1	-0.046682	-0.0696595	-0.0814921	0.274753	0.163382	0.194752	0.0152727	0.0516706	0.424648	0.355029	0.361131	0.288311	0	-3	-0.807608	-1.21206	1.21829	-0.390356	-0.531549	-1.315	0.200186	0	0	-3	-1.0988	-0.251964	-1.06999	0.380707	-0.84717	-0.858935	0.367386
	seq.4413.3	SLPI	No	81.9726	64.7281		0.957904	0.513481	1	6.13199e-10	1.46861e-06	2.25436e-13	5.39918e-10	8.89404e-53	2.13012e-49	-0.0472873	-0.106936	0.131219	0.331307	-0.126278	0.0866049	0.422166	0.520133	0.559881	0.694221	0.652514	0.58807	0	-3	-1.61451	2.2184	-0.298355	-0.408368	1.73728	-0.521042	-1.80528	0	0	-1	0.135682	0.588532	0.411344	-0.138624	-0.151177	-2.06085	-0.889852
	seq.9312.8	AZGP1	No	82.2991	62.0791		1.06073	0.356872	1	0.00420009	1	8.00726e-33	1.91774e-29	3.7426e-18	8.96354e-15	-0.0482296	-0.10906	0.060604	0.202121	-0.169086	-0.114352	0.579764	0.614476	0.693335	0.584701	0.726365	0.605645	0	-1	-1.35881	1.70543	-0.0785144	-0.334369	-0.261891	1.60026	0.168835	0	0	3	-1.83127	0.0813222	0.891105	0.210755	0.0426396	-0.956481	0.346115
	seq.4969.2	CA1	No	82.0404	60.0922		1.00091	0.988118	1	0.0754977	1	0.609768	1	1.10543e-08	2.64751e-05	-0.0495512	-0.0647324	-0.172449	-0.0228879	-0.061565	-0.188133	0.0500554	0.152597	0.193248	0.310072	0.203047	0.333066	0	-1	-0.0602388	-1.47405	0.526752	0.581379	-0.253114	-1.01781	0.195999	0	0	1	0.399248	1.1221	0.288902	0.0328025	-1.86052	-1.10425	-0.111268
	seq.3069.52	IGHM	No	81.7357	54.0392		0.912797	0.11178	1	0.10917	1	0.00380892	1	0.000846504	1	-0.0508117	-0.12179	0.112546	0.0917375	-0.213626	-0.168281	0.40999	0.39655	0.583564	0.369101	0.402257	0.419755	0	-3	-0.328457	-0.121049	-1.87272	-0.305849	-0.507948	0.587469	0.17164	0	0	-1	0.292521	0.835297	-0.0942192	1.99575	-0.560282	-0.0350997	-0.438379
	seq.4543.65	COL23A1	No	82.054	64.6101		1.05604	0.329148	1	0.237949	1	0.0382997	1	0.755632	1	-0.0512772	-0.048043	-0.219344	0.0808462	0.087872	0.0643553	0.00931149	-0.043203	-0.310165	0.0549714	0.402807	-0.0736237	0	-3	-1.29898	-0.285887	-0.705727	-2.61138	0.977755	0.332723	-1.15025	0	0	3	-1.38484	0.182766	-1.03758	0.263626	1.28015	0.469003	0.750901
	seq.5487.7	SLAMF7	No	81.5289	51.379		0.881897	0.033702	1	0.0735046	1	1.46973e-15	3.52e-12	0.000193824	0.464208	-0.0521888	-0.117026	-0.186714	0.196214	-0.111915	0.0299491	0.352585	0.415172	0.472424	0.451133	0.553174	0.352803	0	-1	0.12607	-0.60527	-0.356584	-1.09373	0.309156	0.34053	-0.542665	0	0	3	0.691053	-0.0851117	0.111346	0.951638	0.716481	0.0662822	-1.24553
	seq.23028.49	SDCBP2	No	82.2687	62.6644		1.04974	0.409299	1	0.109741	1	0.0599939	1	0.0186005	1	-0.0525893	-0.0741524		0.102713		0.0271651	0.0507075	0.0563684		-0.0124548		-0.048253	0	-1	-1.20717	-1.8749	0.284574	0.378505	1.90768	-0.177037	-1.38428	0	0	1	0.0346522	-0.582631	0.0269095	-0.168155	0.151311	0.463015	-0.331997
	seq.13095.51	REG1A	No	81.7111	55.5128		1.06902	0.303612	1	2.86765e-07	0.000686801	1.75316e-13	4.19882e-10	2.63266e-34	6.30523e-31	-0.0534373	-0.107998	-0.123591	0.263959	-0.147912	-0.0724762	0.464255	0.533446	0.565476	0.589882	0.613833	0.584526	0	-1	-1.0688	1.27666	-0.377813	-1.03951	0.142691	1.77246	-0.0985429	0	0	-1	-1.39266	-0.188883	0.477422	-0.163937	0.0267276	-0.639703	0.116764
	seq.9172.69	MMP8	No	82.0446	59.7798		1.08173	0.197992	1	0.00104213	1	0.194671	1	0.000300759	0.720317	-0.0534823	-0.108585	0.210612	-0.00712399	0.1377	-0.107603	0.130567	0.238091	0.108163	0.306835	0.430601	0.0830394	1	-3	-1.81085	-1.21084	2.38034	-1.14956	0.00724092	-0.405205	-1.31067	0	0	3	1.85394	0.0408092	-0.174729	1.5243	1.41235	0.798129	-0.156037
	seq.4496.60	MMP12	No	82.5238	61.8994		1.05173	0.395489	1	3.82359e-06	0.00915749	0.00362263	1	1.02558e-22	2.45627e-19	-0.0536284	-0.0748801	0.104456	-0.326531	0.048194	-0.0819934	0.17882	0.315784	0.179523	0.131842	0.469524	0.14237	0	-3	-0.133125	0.969523	0.993582	-0.0114947	-1.20313	-1.84082	-0.866991	0	0	-1	0.975828	0.0139963	-0.0371489	0.553899	-1.59169	-0.546255	-0.784154
	seq.18934.50	TGM2	No	82.004	60.3166		0.990676	0.872058	1	0.837354	1	2.3521e-07	0.000563329	1.38381e-07	0.000331423	-0.0546678	-0.0846465	-0.00386997	0.135122		-0.00739501	0.156845	0.287445	0.210736	0.288647		0.251943	0	-1	-0.818565	-1.87286	-0.35949	-1.30298	1.12207	0.0679099	0.148474	0	0	-1	1.11316	-1.42935	-0.524762	-0.80386	0.478516	0.385154	-0.742398
	seq.20076.7	MNDA	No	82.2019	58.0955		0.986396	0.81853	1	0.664549	1	0.951518	1	0.000994812	1	-0.0549212	-0.0734833		-0.0527876		-0.0917128	0.0422439	0.12655		0.206664		0.0837062	0	-1	-1.6692	-0.0272583	0.254083	1.07933	-0.151941	-0.372146	1.1191	0	0	1	0.0319183	-0.869962	-0.535832	-2.48348	0.727462	0.425246	0.691994
	seq.3894.15	NAGK	No	82.2744	68.2952		1.02472	0.673638	1	0.178782	1	0.0165129	1	0.0891026	1	-0.0553159	-0.0711121	-0.0331893	-0.00407329	0.102577	-0.121622	0.00118683	0.0182807	0.134859	0.181198	0.328148	0.0716848	0	-1	0.0916554	-1.77969	-0.356739	-0.332442	0.733362	-1.20801	0.96608	-1	0	-3	-1.38829	-2.63039	-0.0888276	0.90434	-0.735607	0.0302748	-0.621551
	seq.8314.71	GNS	No	82.0723	66.803		0.932419	0.241231	1	0.0434711	1	0.520198	1	0.0136965	1	-0.0556944	-0.0178723		0.204003	0.154912	0.0200952	-0.0865951	-0.257096		-0.0542618	0.241608	-0.119532	0	3	0.20148	0.619089	0.262053	-0.13306	1.37785	-0.714761	0.764243	-1	0	-3	-1.02876	-2.4711	-0.627875	0.503774	0.695808	-1.90068	-0.327819
	seq.5581.28	FGL1	No	82.7276	59.974		0.999496	0.993113	1	0.869604	1	6.19183e-12	1.48294e-08	0.163195	1	-0.0559435	-0.0359526	-0.157312	0.103035	0.224808	0.0358301	-0.138734	-0.128926	0.0198423	-0.0270264	0.254944	0.00281451	0	1	1.1838	-1.74138	1.01284	1.13567	0.362802	-0.304017	-0.943186	0	0	1	-0.640022	0.815692	1.96319	0.211986	-1.50524	1.40682	-0.316536
	seq.15304.1	REG3A	No	81.6817	58.901		1.09087	0.170363	1	3.92011e-09	9.38865e-06	3.22291e-05	0.0771887	9.83711e-47	2.35599e-43	-0.0560911	-0.10129	-0.0905319	0.175873		-0.0319973	0.416593	0.525449	0.482756	0.615886		0.50059	0	1	-0.528125	1.91227	0.320874	-1.11623	-0.836223	0.744469	0.517992	0	0	-5	-0.379551	-0.235772	-0.54418	-0.308589	0.901198	-1.51444	-0.463863
	seq.21162.30	TBCEL	No	81.855	59.2052		1.02099	0.729085	1	0.429916	1	0.812685	1	0.00138385	1	-0.0562643	-0.0820933		0.0795007		-0.00514061	0.0475052	0.154667		0.320701		0.324097	0	-1	0.189715	-0.613397	0.707656	-0.562464	0.64154	-0.453809	-0.0655481	0	0	-3	0.499632	-1.55532	0.329095	-0.17876	-1.0112	-0.787592	-0.620516
	seq.2789.26	MMP7	No	83.2585	60.5391		1.00383	0.953645	1	9.52176e-05	0.228046	4.29791e-07	0.00102935	5.83614e-16	1.39776e-12	-0.0563942	-0.111532	0.0382298	0.187088	-0.0245508	0.0874658	0.288427	0.368936	0.463776	0.637551	0.558853	0.476349	0	-1	-0.188994	0.931898	0.0549963	-1.40417	1.56201	-0.167273	-0.805616	0	0	3	0.805426	-0.767635	0.963102	1.52272	0.167373	-0.0487553	0.140472
	seq.15544.25	KLK14	No	81.6742	56.0244		0.926293	0.202799	1	0.0704043	1	3.65666e-05	0.0875769	0.0562944	1	-0.0571071	-0.101158	-0.145857	0.145756		-0.0284668	0.250823	0.241692	0.144398	0.268495		0.410412	0	1	-0.517049	0.355981	-1.2476	0.725619	0.49065	0.485446	-0.955016	0	0	-1	1.03648	-0.68467	-2.78756	-0.419557	0.744975	-0.396133	2.13219
	seq.20921.1	GIPC2	No	81.8534	62.727		0.969801	0.598338	1	0.544931	1	0.000118674	0.284223	1.37603e-07	0.00032956	-0.0571232	-0.0430661		-0.0466843		-0.208431	-0.0684168	-0.0797215		-0.0771917		0.0709469	0	5	0.456361	0.904415	-1.42144	1.1549	2.35792	0.410422	0.912035	0	0	1	-1.67018	0.882923	-1.04866	-0.233366	0.28188	0.953944	1.19944
	seq.10039.32	PNP	No	82.7255	56.1765		0.924794	0.196427	1	0.294599	1	0.16879	1	0.000599626	1	-0.0575934	-0.0798097		-0.0564076	0.0952516	-0.0578312	0.0589233	0.15064		0.150719	0.305315	0.10876	0	1	0.10185	-0.033807	1.04474	0.650785	-0.828543	-0.941138	1.17646	0	0	-1	0.0919031	-0.519268	0.499269	1.53749	-1.18469	-0.955794	-0.310222
	seq.13125.45	VTN	No	82.2285	61.9475		1.0027	0.964161	1	0.593032	1	3.17322e-06	0.00759985	0.168269	1	-0.0590914	-0.113972	-0.0940491	0.120992	-0.194021	-0.18919	0.22024	0.205724	0.322278	0.295223	0.297105	0.270681	0	3	0.930596	0.253907	-1.18652	0.554511	0.486219	-0.52892	1.3655	0	0	1	-0.456067	-0.832576	0.296043	1.39057	0.0600293	-0.521778	0.748582
	seq.14105.5	SERPINA4	No	82.2801	53.6139		0.977864	0.705478	1	0.280816	1	5.02578e-22	1.20368e-18	4.25348e-07	0.00101871	-0.0593024	-0.158274		0.201768	-0.281594	-0.180458	0.618347	0.612006		0.618216	0.736608	0.648229	0	3	-1.67448	1.3285	0.5057	0.394755	-0.360064	1.50206	0.254126	0	0	-3	-1.01385	-0.313128	0.302477	1.14373	-1.83549	-1.42286	-0.567153
	seq.22369.12	DMRTC2	No	82.3565	52.5691		1.01173	0.845602	1	0.0250856	1	1.20215e-08	2.87916e-05	3.14604e-05	0.0753476	-0.0593999	-0.0154752		-0.0332866		0.163307	-0.335528	-0.431257		-0.607561		-0.676376	0	5	1.54628	0.73733	0.519291	-0.102331	1.19979	1.50343	2.24141	0	0	3	0.586044	1.05081	-0.303112	-0.212326	1.8511	0.206228	0.435113
	seq.2665.26	TNFRSF17	No	82.1874	47.7455		0.975207	0.684467	1	0.0133766	1	2.25192e-22	5.39336e-19	1.11059e-09	2.65987e-06	-0.059549	-0.104716	0.0150675	0.170708	-0.136062	0.0267729	0.399114	0.472974	0.44585	0.477205	0.584999	0.486477	0	1	0.725882	1.2371	-0.30024	-0.866756	0.862268	0.767727	-0.791467	0	0	-1	0.625388	-0.825206	0.565892	-0.727554	-0.299003	0.592147	-1.04138
	seq.9284.25	SFRP4	No	81.773	60.8413		0.92698	0.195934	1	0.0313258	1	5.42151e-08	0.000129845	7.56252e-05	0.181122	-0.0596386	-0.09155		0.27559	-0.171181	-0.0236813	0.312227	0.276109		0.224875	0.499535	0.477939	0	1	-1.96628	0.61308	-1.348	-0.243592	0.842383	0.628415	0.613794	0	0	-5	-0.541484	0.80721	-0.625763	-1.36156	-0.815265	-0.363525	-1.14057
	seq.13722.105	C9	No	82.0896	51.2241		1.07394	0.237115	1	0.00163317	1	2.54881e-16	6.10439e-13	3.57491e-14	8.56191e-11	-0.0604472	-0.152135		0.172504	-0.217205	-0.184426	0.541678	0.570806		0.586801	0.690032	0.549987	0	5	-0.876354	0.775642	0.313279	0.547771	0.260051	2.05244	1.9356	0	0	-3	-1.13797	0.966557	0.19074	-0.811949	-0.273168	-1.02953	-0.254053
	seq.18841.1	SERPINB13	No	82.7585	54.97		0.977169	0.69786	1	0.0256376	1	7.15321e-09	1.71319e-05	0.00290756	1	-0.060688	-0.106415	0.0375656	-0.058426		-0.185564	0.23045	0.181197	0.23868	0.128557		0.364986	0	5	0.317391	0.261456	0.235157	0.710012	0.855223	0.493741	-0.440005	0	0	-1	-1.5242	-1.05823	0.134342	-1.01054	1.03932	-0.515931	1.62374
	seq.6580.29	PZP	No	82.4329	61.4931		0.947937	0.402788	1	0.0268152	1	5.2081e-46	1.24734e-42	0.0359564	1	-0.0608751	-0.106115	0.0642977	0.0612939	0.0451472	-0.0534587	0.076988	0.0493565	0.0594456	0.114659	0.124611	0.0366069	0	3	0.163683	-0.574589	-0.870529	1.78052	0.868279	0.843827	0.770363	0	0	-3	-0.935625	1.12854	-0.147711	0.448208	-0.16696	-0.0545569	-0.295909
	seq.3175.51	ADAMTS13	No	82.0356	54.4886		0.951316	0.398371	1	0.768142	1	1.35848e-13	3.25356e-10	0.294131	1	-0.0621912	-0.139287	0.0392953	0.241497	-0.21991	-0.254231	0.560192	0.533766	0.6196	0.575782	0.687475	0.563365	0	1	-2.10971	0.370137	0.0173786	-0.585355	-0.441103	0.134247	1.82244	0	0	-7	-0.881735	-0.101675	-0.427214	-1.24538	-0.855744	-0.71915	-1.21436
	seq.16770.3	REG1B	No	81.9656	55.9259		1.10449	0.12066	1	8.90861e-06	0.0213361	1.16279e-16	2.78487e-13	2.06593e-31	4.9479e-28	-0.0621994	-0.118397	-0.127279	0.240931		-0.0749723	0.475289	0.551178	0.480015	0.574316		0.572613	0	-3	-0.508168	1.0905	-0.457785	-1.08165	-0.289677	1.86305	-0.450714	0	0	-5	-1.19299	-0.341204	-0.913532	-0.350086	0.098058	-1.23479	-0.657221
	seq.15385.116	FABP2	No	81.6826	62.4667		0.914844	0.110586	1	0.828976	1	0.0989848	1	4.11962e-06	0.00986648	-0.0631037	-0.0849313	-0.396577	-0.0169171		-0.0193385	0.219492	0.244481	0.0962093	0.0974614		0.201517	0	1	-0.248487	-0.881225	0.281045	0.28884	0.164382	0.503393	-0.132662	0	0	1	-0.430934	1.32197	0.405754	2.08054	0.122614	-0.0387969	-1.12744
	seq.14133.93	IL1R2	No	82.1107	57.0828		0.983995	0.779333	1	0.349889	1	1.18894e-18	2.84752e-15	0.0305511	1	-0.0631488	-0.162919	0.130541	0.242944	-0.203969	-0.125074	0.603117	0.567275	0.672533	0.612484	0.721285	0.655137	0	-3	-1.76488	0.871401	-0.432924	-0.798882	-0.347197	0.301915	-0.421566	0	0	-5	-1.62091	0.0191192	-0.31152	-0.391144	-1.5122	-2.43246	-0.00742276
	seq.3179.51	CTSA	No	81.344	60.4618		0.896937	0.074722	1	8.96568e-15	2.14728e-11	0.0100709	1	1.3441e-27	3.21913e-24	-0.0637505	-0.0576912	-0.0464601	0.0785533	0.149861	-0.0402968	-0.232476	-0.340108	-0.235519	-0.147348	0.0845371	-0.194025	0	1	0.487466	-1.37339	0.993458	-0.53058	1.55126	-1.90052	0.0141722	0	0	1	-0.895157	-1.82118	0.387847	0.771429	0.357977	-0.411454	0.238527
	seq.3554.24	ADIPOQ	No	82.2599	65.1276		1.06745	0.263938	1	0.00431599	1	0.09487	1	4.27455e-13	1.02375e-09	-0.0639723	-0.118018	-0.195999	0.175621	-0.158524	-0.302392	0.528787	0.465198	0.412077	0.56437	0.55895	0.531256	0	-1	-0.586141	0.935724	-0.37023	-1.16169	-1.45192	1.26003	0.314255	0	0	-3	-1.43672	1.17411	0.399853	-0.0672106	-0.43156	-0.62153	-0.194727
	seq.23632.22	SLFNL1	No	82.292	55.4147		1.01183	0.837486	1	0.00131045	1	2.45288e-14	5.87464e-11	1.39374e-11	3.33802e-08	-0.0640309	-0.151139		0.175167		-0.161788	0.528963	0.57808		0.593844		0.618127	0	3	-1.96048	0.511268	-0.774112	0.663702	0.525579	1.11406	1.05977	0	0	-3	-0.72829	1.32296	-0.438389	-1.31195	-0.0467547	0.189568	-1.20976
	seq.4240.31	PKM	No	82.4042	64.078		1.13625	0.0354323	1	5.57734e-05	0.133577	0.0688919	1	0.561746	1	-0.0647782	-0.109179	0.161695	0.269529	0.146479	0.0641931	0.0614976	0.061383	0.491446	0.465892	0.444402	0.380439	0	-3	0.31844	-1.79153	-0.8496	-1.43519	2.15854	-0.0200518	-0.961445	0	0	-1	-0.307335	0.140691	-0.440569	0.449288	-0.0917322	0.191851	-0.189473
	seq.2925.9	SERPINE1	No	81.5512	62.7613		1.12791	0.0564588	1	0.0358112	1	6.69334e-14	1.60306e-10	6.66496e-29	1.59626e-25	-0.0648018	-0.0961747	0.160461	0.119959	0.144229	-0.038063	0.235798	0.412636	0.293878	0.553426	0.533131	0.235525	0	-1	-0.961123	-0.718689	2.01536	-1.51616	1.03285	0.806028	-0.464902	0	0	3	0.510605	0.916766	1.99791	0.521764	-0.729388	2.35262	-0.867658
	seq.15522.2	GLIPR2	No	82.2973	57.3275		0.973116	0.646552	1	0.0230301	1	7.2102e-23	1.72684e-19	1.0035e-05	0.0240337	-0.064991	-0.16278	0.00576456	0.258267		-0.186335	0.64209	0.625333	0.74057	0.670273		0.687427	0	3	-1.73558	0.809751	0.702273	0.248394	-1.13965	0.989919	1.10205	0	0	-5	-0.173673	0.540861	-0.890484	-1.03403	-0.909845	-1.50757	-0.298767
	seq.2567.5	CFI	No	82.2279	57.0644		1.04129	0.49458	1	0.0968558	1	2.8649e-08	6.86144e-05	1.64161e-06	0.00393165	-0.0661437	-0.151352	-0.0191564	0.149107	-0.228977	-0.184854	0.461833	0.503637	0.293969	0.505934	0.751554	0.529989	0	1	-1.07117	1.28503	0.786615	0.179707	-0.245742	2.021	-0.204488	0	0	-3	-0.0777358	0.170979	0.475826	-0.887483	-1.90611	-1.44926	-0.106521
	seq.4706.17	EPB41	No	81.4069	60.7002		1.0278	0.624021	1	0.0476233	1	0.0714599	1	0.0444361	1	-0.0663767	-0.0739001	-0.185688	0.117394	-0.0559012	-0.06237	0.128868	0.115049	0.273551	0.336212	0.442299	0.34975	0	-3	-0.466747	-0.347036	-1.40081	1.08346	-0.58245	-1.42268	0.425215	0	0	-7	-0.74098	-1.58494	-0.706428	-0.663264	-0.101598	-0.865482	-1.00913
	seq.23319.6	ZFAND2B	No	82.1022	49.5676		0.993021	0.907495	1	0.550822	1	2.03229e-09	4.86734e-06	0.0735294	1	-0.0675109	-0.131815		0.273946		-0.0688695	0.483224	0.487		0.458613		0.563812	0	5	0.016806	1.10155	0.683276	0.044483	-1.9566	1.45902	0.451644	0	0	3	0.337718	1.3667	0.587261	-0.922125	0.21433	-1.41449	0.582502
	seq.19557.3	KLB	No	81.5395	55.0465		0.997291	0.963618	1	0.0194158	1	7.87754e-09	1.88667e-05	0.0983451	1	-0.0676608	-0.125058	-0.200653	0.279258		-0.111254	0.33815	0.293296	0.375594	0.447971		0.516032	0	-3	-1.57755	-0.935151	-1.75887	-0.0556445	-0.483205	0.775094	0.422965	0	0	-3	-0.916696	1.40845	-0.791344	-1.19301	0.678899	-2.03304	-0.561839
	seq.6923.1	PLOD2	No	81.8721	60.5991		0.861469	0.0156844	1	8.32036e-06	0.0199273	3.63793e-22	8.71285e-19	1.92418e-31	4.60842e-28	-0.0676891	-0.0342237	-0.128296	-0.0163682	0.13085	-0.116748	-0.393931	-0.517486	-0.391543	-0.315802	-0.258936	-0.422354	1	1	3.25052	-1.56931	1.81435	0.759562	2.80567	-1.15254	-0.441051	0	0	-1	0.592792	-0.946441	1.39348	-0.0132635	0.217634	-0.366199	-0.0778104
	seq.8398.277	RARRES1	No	81.9677	60.5573		0.826836	0.000934243	1	0.00427649	1	0.148441	1	0.0100501	1	-0.067727	-0.0467701	0.00755127	0.181646	-0.00335813	0.0127507	-0.0416778	-0.0581405	-0.186401	0.0549032	0.269501	0.0171199	0	-3	-1.41009	1.34169	-0.00907068	-0.629091	0.595829	-1.14047	-0.604959	0	0	-3	-0.853164	-1.17853	-1.57001	-0.437589	0.162735	-0.0581097	0.636002
	seq.14121.24	TNFRSF10D	No	82.5131	65.4387		1.02457	0.697564	1	0.0299175	1	1.31561e-19	3.15087e-16	5.35205e-18	1.28182e-14	-0.0684064	-0.0791846	0.0843183	0.150849	-0.0792643	-0.0464905	0.289731	0.356338	0.299445	0.413939	0.563432	0.400121	0	-5	-0.499276	-0.297875	-0.416796	-0.350496	-0.626113	-0.259917	0.29037	0	0	-5	-0.699396	-0.41641	-0.940479	-0.251349	-0.101841	0.652853	-0.577217
	seq.20130.144	CSNK1G1	No	82.2901	64.6833		1.06817	0.25997	1	3.75341e-05	0.0898942	0.0894247	1	8.04504e-09	1.92679e-05	-0.0685658	-0.0941938		0.0242331		-0.103238	-0.0028591	-0.0324025		0.102332		0.0357687	0	-5	-0.474863	-2.40052	-0.371815	-0.0408976	1.7085	-2.19438	-0.515111	0	0	3	0.241925	-0.649982	0.685523	-0.963331	0.725227	0.36659	0.0486028
	seq.4916.2	IGHD	No	81.9477	61.9707		1.05467	0.371814	1	0.664644	1	1.83007e-08	4.38301e-05	0.023675	1	-0.0690396	-0.104617	-0.11684	0.0365113	-0.0994098	-0.0632672	0.144822	0.139274	0.117454	0.0383421	0.195442	0.113991	0	-1	-0.902518	0.337339	-0.816143	0.602196	-1.3788	-0.636276	0.960363	1	0	-3	2.57899	-0.832018	-1.2036	-0.723352	-1.09061	-0.0705829	0.0723398
	seq.6415.90	CPN2	No	82.3419	55.7933		1.05299	0.378557	1	0.177054	1	1.08253e-09	2.59265e-06	0.00167291	1	-0.0692476	-0.161446	-0.0649497	0.260703	-0.185048	-0.181509	0.602809	0.576801	0.650618	0.636205	0.70206	0.653966	0	1	-2.02956	0.543765	-0.457902	1.30644	-0.988908	1.69146	0.145272	0	0	-3	-0.988851	0.329302	0.238029	-0.445172	-0.937437	-1.08881	-0.526635
	seq.6609.22	CNP	No	82.01	63.3957		0.949652	0.372033	1	0.0025845	1	0.054622	1	0.25366	1	-0.0693088	-0.0163408	-0.0181065	0.154177	0.165816	0.0279764	-0.151013	-0.228168	-0.122267	0.19108	0.128637	-0.101272	-1	1	-2.46028	-1.02823	0.757431	0.50003	0.934963	-1.9529	0.304935	0	0	3	-0.730495	1.2655	0.154103	0.024307	1.46954	0.1709	-1.04059
	seq.4127.75	C6	No	82.1556	54.0799		1.03271	0.580313	1	0.0292678	1	1.60121e-07	0.000383489	1.17069e-08	2.80379e-05	-0.0709787	-0.175557	-0.163798	0.155861	-0.362948	-0.198811	0.635875	0.6325	0.575222	0.667442	0.450121	0.652184	0	3	-2.02954	0.883617	0.272278	0.904741	-1.32093	0.394533	0.391811	0	0	-5	-1.2037	-0.190672	-0.117777	-0.260542	-1.08156	-0.127582	0.289081
	seq.22468.54	H2AC11	No	82.0955	59.6119		0.990212	0.872218	1	0.452598	1	0.443583	1	0.00133342	1	-0.071414	-0.105793		-0.126601		-0.309323	-0.0192453	0.00175509		0.00227769		-0.0896518	0	-3	-0.169099	-1.2447	0.730581	-0.91957	1.32545	-1.68909	-1.34885	0	0	-1	1.02104	-0.694236	-1.06241	-0.853917	0.0560015	-0.457731	0.451227
	seq.19263.147	EIF4E	No	82.1067	58.6177		1.07696	0.193455	1	0.127357	1	0.016644	1	0.70267	1	-0.0723671	-0.102541	-0.233682	0.0240282		-0.0389748	-0.00750892	0.0230011	0.138061	0.280955		0.201712	0	-3	-1.18473	-1.1866	0.779141	-0.19433	0.747936	-0.649596	-0.204321	0	0	-3	0.0790971	-2.25384	-0.865291	0.316936	-0.813904	-0.0824774	-1.36971
	seq.16613.3	CDH17	No	82.2514	57.3152		0.949328	0.363537	1	0.119719	1	0.000694974	1	0.0252036	1	-0.0726372	-0.138641	-0.0892722	0.143927		-0.15757	0.42993	0.402445	0.400124	0.567125		0.534522	0	-1	-1.03039	0.159427	-1.20904	-0.304979	1.46797	0.993944	-0.0588619	0	0	-1	-0.763354	1.3892	0.894707	0.668704	-0.413236	-0.52506	-1.54759
	seq.7059.14	LILRA6	No	82.377	61.2891		1.0248	0.665893	1	0.16381	1	2.71867e-06	0.00651122	0.0176959	1	-0.0734309	-0.103011	-0.156256	-0.225029	0.0422154	0.0146674	0.0806287	0.135914	0.0849869	-0.0256478	0.40063	0.0689819	0	-1	-0.196454	0.611042	-0.478115	1.31705	-0.563019	0.626904	-0.54269	0	0	-1	-1.36399	0.417556	-0.936406	-0.720624	-1.11251	1.17989	0.944791
	seq.10499.1	TMEM106A	No	82.3728	66.5876		0.986798	0.815585	1	0.0425352	1	0.0178433	1	0.0532535	1	-0.0737037	-0.0650512	-0.122772	0.119866	0.230667	0.0671323	-0.0990597	-0.204552	-0.306972	0.136653	0.224376	-0.231178	0	3	0.0989577	-0.956105	2.21557	0.561429	2.05481	-0.189725	0.62715	0	0	-1	-0.39006	-1.96167	0.0960497	0.0839464	1.75689	-1.66336	-0.43267
	seq.9590.10	COX7A2L	No	81.4946	57.6883		0.954816	0.449249	1	0.00230883	1	2.33454e-09	5.59122e-06	4.62447e-12	1.10756e-08	-0.0747158	-0.127877	0.138878	0.00021604	-0.0292645	-0.10855	0.412193	0.479275	0.561347	0.42837	0.535797	0.548889	0	3	0.655363	2.39018	0.0909899	1.18182	-1.19178	-0.0576952	1.18071	0	0	3	1.68108	0.366625	0.632508	-1.61777	-0.498276	1.54368	0.43252
	seq.17802.4	NANS	No	82.1356	59.6753		1.0913	0.127726	1	0.220948	1	0.00483213	1	0.106226	1	-0.0753747	-0.105727	-0.250821	0.00258463		-0.107007	-0.0309781	0.0125662	0.10527	0.209008		0.157983	0	-1	-0.488157	-1.20806	0.237763	1.15136	1.56564	-0.330658	-0.87385	-1	0	-3	0.0661239	-2.31376	-0.81089	0.0454046	-0.627182	-0.317184	-0.634233
	seq.12575.30	MTHFD1	No	81.8224	57.719		0.943025	0.327634	1	0.115152	1	0.102135	1	0.394887	1	-0.0756275	-0.10703	-0.174873	-0.11734	0.214453	-0.147675	0.00491351	0.0603801	0.1882	0.0940508	0.419971	0.117849	0	-3	-2.00296	-0.724192	0.552347	0.747397	-0.539428	-0.895102	-1.93912	0	0	-3	-0.855723	-1.1216	0.024531	0.647148	-0.973401	-0.068837	-0.654217
	seq.2960.66	CFP	No	82.1803	50.9056		1.02595	0.6727	1	0.111917	1	1.99172e-19	4.77018e-16	3.18762e-07	0.000763434	-0.0762432	-0.169692	-0.0593774	0.144503	-0.31329	-0.240497	0.64247	0.658308	0.694676	0.655469	0.495553	0.624543	0	-1	-1.60743	0.375188	-0.0519264	-0.368726	-0.222411	1.50385	0.501647	0	0	-3	-0.191202	-0.010197	0.132068	-0.816765	-1.3034	-1.40281	0.685551
	seq.17447.52	SFRP4	No	81.6014	63.1753		0.878277	0.025756	1	0.00457847	1	4.48393e-09	1.0739e-05	4.62673e-05	0.11081	-0.0764731	-0.110447	-0.0552648	0.26561		-0.0443049	0.308779	0.302709	0.437559	0.257335		0.504719	0	3	-1.41645	0.637484	-0.790591	0.102227	0.650981	0.682237	0.760995	0	0	-1	0.695676	0.337979	-1.07186	-1.51596	0.176582	-0.198919	-0.0320307
	seq.5011.11	NAMPT	No	82.1802	60.4319		0.889572	0.0634429	1	0.012419	1	2.62823e-11	6.29461e-08	0.472296	1	-0.0765134	-0.0976468	-0.153773	-0.0600651	-0.109494	-0.152527	0.141588	0.101135	0.0668634	0.0177096	0.241018	0.161873	0	5	0.243719	1.09286	1.73176	1.80747	-1.46034	0.444312	1.74576	1	0	5	2.28224	2.09418	1.07942	0.520935	-1.59721	0.26973	0.157551
	seq.10620.21	MSMB	No	81.8849	58.6702		1.04616	0.442423	1	0.126972	1	9.17113e-44	2.19649e-40	3.95844e-07	0.000948047	-0.0779939	-0.118772	-0.0705693	-0.0936477	-0.111202	-0.124477	0.267797	0.30294	0.456278	0.367373	0.479203	0.33573	0	3	0.169311	0.439427	-0.652913	-0.374378	1.48785	1.30413	0.781123	0	0	3	0.665512	2.12744	1.16372	-0.680608	0.557742	-0.736402	0.646025
	seq.6391.52	LILRA3	No	82.8184	56.6224		1.05123	0.388132	1	0.16485	1	0.00397719	1	0.00376686	1	-0.0802323	-0.167542	-0.199302	0.214467	-0.252627	-0.175242	0.436329	0.437628	0.439709	0.498607	0.514214	0.52665	0	5	0.271237	0.471916	-0.484151	0.460455	0.921759	1.64799	0.109141	0	0	-1	0.135556	-0.425007	1.12978	-0.361118	-0.416947	-0.303545	0.0884753
	seq.17758.79	DCXR	No	82.6021	58.386		1.02056	0.729852	1	0.9338	1	0.629314	1	0.430741	1	-0.0809745	-0.113158	-0.059045	-0.0275249		-0.227291	0.0671277	0.106765	0.279613	0.378344		0.279097	0	1	-0.319675	-0.653689	0.74111	0.22435	0.789294	0.176724	-1.52086	0	0	-1	1.92638	-0.8192	0.522454	0.772245	-0.160574	-0.192196	-1.5259
	seq.13692.154	CCN4	No	82.2273	60.8326		1.01181	0.839246	1	0.599107	1	0.478494	1	0.0627562	1	-0.0813901	-0.0808662	0.00313515	-0.017615	0.0197538	-0.0246544	0.0243569	0.0378039	0.0206181	0.00727079	0.315975	0.205188	1	3	2.43107	0.831482	-0.180859	1.4067	-0.501767	0.205673	0.565384	0	0	1	-0.00975689	0.0415236	0.0755865	-0.419583	0.70579	0.156663	-0.217027
	seq.9449.150	C4BPA	No	82.2128	51.4909		1.08864	0.140091	1	0.0106782	1	1.06785e-06	0.00255749	8.29278e-08	0.000198612	-0.0826583	-0.166284	-0.101451	0.214383	-0.191318	-0.246827	0.550163	0.58402	0.577229	0.650873	0.462043	0.549184	0	1	-2.06148	0.197757	-0.748438	0.94658	-0.375474	1.36852	0.612569	0	0	-1	-0.248464	0.428164	0.292927	-0.636553	-1.17686	-0.121317	0.185678
	seq.3184.25	F7	No	82.5998	58.4066		1.03901	0.501752	1	0.123445	1	0.0167477	1	0.00265994	1	-0.0827583	-0.132907	-0.00656414	0.228981	0.00509089	-0.144357	0.337225	0.382577	0.554083	0.521694	0.319404	0.525404	0	3	-0.59882	0.494716	-1.14551	0.407534	1.77889	0.928855	0.942476	0	0	5	0.78021	-0.21404	0.801309	0.309682	0.110704	0.903238	0.374662
	seq.8620.56	KLK14	No	81.7184	58.1593		0.897214	0.0734911	1	0.0543225	1	0.000368218	0.881882	0.00689069	1	-0.0841441	-0.121864		0.142933	-0.109473	-0.055456	0.229996	0.205255		0.243763	0.408347	0.382656	0	-1	-0.581678	0.497175	-0.932238	-0.268848	0.325314	0.29771	-0.494891	0	0	-3	1.16655	-0.381943	-1.81847	-0.328041	-0.172988	-0.822906	1.97287
	seq.13116.25	CD177	No	81.9966	58.2958		0.876767	0.0279519	1	0.483149	1	0.00141744	1	0.189991	1	-0.084637	-0.114533	-0.026603	0.167559	-0.100453	-0.00686113	0.215649	0.232888	0.263112	0.303878	0.363532	0.384831	0	1	-1.06893	2.02147	-0.605813	0.291896	-0.738825	0.766893	0.55557	0	0	-3	-0.0577658	-1.23279	-1.29917	0.0108916	-1.53905	-0.598992	0.185624
	seq.22974.25	H2BC21	No	81.6609	62.7023		0.941604	0.321642	1	0.717068	1	0.156273	1	0.000101593	0.243316	-0.084791	-0.111908		-0.107195		-0.260882	-0.0369635	-0.0244991		0.00867908		-0.0949098	0	-1	1.13318	-0.730016	0.796988	-0.952811	1.38061	-1.41627	-1.15769	0	0	-1	1.29309	-0.467826	-0.939819	-0.576838	0.394476	-0.397458	0.472153
	seq.2768.56	HPX	No	82.3095	62.4811		1.09839	0.119781	1	0.364229	1	1.25804e-05	0.03013	0.00284587	1	-0.0850361	-0.139818		0.00877129	-0.135831	-0.145759	0.273593	0.290134		0.297749	0.342128	0.39573	0	1	-0.641957	1.59531	-1.10044	-0.77398	0.538528	0.989909	0.393809	0	0	1	-1.12146	0.794973	1.68138	0.0384127	-1.14849	0.455611	-0.0866665
	seq.3616.3	GNS	No	81.9934	60.5149		0.953331	0.398607	1	9.82547e-05	0.23532	4.28274e-06	0.0102572	5.35597e-11	1.28276e-07	-0.0855771	-0.0717127	-0.0572378	-0.0484472	0.0875837	0.062069	-0.188156	-0.263069	-0.060995	-0.117129	0.0202455	-0.198126	0	1	0.691283	0.318921	1.32401	-1.33657	2.58287	-0.302095	-0.758896	0	0	-1	-0.261283	-1.32009	-0.462477	-0.231342	0.405348	0.589482	0.296766
	seq.2985.35	CXCL1	No	82.6743	62.0834		1.03099	0.610629	1	0.00433601	1	2.42138e-10	5.79921e-07	4.58139e-06	0.0109724	-0.0855831	-0.114751	-0.0406978	0.216992	0.166794	-0.0423893	0.0391658	0.101013	0.00040453	0.404538	0.395852	0.19017	0	1	0.745452	-0.685402	1.23167	0.506979	1.04109	-0.843399	-0.793385
	seq.6367.66	FMOD	No	82.0093	74.9924		0.995961	0.943706	1	0.759065	1	2.81332e-09	6.73791e-06	0.360876	1	-0.0857254	-0.107711	0.0809687	0.335488	-0.0883459	-0.0247937	0.248103	0.210021	0.404155	0.347298	0.561137	0.287994	0	1	-1.10063	0.968167	-0.99042	0.274543	1.36566	-0.851903	0.0932615	0	0	-3	-0.977464	-1.09671	-0.739975	0.274533	1.07394	-0.840906	-1.29428
	seq.5013.2	CLIC1	No	81.4984	66.5919		1.02347	0.710665	1	1.19516e-14	2.86241e-11	5.26234e-07	0.00126033	4.56359e-28	1.09298e-24	-0.0868083	-0.119807	-0.0885766	0.26228	0.14489	-0.0302599	0.324909	0.400934	0.368432	0.441741	0.390499	0.455103	0	1	-1.28828	1.55525	0.103606	0.597612	-0.00374227	-0.220556	1.11349	0	0	-1	-1.13831	-0.556279	1.3128	0.180767	-0.0546566	0.302451	-0.975645
	seq.3132.1	VEGFC	No	82.1617	61.0197		0.970913	0.625531	1	0.517452	1	1.30028e-08	3.11417e-05	0.0119424	1	-0.0870529	-0.0456606	0.313767	0.0530458	0.589678	-0.0430299	-0.308234	-0.417364	-0.402781	-0.374269	0.222653	-0.463265	0	5	1.34753	0.917179	1.03588	0.176181	-1.26157	1.41709	1.39008	0	0	-3	-2.16384	-1.62486	0.172553	-1.24804	-2.73738	-0.130917	0.890537
	seq.4961.17	ANXA2	No	82.2304	57.4616		0.902271	0.0949875	1	0.0128912	1	9.8162e-05	0.235098	1.0992e-07	0.000263259	-0.0872457	-0.126398	-0.15888	0.0685675	-0.0996115	-0.085244	0.269512	0.406557	0.397379	0.519505	0.473635	0.471672	0	-3	-0.963503	-0.905236	-0.152504	0.673274	0.0985318	-1.21984	-0.334014	0	0	-3	-0.3672	-0.334722	-0.0386058	-0.0459538	0.16392	0.682757	-0.0409322
	seq.17165.1	PPBP	No	82.4995	57.2053		0.993975	0.926342	1	1.20438e-08	2.88449e-05	9.47576e-18	2.26945e-14	4.78785e-44	1.14669e-40	-0.0879734	-0.13135	0.0277647	0.215273		-0.00215747	0.440597	0.580729	0.619885	0.64557		0.549194	0	3	-1.79407	1.30682	0.619378	-0.0455305	0.0871995	1.30533	0.107454	0	0	-1	0.321898	-0.400498	-0.509211	-1.32222	0.00873844	-0.725079	0.045091
	seq.8484.24	LEP	No	82.2548	61.3813		0.946545	0.443205	1	0.424825	1	4.96919e-91	1.19012e-87	0.00187895	1	-0.0881732	-0.0928917	0.0336615	-0.0392493	0.10732	-0.0610499	-0.208386	-0.231486	-0.131583	-0.0463352	0.0433847	-0.295829	1	7	2.22284	1.97131	0.0380483	0.421476	0.301226	1.78948	0.998022	1	0	3	3.70148	0.189472	0.669763	-0.297536	-0.7319	0.777766	0.416273
	seq.17455.42	FOLR1	No	82.4621	59.507		1.00778	0.898258	1	0.004815	1	1.09815e-08	2.63007e-05	0.0208561	1	-0.0892943	-0.101994	0.0868319	0.0445916		-0.098527	0.112125	0.202563	0.164788	-0.0221613		0.202229	0	5	2.04728	1.7612	1.03793	0.997342	1.34656	-0.0892727	0.12572	0	0	3	1.00614	0.373429	-0.203544	0.693633	-0.22225	0.704745	1.81239
	seq.7955.195	ITIH1	No	82.3495	56.8048		1.01119	0.855657	1	0.164349	1	2.77537e-16	6.64701e-13	6.44393e-06	0.0154332	-0.0894538	-0.182037	-0.0228594	0.179664	-0.272034	-0.306829	0.591294	0.585667	0.60521	0.587317	0.660532	0.601423	0	3	-1.73351	1.5843	0.0582385	0.520059	-0.255482	0.971671	0.489861	0	0	-3	-1.22733	0.146944	1.09006	-0.970873	-1.5581	-0.416932	-0.247649
	seq.3580.25	SERPINA1	No	82.0955	59.5674		1.07485	0.23285	1	0.0149291	1	1.90877e-23	4.57151e-20	2.4652e-13	5.90416e-10	-0.0908384	-0.202184	-0.0438748	0.196321	-0.209175	-0.108461	0.614953	0.644932	0.690845	0.637066	0.607979	0.711759	0	-5	-1.68041	0.41751	-0.193309	-0.719755	-1.51614	-0.0120888	-0.845063	0	0	-1	-0.113956	1.36755	1.62908	-1.1383	-0.109083	-0.259902	1.13507
	seq.16785.45	DEFA5	No	81.9786	63.2922		1.02814	0.642434	1	0.251433	1	0.00562157	1	4.57019e-16	1.09456e-12	-0.0912099	-0.127352	-0.123495	0.14626		-0.0499994	0.304776	0.346052	0.403192	0.400966		0.433689	0	5	1.0991	1.2614	0.434585	0.593003	0.352327	0.741021	-1.01569	0	0	1	1.02238	0.702676	-0.0169069	0.592445	0.955417	-0.56748	-0.000541008
	seq.9191.8	TFF2	No	81.9238	57.9753		1.13083	0.0510628	1	4.31845e-05	0.103427	1.06536e-05	0.0255154	5.87094e-23	1.40609e-19	-0.0913518	-0.149679	-0.0995299	0.164967	-0.110911	0.000336881	0.41449	0.497628	0.454042	0.607567	0.59843	0.477257	0	3	-1.4288	0.733505	0.428314	0.748397	0.615538	1.36249	-0.378346	0	0	1	0.642716	-0.213052	0.722294	0.628765	0.943492	-0.401886	-1.27006
	seq.3710.49	PLG	No	81.8514	57.1071		0.936023	0.262602	1	0.034357	1	1.52683e-14	3.65675e-11	0.0126972	1	-0.0914609	-0.178243	-0.156576	0.21222	-0.499089	-0.225548	0.62088	0.588779	0.652881	0.575627	0.510626	0.642265	0	3	-1.43301	1.74457	-1.06885	1.2742	0.427514	0.980221	1.93899	0	0	3	0.487309	0.020153	0.196844	0.140484	-0.771532	-0.829386	0.043588
	seq.9851.9	FABP4	No	82.4746	58.8866		0.932442	0.254111	1	0.0253052	1	2.10551e-07	0.000504271	1.56231e-12	3.74174e-09	-0.0915127	-0.128358		0.00860223	-0.036817	-0.0672373	0.228917	0.316857		0.592415	0.380925	0.300369	0	3	-0.225648	0.724712	0.0771386	1.41931	-0.482012	0.365779	1.40947	0	0	3	2.0447	1.04385	-0.185021	0.587094	-2.04633	0.178287	0.249644
	seq.3042.7	MB	No	82.3762	60.3745		0.969158	0.618674	1	0.0579591	1	5.58534e-41	1.33769e-37	1.64485e-12	3.93941e-09	-0.0915983	-0.141701	-0.0253775	0.180664	-0.168675	-0.119019	0.42244	0.447991	0.487124	0.505135	0.520804	0.614376	0	1	0.12575	1.52032	-0.435808	-0.650629	0.748703	1.48832	-0.388831	0	0	1	0.1137	0.648001	-0.436399	1.23812	-1.69383	-1.13404	0.623956
	seq.2790.54	PPBP	No	82.4084	58.5418		0.999464	0.993397	1	2.45017e-08	5.86815e-05	1.98765e-17	4.76042e-14	6.83397e-44	1.63674e-40	-0.0927256	-0.137584	0.030031	0.202013	-0.326081	0.0130023	0.432959	0.563326	0.576111	0.619398	0.397275	0.550343	0	3	-1.77579	1.66494	0.821789	-0.2893	0.226079	1.45766	0.371324	0	0	-1	0.625755	-1.62223	0.355211	-0.877879	-0.67915	-1.02949	0.289583
	seq.5029.3	FAP	No	81.1881	52.7338		0.849262	0.0123519	1	0.0469008	1	2.6184e-09	6.27108e-06	0.213026	1	-0.0928277	-0.139423	-0.00221295	-0.253738	0.222621	-0.20133	0.253164	0.279149	0.445804	0.185386	0.508556	0.327502	0	-1	-0.959997	2.49186	0.665753	-1.29701	-0.628184	-0.818227	1.26746	0	0	-3	-1.70982	0.551219	0.419935	-1.01795	-2.20667	-0.645465	-0.414779
	seq.21383.37	NARS1	No	82.1499	65.498		1.11655	0.0625382	1	0.0834352	1	0.0252592	1	0.00849982	1	-0.0935199	-0.14863		0.100719		-0.0768685	0.187251	0.293318		0.435822		0.322472	0	1	-0.41859	-0.677886	0.368681	0.127675	1.61811	0.19566	-1.26677	0	0	1	0.765202	-1.05843	0.378031	0.528771	-1.57377	0.778038	-0.593764
	seq.21760.22	UBA1	No	81.8607	68.9783		1.15524	0.0147161	1	0.00199967	1	1.93098e-10	4.62471e-07	0.0226945	1	-0.0941265	-0.108313		-0.0557975		-0.0341419	-0.0690692	-0.0193033		0.225396		0.0185475	0	-1	-0.428352	-1.04494	-0.380156	0.289416	1.66649	-0.659578	0.449206	0	0	-7	-0.119949	-0.484521	-0.907438	-0.656916	-1.06939	-0.207627	-0.251127
	seq.15386.7	FABP4	No	82.156	55.5895		0.966506	0.591635	1	1.6059e-05	0.0384613	0.00404103	1	6.20031e-31	1.48497e-27	-0.095522	-0.150202	0.0162165	0.0701984		-0.150226	0.353741	0.451749	0.420083	0.644792		0.403993	0	3	-0.903722	1.32695	0.198717	0.461945	-0.0421221	2.36235	0.669291	0	0	1	1.04206	1.52368	0.536592	-0.096564	-1.08452	0.752168	-0.245357
	seq.22402.12	H2AC1	No	82.0794	59.6234		0.953032	0.437153	1	0.568222	1	0.0572937	1	0.000380487	0.911267	-0.0957458	-0.127152		-0.16477		-0.265564	-0.0548736	-0.0382346		-0.0125858		-0.0644554	0	-1	0.398312	-1.00954	1.11136	-0.683312	2.09446	-1.64275	-1.19326	0	0	-1	1.31841	-0.644829	-0.911054	-0.442176	0.556889	-0.272699	0.418983
	seq.6081.52	PCOLCE2	No	82.0406	65.9483		1.00489	0.932623	1	0.0579862	1	6.75877e-05	0.161873	9.20611e-05	0.220486	-0.0973558	-0.139559	0.024932	0.302201	-0.105579	0.0463514	0.22621	0.286062	0.432972	0.194344	0.415383	0.336438	0	3	1.17297	1.13027	-0.535537	0.423481	1.99533	0.781508	-1.47363	0	0	-1	2.00802	0.416606	0.734533	-1.13334	-0.553717	-0.406998	-0.0238424
	seq.15363.32	APOA5	No	82.0353	60.2514		0.90894	0.129369	1	0.021865	1	0.000153406	0.367408	2.15078e-07	0.000515113	-0.0974223	-0.135912	0.0232611	0.148255		-0.190016	0.278523	0.34267	0.437698	0.37855		0.380151	0	7	1.36695	0.940678	0.841717	0.155438	0.572504	0.0362449	0.0854697	1	0	1	2.30006	0.227403	1.0804	-0.567517	-0.370552	-0.114266	0.820033
	seq.2780.35	LTF	No	82.1828	61.1794		0.958039	0.441456	1	0.0446572	1	0.281154	1	0.191415	1	-0.0979379	-0.0989636	-0.0813004	0.0307491	0.0179849	0.0537282	-0.0416679	-0.0596556	0.0220954	0.0891784	0.0518162	-0.0942075	0	3	0.373736	0.491372	1.47392	-0.578959	0.532172	-1.42398	0.100433	1	0	1	2.62031	1.00418	0.93145	-0.777842	0.188971	-0.478064	-0.582207
	seq.4544.4	PPBP	No	82.3305	57.3452		1.00052	0.993567	1	6.64714e-09	1.59199e-05	5.74044e-18	1.37483e-14	1.28915e-44	3.08752e-41	-0.0983013	-0.142095	0.0549019	0.197179	-0.314377	-0.00504502	0.436364	0.57305	0.604033	0.638181	0.43987	0.551691	0	-1	-1.59713	1.16247	0.584233	-0.233523	-0.163651	1.4491	-0.200242	0	0	-3	0.283194	-1.71398	0.0886343	-1.00268	-0.985007	-0.833669	-0.0255957
	seq.3324.51	LY9	No	82.0173	56.8145		1.02855	0.633642	1	0.289842	1	2.13727e-08	5.11877e-05	0.497144	1	-0.0984776	-0.159092	0.0574797	-0.00253669	-0.00202636	-0.322295	0.297373	0.291935	0.513053	0.440761	0.5794	0.314326	0	-3	-0.635859	1.2671	1.81479	-1.15334	-1.14121	-0.440634	-0.289976	0	0	-3	-0.763478	-1.39071	-0.200031	0.926174	-0.263877	-1.01362	0.0915213
	seq.3313.21	FCN2	No	82.2838	59.8079		1.10124	0.0997752	1	0.694215	1	6.92042e-07	0.00165744	0.000649037	1	-0.0994794	-0.156172	-0.367531	0.110206	-0.010755	-0.124091	0.333185	0.392084	0.115493	0.39561	0.300199	0.39958	0	-5	-0.0107903	-0.615937	0.617162	-1.09647	-0.281011	-0.0571119	-0.295209	0	0	3	0.268404	0.334194	1.49241	0.897425	-0.977636	0.399042	-0.731396
	seq.8310.6	ZG16B	No	82.1356	62.7829		1.00006	0.999276	1	0.0111866	1	4.99858e-09	1.19716e-05	2.42582e-05	0.0580984	-0.0998202	-0.111635	0.154128	0.132549	-0.041079	0.0493836	0.118312	0.153205	0.264854	0.18962	0.344475	0.15077	0	3	0.393268	0.109115	0.424495	-0.294443	0.664618	1.75022	-0.210966	0	0	3	0.703203	1.60134	1.98546	0.261592	-0.464234	0.118501	-0.382397
	seq.11089.7	IGHA1|IGHA2	No	82.1809	64.0427		1.01183	0.857113	1	0.022383	1	1.2483e-30	2.98967e-27	1.12541e-06	0.00269535	-0.100005	-0.180702	-0.0938102	0.108543	-0.256227	-0.0914379	0.489702	0.499128	0.540563	0.482544	0.563922	0.537882	0	1	-1.0634	1.24113	1.32627	0.0741583	-1.64167	2.2242	-0.760788	0	0	-3	0.243383	-0.526175	-0.0972901	-0.707814	-1.70287	-0.669619	0.119301
	seq.11246.3	BPIFB1	No	82.227	61.7511		0.977714	0.719194	1	0.0392264	1	2.03684e-07	0.000487824	0.0559091	1	-0.100452	-0.168929		0.0902026	-0.136748	-0.180955	0.415468	0.360012		0.473384	0.573915	0.38015	0	-1	0.283377	-0.00647801	-0.316612	0.0980932	-0.889985	-0.818744	0.335022	0	0	1	-0.439784	1.5317	0.272629	1.40138	-0.559961	-1.17676	0.733888
	seq.5659.11	TRH	No	81.8711	62.8164		0.870127	0.0210307	1	0.482065	1	2.68155e-05	0.0642231	7.88174e-07	0.00188768	-0.101738	-0.134162	-0.111802	-0.331646	0.414308	-0.472924	0.0562739	-0.039092	0.029019	-0.268935	0.513137	-0.208091	0	-1	0.0732289	1.25486	0.0432358	-1.36328	-0.879699	-0.840231	-1.068	0	0	-5	-1.1905	0.00148113	-1.30915	-1.85519	-0.309887	-0.891532	-0.553561
	seq.3799.11	CA3	No	82.2829	60.1247		0.920351	0.202622	1	0.0631935	1	8.07534e-13	1.93404e-09	1.27861e-14	3.06228e-11	-0.101853	-0.12167	-0.0571837	0.0966907	-0.118317	-0.193674	0.250152	0.328487	0.338636	0.443344	0.321371	0.447521	0	1	-0.111535	0.782984	-0.714102	0.00254215	-0.239616	0.313086	0.379613	0	0	-3	0.0821215	-0.308238	-0.157725	-0.335908	-2.46235	-1.02644	0.559066
	seq.15584.9	CFHR2	No	81.9287	57.3623		0.974278	0.676703	1	0.626136	1	4.65284e-05	0.111435	1.47419e-07	0.000353069	-0.101897	-0.154344	-0.174132	0.070071		-0.188699	0.348331	0.385528	0.418394	0.45224		0.49218	0	1	-0.349959	2.21459	-0.697154	0.10965	-0.428856	0.992023	0.211971	0	0	-1	-1.28448	0.525012	-0.695614	-0.82113	0.522466	-0.272669	0.806307
	seq.13700.10	ANXA2	No	82.2642	58.2603		0.935476	0.27311	1	0.00942921	1	0.000162583	0.389385	7.79464e-07	0.00186682	-0.102353	-0.149032	-0.14657	0.07983	-0.109497	-0.109472	0.273733	0.401879	0.35438	0.506432	0.470522	0.478207	0	-3	-1.17903	-0.448517	-0.227656	0.45465	0.490232	-0.999322	-0.811313	0	0	-3	-0.508884	-0.442273	-0.0726833	-0.386872	0.540668	0.111686	-0.236892
	seq.4996.66	HRG	No	82.0786	59.4226		0.99318	0.905529	1	0.821493	1	2.06909e-09	4.95548e-06	0.0017171	1	-0.102472	-0.168908	-0.0739996	0.248849	-0.215907	-0.0973422	0.495615	0.474546	0.633222	0.57839	0.625498	0.634887	0	1	-1.98631	2.0806	0.0755184	-0.265947	-0.994188	0.529548	0.820882	0	0	-3	-1.23561	-0.212739	0.834214	-0.515996	-1.35092	-1.74811	0.163495
	seq.7885.17	CFHR5	No	81.9616	57.005		0.991048	0.886279	1	0.941858	1	2.7032e-23	6.47416e-20	0.000622199	1	-0.102537	-0.184341		0.275103	-0.226165	-0.114369	0.521835	0.54761		0.505218	0.655686	0.615379	0	1	-0.987151	1.21622	-0.10242	1.37833	-1.20313	1.23821	1.00436	0	0	1	-1.12296	1.03039	1.20242	0.452357	-0.681467	-0.523839	0.320694
	seq.17837.5	CLIC2	No	82.0339	61.4324		1.00236	0.967805	1	0.550948	1	0.215563	1	0.25021	1	-0.102577	-0.129885	-0.258859	0.10533		-0.108581	0.00819531	0.0225355	0.0638086	0.193787		0.158891	0	1	-0.00379531	-0.609446	0.989044	1.14588	1.79151	0.0482923	-0.308999	0	0	-7	-0.27031	-0.967506	-0.636108	-0.163223	-0.227386	-0.146764	-0.413372
	seq.5034.79	PRSS2	No	82.2306	59.196		1.00873	0.892241	1	0.0189953	1	9.51952e-13	2.27992e-09	1.16899e-18	2.79972e-15	-0.10416	-0.163524	-0.134171	0.259632	-0.149917	-0.12096	0.406176	0.469551	0.570823	0.583377	0.571636	0.432983	0	1	-1.47641	0.32339	-0.983291	0.688718	-0.172908	1.24756	0.604229	0	0	1	-1.36625	0.0877318	1.12	0.318126	-0.700906	-1.75086	0.90707
	seq.15633.6	RBP4	No	82.1167	58.3644		1.01903	0.749649	1	0.416415	1	4.73326e-11	1.13362e-07	6.46215e-08	0.000154769	-0.104666	-0.153139	-0.024043	0.251597		-0.174558	0.426971	0.464411	0.621727	0.524499		0.597435	0	5	-1.78032	0.848582	0.594417	0.0247868	0.695868	2.03253	1.24546
	seq.4129.72	CFB	No	82.1945	51.3552		1.05212	0.38163	1	0.393018	1	6.32048e-09	1.51375e-05	0.098873	1	-0.1077	-0.213392	-0.247739	0.188982	-0.250182	-0.168473	0.493329	0.480368	0.435273	0.59792	0.708155	0.601758	0	-3	-1.41231	-0.26572	1.01608	-0.0431182	-1.43544	2.3074	-0.0848599	0	0	-3	-0.564039	-0.790139	0.452245	-0.471501	-1.93474	-0.501073	1.08094
	seq.13747.9	CA6	No	81.8789	59.3328		0.902396	0.0960889	1	0.103323	1	4.29641e-24	1.02899e-20	0.000574151	1	-0.107849	-0.158571		0.198562	-0.0882917	-0.209022	0.35487	0.277326		0.351395	0.520028	0.535727	0	1	0.537211	1.63602	-0.699633	-0.0742485	-0.230447	0.165016	0.0196203	0	0	-1	0.306949	0.913934	0.459913	-0.298194	-1.20163	-1.53688	-0.833803
	seq.25266.14	OSBPL1A	No	82.2503	62.1351		0.959115	0.471959	1	0.675205	1	1.85907e-11	4.45248e-08	0.0178924	1	-0.108507	-0.140662		0.163427		-0.137377	0.259527	0.2815		0.408343		0.365759	0	1	-0.458167	1.72906	0.78736	-1.11516	0.548071	-0.282509	0.768009	0	0	-1	-0.803176	0.407698	-0.0131259	-1.56807	0.859171	-1.44829	1.04146
	seq.3367.8	FETUB	No	81.6593	54.3337		0.977013	0.693422	1	0.974444	1	0.0103087	1	0.565954	1	-0.108526	-0.188587	-0.0858944	0.256539	-0.187046	-0.157033	0.464392	0.450755	0.610417	0.490922	0.645562	0.632015	0	1	-0.84857	1.7107	-0.347223	0.448897	-0.89517	1.38728	1.13027	0	0	3	-1.21678	0.0182969	0.798848	0.427103	0.341303	-0.903006	0.998462
	seq.3504.58	HAMP	No	82.7607	62.6225		1.00999	0.870181	1	0.0587024	1	1.22574e-20	2.93564e-17	0.0031714	1	-0.10878	-0.174373	0.0719066	0.22949	-0.138214	-0.107062	0.228574	0.253582	0.254076	0.445298	0.489189	0.459153	0	3	1.5457	1.66053	2.02578	-0.815767	0.0676646	2.31122	-0.756116	0	0	3	1.09384	0.321374	0.969218	0.916583	-0.153983	-0.186926	0.586379
	seq.3449.58	SERPINA4	No	82.2662	55.5649		0.995926	0.946442	1	0.329243	1	1.31244e-22	3.1433e-19	4.58145e-05	0.109726	-0.108782	-0.209644	-0.0761932	0.200641	-0.266155	-0.181628	0.602185	0.579216	0.433856	0.615587	0.745937	0.614449	0	1	-1.31463	2.15707	-0.217393	0.304017	-0.774136	1.31076	0.585132	0	0	-5	-1.02192	-0.514894	-0.212526	0.718227	-1.48562	-1.23548	-0.377654
	seq.3046.31	RETN	No	81.759	64.4158		1.24261	0.000445043	1	0.00724778	1	3.95929e-06	0.00948251	2.25394e-16	5.39818e-13	-0.109806	-0.183858	0.0159969	-0.045207	0.0984832	-0.10506	0.32725	0.447919	0.523234	0.479872	0.569756	0.455883	0	1	0.412352	-0.311368	-0.824255	0.826134	1.77088	2.3383	-0.282068	0	0	1	0.228334	1.37475	1.38955	-0.69997	-1.06004	0.155306	-0.459761
	seq.3049.61	PRSS1	No	82.2103	61.0976		1.03332	0.583321	1	0.105565	1	5.48196e-10	1.31293e-06	1.90295e-08	4.55757e-05	-0.110588	-0.150571	-0.0805139	0.268268	-0.153074	-0.182594	0.393421	0.411135	0.581708	0.528503	0.598166	0.454257	0	1	-0.639646	-0.89423	-1.29658	1.18648	0.196669	0.389904	0.368344	-1	0	-1	-2.30009	-0.0269505	0.699297	-0.207619	1.20118	-1.26536	1.57243
	seq.17685.9	APOA4	No	82.2608	59.6081		0.856242	0.014407	1	0.0298316	1	4.7365e-12	1.13439e-08	8.36782e-08	0.000200409	-0.112848	-0.161802	-0.121785	0.170422		-0.103765	0.452654	0.449944	0.35623	0.503353		0.649698	0	5	0.448094	1.73824	0.364078	-0.224036	1.18177	2.57011	0.521274	0	0	-1	-0.294197	0.725049	1.10153	-0.72462	0.532502	-1.16703	-0.120772
	seq.3617.80	HGFAC	No	82.0769	60.6035		0.998891	0.984628	1	0.396766	1	4.60039e-10	1.10179e-06	0.00371721	1	-0.112897	-0.186451	0.0115267	0.0951257	-0.241498	-0.176872	0.46355	0.44635	0.526559	0.586756	0.609983	0.556896	0	3	-1.31544	0.247698	-0.52523	1.40366	0.382827	0.139876	0.590109	0	0	-1	-1.16074	0.0545764	0.105311	0.101991	-0.307061	-0.50635	-0.689189
	seq.2687.2	MIA	No	82.2509	67.5914		0.919675	0.183466	1	0.155777	1	7.33363e-21	1.7564e-17	1.77554e-06	0.00425243	-0.113541	-0.169163	-0.146727	0.190221	-0.217425	-0.0947258	0.402293	0.424397	0.306238	0.526494	0.584747	0.450929	0	-1	-1.45117	-0.321934	0.052036	-0.737036	0.124295	1.32982	-0.549287	0	0	-3	-0.257134	-0.714972	-1.64035	0.304705	-0.067784	0.277496	-0.417005
	seq.15582.25	FCN1	No	82.4802	60.0366		1.00384	0.949613	1	0.033189	1	1.0543e-09	2.52505e-06	9.85954e-08	0.000236136	-0.115536	-0.191259	0.114067	0.106997		-0.296998	0.462805	0.482894	0.191609	0.501206		0.444111	0	1	-1.47273	2.19568	0.177686	-0.0703064	-0.0976345	1.9232	0.97534	0	0	1	1.23716	1.67338	-0.439932	-0.293248	0.554706	0.916539	-0.182461
	seq.9855.10	RHOA	No	82.2539	64.8828		1.01935	0.724567	1	0.367264	1	3.18686e-05	0.0763254	0.654896	1	-0.115985	-0.174509	-0.114046	0.107355	-0.143843	-0.140294	0.322106	0.372883	0.440505	0.470403	0.493551	0.428411	0	-1	-1.40997	-0.635874	0.624549	-0.55452	0.725202	1.0394	-0.564835	-1	0	1	0.115876	-2.36525	0.239151	0.369132	-0.768836	0.694834	-0.330582
	seq.9212.22	CTSF	No	81.5634	61.7752		0.907608	0.128835	1	0.000234339	0.561243	0.000144918	0.347079	6.58213e-18	1.57642e-14	-0.118136	-0.119888	0.0447652	0.0495559	0.0209376	-0.100565	-0.193447	-0.24626	-0.202427	-0.0959069	-0.0438536	-0.134292	0	5	0.807681	0.622131	0.624351	1.27159	2.18092	-0.879759	0.756016	0	0	5	1.49742	0.407558	0.0735531	0.940139	0.524712	1.26448	-0.887447
	seq.5813.58	EPO	No	81.7952	59.4625		1.02797	0.618109	1	0.153482	1	0.63967	1	0.416813	1	-0.118268	-0.131747	0.0753894	-0.506976	0.359065	-0.239402	-0.14706	-0.159651	-0.0543631	-0.20818	0.544993	-0.19751	0	1	0.530747	-0.778215	0.913071	-0.764852	-0.298759	1.19651	0.454634	0	0	1	0.319828	-0.152645	1.10411	0.970319	-0.11746	-0.617503	0.591293
	seq.2743.5	SHH	No	82.2724	63.1822		0.991537	0.888568	1	0.0517535	1	1.22806e-23	2.94121e-20	0.000491052	1	-0.118667	-0.198752	-0.183436	0.163377	-0.275033	-0.115359	0.539116	0.465757	0.445871	0.493108	0.595685	0.612494	0	-1	-1.15236	0.646448	-0.459023	-0.185177	-0.244515	2.22769	1.30905	0	0	3	0.237182	0.690194	-0.0701871	0.762033	0.0895967	-0.863142	0.0906786
	seq.14125.5	APOM	No	81.952	61.5744		0.985488	0.8061	1	0.836794	1	2.68373e-19	6.42754e-16	0.000339172	0.812316	-0.118989	-0.212062		0.192199	-0.248616	-0.192081	0.560264	0.517133		0.586676	0.692155	0.590859	0	1	-1.71783	1.34653	0.247753	0.926568	-1.15661	0.9123	-0.0558942	0	0	1	-0.0340523	1.08891	0.0677753	0.297399	-0.533794	-1.43212	0.299817
	seq.4337.49	CRP	No	82.0938	65.7449		0.959327	0.492416	1	0.886606	1	0.0372213	1	0.0140387	1	-0.119711	-0.186391	-0.139476	0.0935897	-0.12352	-0.164262	0.180029	0.233854	0.270251	0.229607	0.273092	0.275857	0	3	1.61931	0.228537	0.0937089	-1.4509	-0.455378	2.01508	0.430973	1	0	1	2.37354	-0.0106319	1.23296	-1.42967	-0.328978	0.329905	0.253911
	seq.15435.4	PNP	No	82.5907	57.544		0.953349	0.425382	1	0.557701	1	0.312957	1	0.384418	1	-0.119776	-0.155005	-0.181689	-0.177816		-0.132909	0.0245354	0.111928	0.293903	0.0930483		0.0348866	0	-1	-0.0468327	-0.261451	1.15207	0.835546	-0.274603	-0.466892	0.35395	0	0	3	0.250545	0.318565	0.329945	0.853224	-0.228598	0.0569842	-0.357136
	seq.9326.33	ITIH2	No	82.2176	66.8818		0.969957	0.613177	1	0.80152	1	1.15495e-10	2.7661e-07	0.000206261	0.493995	-0.119909	-0.1898	-0.106441	0.0561442	-0.265812	-0.272568	0.471025	0.447418	0.523579	0.564157	0.676234	0.554398	0	3	-0.770242	1.3923	1.63791	0.704629	-0.194987	0.0479292	0.381904	0	0	-3	-1.45261	-0.158971	0.226264	-0.623019	-2.24333	-1.69626	0.135906
	seq.5648.28	CTRB2	No	81.861	58.7953		0.922027	0.184123	1	0.00256077	1	0.000735067	1	2.7046e-07	0.000647752	-0.120211	-0.0923867	-0.00280047	-0.0316765	0.021398	-0.0675518	-0.0972115	-0.143116	0.122183	0.0799064	0.119232	-0.0373914	0	1	0.203638	-1.38838	0.729448	-1.11146	0.763048	-0.172386	0.135075	0	0	1	-0.876343	0.740249	-0.203409	0.447339	1.52187	-1.86944	1.05815
	seq.4152.58	KLKB1	No	82.1489	53.934		0.959248	0.472329	1	0.973115	1	8.35484e-08	0.000200098	0.291258	1	-0.12042	-0.221587	-0.109187	0.182238	-0.291653	-0.336612	0.592221	0.533825	0.579661	0.559106	0.647578	0.621429	0	3	-2.13073	1.25187	0.120263	1.63367	-0.518443	1.38311	0.815299	0	0	-7	-0.569904	-0.594618	-0.58973	-0.242407	-0.977953	-0.377733	-0.298473
	seq.5242.37	MAP2K4	No	82.2529	62.2614		1.0025	0.966615	1	0.17427	1	1.60701e-12	3.84879e-09	0.00207381	1	-0.121565	-0.186288	-0.10401	0.239209	-0.160339	-0.126017	0.368068	0.301397	0.557471	0.537136	0.700463	0.63656	0	1	-1.26582	0.667667	1.39214	-1.13032	-1.51102	0.187684	0.722814	0	0	-5	-0.848583	-0.0153904	0.493062	-1.00596	-0.626106	-2.00019	-0.426968
	seq.5708.1	LEAP2	No	82.5739	59.0229		0.96778	0.589743	1	2.25272e-05	0.0539527	0.686314	1	2.28624e-18	5.47555e-15	-0.122734	-0.158644	0.0266439	0.175869	-0.030637	0.044332	0.228864	0.315794	0.335877	0.503985	0.449549	0.373768	0	3	0.407656	1.07041	-0.637133	-0.672976	0.734218	1.13388	0.328534	1	0	1	3.37425	0.238544	1.42029	-1.11416	-0.904956	0.735462	-0.835005
	seq.4874.3	ANG	No	82.0884	59.6571		1.03864	0.55905	1	0.00144525	1	1.04625e-36	2.50577e-33	3.69112e-18	8.84024e-15	-0.123101	-0.17169	-0.0771686	0.227828	-0.201377	-0.0302631	0.472897	0.5451	0.683073	0.582995	0.649914	0.636426	0	1	-0.297293	0.199004	-0.955321	0.0619442	1.02903	0.5706	-0.349835	0	0	3	0.693613	1.40125	0.509847	-0.229314	0.581099	-0.448998	0.533723
	seq.4811.33	ITIH4	No	82.1246	57.2273		1.0112	0.85393	1	0.189579	1	7.9573e-12	1.90577e-08	6.72352e-07	0.00161028	-0.123874	-0.215521	-0.117439	0.28489	-0.228732	-0.186902	0.577697	0.592226	0.681657	0.560945	0.692589	0.658531	0	3	-1.42715	0.909205	0.29673	0.133903	-0.84432	1.46753	1.18146	0	0	-1	-0.773494	-0.139003	1.30005	0.425995	-0.915811	0.377795	-0.483383
	seq.21441.20	TYRP1	No	82.123	56.6427		0.999316	0.99139	1	0.17697	1	3.15213e-05	0.0754935	0.000696394	1	-0.124623	-0.109099		0.00922734		-0.0183273	-0.112588	-0.17097		-0.0818291		-0.00497374	1	5	3.47849	0.0667554	0.792488	-0.507947	1.06747	1.12712	1.00871	0	0	1	1.42241	1.48463	-0.198044	-0.810848	0.610561	-0.0847546	0.90158
	seq.4815.25	TXNDC12	No	82.1266	61.4559		1.05462	0.365841	1	0.332049	1	5.03725e-08	0.000120642	0.000372186	0.891385	-0.124871	-0.18186		0.175231	-0.119505	-0.189475	0.385532	0.400468		0.321128	0.581733	0.471015	0	3	-0.920253	1.58639	1.31799	-0.61238	0.424034	1.27315	0.568117	0	0	1	0.861396	0.128981	0.89775	-0.451248	-0.675334	0.0734155	-1.22415
	seq.7831.39	RBP4	No	82.2378	65.6843		1.0056	0.925094	1	0.190464	1	5.95525e-08	0.000142628	0.000915275	1	-0.125047	-0.148631		0.0887695	-0.120939	-0.175025	0.308561	0.338349		0.359224	0.723242	0.435913	0	3	-0.0581361	1.00552	0.925743	-0.0470837	1.0806	0.914979	0.634184	0	0	-1	-1.55569	0.112103	1.85127	0.633853	-0.285264	-0.947633	-0.078084
	seq.17140.57	PDGFD	No	81.1949	57.5878		0.888565	0.0595236	1	0.217514	1	0.0178263	1	0.00303308	1	-0.125552	-0.131319	0.144191	0.0708661		-0.154729	0.0809683	0.0698296	0.230301	0.186359		0.264617	0	5	-1.31628	0.938738	0.12137	0.162326	1.02807	0.127603	0.0383039	0	0	-3	-0.424697	-0.527523	-1.34281	0.406576	-0.591691	0.921303	-1.61444
	seq.2737.22	CCN3	No	82.2764	61.8458		0.959343	0.485637	1	0.964594	1	1.28759e-07	0.000308379	0.402622	1	-0.125707	-0.109062	0.0833309	0.278114	0.0197997	-0.0504234	0.111599	0.0835406	0.162473	0.212834	0.440398	0.160273	0	-1	0.425489	1.53013	-0.0881645	-1.81394	1.14978	-0.560663	-0.137538	0	0	1	0.174476	0.518712	-1.3562	-0.578967	0.84047	0.834353	-0.880384
	seq.10391.1	ANGPTL3	No	82.1067	61.1408		0.951577	0.4248	1	5.99852e-07	0.00143665	0.261796	1	3.08324e-26	7.38437e-23	-0.126194	-0.169974	-0.0867816	0.12394	-0.0810873	-0.183305	0.329749	0.396246	0.388013	0.573978	0.405251	0.457826	0	5	2.04795	1.41723	0.40698	-0.837192	0.432985	1.42542	0.874066	0	0	3	1.19908	0.121085	0.0937381	-1.35515	0.336216	-0.587973	0.952301
	seq.5736.1	TREML2	No	82.0663	60.9782		0.991664	0.885932	1	0.16732	1	7.02068e-12	1.68145e-08	9.34296e-07	0.00223764	-0.126698	-0.197478	0.00169561	0.0828134	-0.139497	-0.238239	0.474416	0.482387	0.644062	0.575974	0.720255	0.531251	0	1	-0.556796	1.61915	-0.307976	0.447976	0.380201	1.10407	-0.367107	0	0	-1	0.468572	0.020217	1.00008	-0.00478545	-1.35642	-2.21721	-0.312477
	seq.7266.4	SERPINA9	No	82.3981	58.2769		1.04034	0.494472	1	0.0628657	1	0.00273859	1	0.104978	1	-0.128025	-0.139217	0.0804559	0.161444	0.151089	-0.0517744	0.125877	0.117569	0.141171	0.23416	0.466419	0.138405	1	5	2.09077	0.493406	2.80348	-2.00948	0.945486	1.97177	1.53957	0	0	-1	-0.224142	-0.956539	0.670615	0.367222	-0.129645	-0.429757	0.0139849
	seq.3060.43	C9	No	81.8816	61.6484		1.0922	0.153898	1	8.25405e-05	0.197684	9.20487e-10	2.20457e-06	8.60071e-12	2.05987e-08	-0.128292	-0.212274	-0.0736966	0.105364	-0.21662	-0.239992	0.408731	0.428334	0.23218	0.576733	0.697027	0.430292	0	3	-0.688947	1.84872	-0.258654	0.491483	1.75934	1.67724	1.43113	0	0	1	-1.51162	1.17923	0.766461	0.188738	0.00295691	-1.62348	-0.184088
	seq.7784.1	KNG1	No	81.8852	52.5297		1.00372	0.949308	1	0.561262	1	5.26319e-15	1.26053e-11	0.00212677	1	-0.128307	-0.223432	-0.181378	0.222364	-0.173627	-0.124662	0.6022	0.588422	0.667759	0.580456	0.599906	0.675722	0	1	-1.22535	1.37443	-0.224091	0.425863	-0.244211	1.68411	0.0909565	0	0	-3	-1.44716	-0.0290178	1.63742	-1.00361	-0.647384	-1.22454	0.766907
	seq.2575.5	LEP	No	82.1293	60.8345		0.97263	0.661403	1	0.264656	1	6.51846e-43	1.56117e-39	0.0599683	1	-0.128436	-0.154587		-0.0809588	0.0499286	-0.0743449	-0.123947	-0.162375		-0.0295499	0.0805315	-0.331453	0	3	1.16894	0.514145	-0.343006	0.401103	0.821568	1.85778	-0.127184	1	0	1	2.53319	0.833642	0.904847	0.139301	-0.43838	-0.193591	-0.707081
	seq.5660.51	SOD3	No	82.3683	57.3242		0.975366	0.667717	1	0.0462301	1	1.32874e-05	0.0318233	0.322322	1	-0.128788	-0.138169	-0.091144	0.0276887	-0.0249339	-0.0483688	-0.0531237	-0.0510543	-0.123967	0.180629	0.251852	0.118776	0	3	1.61532	0.65926	-1.2766	1.28784	1.48125	1.23756	-1.7894	0	0	3	0.949094	1.26935	0.258914	0.963213	-0.742201	1.45575	-0.707011
	seq.2750.3	APOA1	No	82.0811	58.2468		1.00217	0.970264	1	0.147047	1	3.35232e-14	8.0288e-11	0.77983	1	-0.129347	-0.212377	-0.143101	0.267241	-0.348933	-0.298908	0.609456	0.518121	0.604277	0.520409	0.629045	0.597819	0	3	-1.51761	1.78092	0.262779	1.26722	-0.306189	1.24341	0.965689	0	0	-1	0.117561	-0.410051	0.411657	0.0981799	-0.740054	-1.45202	-0.880299
	seq.3078.1	PGF	No	82.3388	61.3359		0.917444	0.177486	1	8.04984e-12	1.92794e-08	8.86334e-30	2.12277e-26	3.19315e-34	7.6476e-31	-0.129601	-0.155875	-0.0531093	0.0217281	-0.171805	-0.257507	0.22216	0.383632	0.502057	0.636104	0.517408	0.467172	1	5	1.26689	2.66896	1.18601	1.06973	-0.605411	0.843879	0.768779	1	1	3	-0.317729	1.92782	3.1843	0.591681	0.66396	1.86235	-0.225509
	seq.4982.54	PI3	No	82.3132	58.5973		1.11701	0.120681	1	8.93137e-06	0.0213906	4.84982e-82	1.16153e-78	7.97576e-28	1.91019e-24	-0.13039	-0.189449	-0.0531889	0.0776325	-0.235177	-0.105032	0.399232	0.525013	0.62158	0.559054	0.571091	0.543101	0	3	1.13177	1.29011	0.701637	-0.0414943	1.32332	1.77859	-0.568527	0	0	3	2.1306	-0.919094	0.0432487	-0.35611	0.75076	0.0267907	0.918082
	seq.2190.55	F11	No	82.1584	54.9545		1.02228	0.704772	1	0.615161	1	2.4509e-11	5.86991e-08	0.00202543	1	-0.131677	-0.223916	-0.0934489	0.257196	-0.249527	-0.205885	0.606012	0.577709	0.64901	0.615778	0.589602	0.634503	0	1	-1.36069	0.581326	-0.33469	0.549548	-0.189761	1.09836	0.499122	0	0	1	-0.99644	0.571106	0.753472	0.595376	-1.36934	-0.9349	0.106314
	seq.9380.2	PLA2G12B	No	81.8085	61.4962		0.978684	0.724961	1	0.11215	1	3.64875e-07	0.000873875	0.394355	1	-0.132612	-0.199422	-0.0428363	0.226706	0.046249	-0.228818	0.425158	0.388011	0.574838	0.50755	0.692577	0.573763	0	7	0.0857141	1.80415	0.239816	0.721424	0.733032	0.680074	0.897266	0	0	1	-0.446962	1.23997	0.412967	0.730256	-0.630045	0.181759	-1.97486
	seq.9742.59	DDX39B	No	82.7788	57.8587		0.927747	0.238855	1	0.0838859	1	0.0636489	1	0.118159	1	-0.133342	-0.184865	-0.0188101	-0.0172728	0.0213599	-0.121098	0.0646336	0.140779	0.229892	0.219234	0.329245	0.153885	0	3	-0.807484	1.80591	1.54157	1.02103	0.70278	0.0293227	-0.0707632	-1	0	-1	-0.692686	-2.57822	-0.491587	0.79327	-0.0465006	0.271512	0.297913
	seq.13230.174	IGHG2	No	82.9797	58.2195		1.04363	0.468812	1	0.286763	1	5.26284e-08	0.000126045	0.0194643	1	-0.134516	-0.188037	0.0748679	-0.00964588	0.140988	-0.186799	0.365784	0.375018	0.177322	0.364152	0.335125	0.479506	0	1	-0.306811	0.923079	-0.264464	-0.0460568	1.20685	0.778661	1.58485	0	0	1	-0.201945	1.61095	0.463366	0.358591	-0.984687	0.570983	-0.779745
	seq.22403.13	H2BC12	No	81.9794	60.4177		0.963876	0.531976	1	0.376523	1	0.0678075	1	0.000118685	0.284249	-0.134692	-0.13617		-0.257308		-0.267433	-0.101308	-0.102819		-0.0419315		-0.138918	0	1	1.5018	1.12815	0.822149	-0.322653	1.46728	-1.5889	-0.993398	0	0	-1	0.990486	-0.712039	-0.972042	-0.734437	0.270126	-0.00868484	0.630176
	seq.14049.17	IL7	No	81.7213	58.3207		1.15437	0.0147235	1	0.107902	1	0.0117352	1	1.72379e-11	4.12849e-08	-0.135662	-0.104057		-0.169382	0.0621151	-0.174527	-0.124995	-0.0800773		-0.0103573	0.188933	-0.146798	0	5	1.39849	0.72076	1.24593	-0.223816	1.85694	0.24514	1.15939	0	0	-1	1.0685	1.19249	-1.16147	-1.38399	-0.347673	2.09183	-0.600199
	seq.12549.33	HPGDS	No	81.8467	64.144		0.950489	0.394965	1	0.211932	1	2.63174e-06	0.00630303	0.139319	1	-0.136019	-0.215236	0.137354	-0.0312282	-0.0562036	-0.387145	0.278052	0.301372	0.405855	0.0678635	0.664389	0.295587	0	5	1.16644	0.56883	2.24676	0.528294	0.0183406	0.316548	-0.067352	0	0	-1	0.790907	-0.180888	0.180488	1.38165	-1.25071	-0.0604597	-1.37551
	seq.15516.12	SAA4	No	81.8498	59.2046		1.03202	0.589673	1	0.211712	1	2.59252e-06	0.00620909	0.177343	1	-0.136424	-0.223658	-0.228043	0.12003		-0.266949	0.445106	0.399337	0.49771	0.547511		0.497816	0	5	-0.298692	1.0931	0.323779	2.26344	0.32635	2.7728	1.36138	0	0	-3	-0.304501	1.96956	0.751949	-0.0552385	-0.502217	-0.160753	-0.647517
	seq.16561.9	A1BG	No	82.238	61.6233		1.07008	0.258975	1	0.0801378	1	4.81103e-09	1.15224e-05	3.46485e-07	0.000829833	-0.137564	-0.249654	-0.112384	0.219132		-0.160773	0.610835	0.579987	0.6286	0.635363		0.634669	0	1	-1.63248	1.81575	0.184623	0.39781	-1.32924	1.28348	-0.152942	0	0	-1	-0.0471655	0.906348	0.307954	-1.1267	-0.564429	-0.518535	0.405451
	seq.3172.28	ARSB	No	81.9083	55.3584		0.873697	0.0194036	1	0.0322355	1	0.699152	1	0.00130457	1	-0.137831	-0.127168	-0.10359	-0.409478	0.226251	-0.292873	-0.130735	-0.213312	-0.264053	-0.245578	0.187665	-0.287727	0	5	1.26465	1.32282	1.80867	-0.147678	0.572146	1.58544	1.63175	0	0	5	0.432051	0.0120864	0.0352241	0.706476	0.214593	-0.490296	2.52156
	seq.11510.51	APOL1	No	82.3333	54.8136		1.0232	0.697754	1	0.887361	1	1.99636e-09	4.78127e-06	0.784778	1	-0.137919	-0.237283		0.227927	-0.264018	-0.256058	0.559176	0.514889		0.56406	0.510461	0.509281	0	1	-1.23284	1.03309	-0.365327	1.14859	-0.416271	1.59395	0.168705	0	0	1	0.630876	0.911071	2.03516	-0.325245	-1.82427	-0.124792	0.733746
	seq.3581.53	AHSG	No	81.9646	59.1856		0.915774	0.133088	1	0.76802	1	1.20098e-20	2.87635e-17	0.971935	1	-0.138091	-0.23122	-0.0981633	0.214021	-0.255046	-0.2099	0.581359	0.539424	0.675228	0.5731	0.679759	0.663971	0	5	-1.1895	1.76855	0.355503	0.891584	0.0171757	1.01894	0.656414	0	0	-1	-0.830531	0.377091	0.983783	-0.395252	-0.366061	-1.00919	0.115965
	seq.18381.16	ALDH2	No	82.7513	57.2921		1.01245	0.834122	1	0.144849	1	0.0162508	1	0.238979	1	-0.138388	-0.133407	-0.0723372	-0.150282		-0.084871	-0.153609	-0.183247	0.0990773	0.0752546		-0.0598054	1	5	2.3944	-0.368285	0.0693709	0.617362	1.56456	1.00724	1.25022	0	0	-1	0.730222	-0.832832	-0.591831	0.865915	-0.804851	1.17412	-0.220512
	seq.15613.16	PNLIP	No	82.3744	62.8763		0.962256	0.518089	1	0.26639	1	2.3923e-05	0.0572957	0.689274	1	-0.13864	-0.177212	-0.117572	0.071213		-0.221025	0.283796	0.231043	0.368311	0.332116		0.266877	0	1	-0.869328	-0.659622	-0.705535	0.245941	0.122583	0.0275964	0.0850606	0	0	1	-0.034139	0.754804	-0.179503	0.0308323	1.38239	-1.66892	2.10189
	seq.5307.12	F9	No	82.0468	54.384		0.928217	0.219522	1	0.117328	1	2.0721e-19	4.96269e-16	4.36498e-07	0.00104541	-0.138824	-0.231022	-0.101413	0.292422	-0.261217	-0.171797	0.573782	0.615254	0.66243	0.569248	0.713925	0.685577	0	5	-0.745412	1.07297	0.723505	0.603859	0.0871689	2.00804	0.67728	0	0	-1	-0.063676	0.134587	0.876869	0.153187	-0.628799	-0.776086	-0.266952
	seq.5601.2	PGLYRP2	No	82.4973	60.2889		0.965678	0.561638	1	0.000783693	1	6.00724e-12	1.43873e-08	4.07903e-07	0.000976928	-0.139587	-0.224378	-0.171282	0.150118	-0.322926	-0.204332	0.572934	0.536699	0.491857	0.630825	0.706003	0.579335	0	1	-1.54889	2.15106	0.617062	0.951738	-0.961189	1.95889	-0.19345	0	0	-1	-0.921682	0.322702	0.0607716	0.404881	-1.02028	-1.85382	-0.0702613
	seq.3293.2	CD5L	No	82.1284	62.9308		1.10944	0.106087	1	0.000158502	0.379613	9.45182e-21	2.26371e-17	6.15376e-16	1.47383e-12	-0.139621	-0.190292	-0.242626	0.133286	-0.210688	-0.277968	0.430076	0.452949	0.515116	0.593864	0.501707	0.619399	0	5	-0.894148	0.295855	1.94013	0.805613	0.602849	1.95358	0.376757	0	0	-1	0.305103	0.224845	-0.0652773	-1.84857	-1.34018	0.69364	-0.166048
	seq.9277.16	REG3A	No	82.1344	61.8716		0.989111	0.862297	1	0.00831326	1	1.68162e-16	4.02749e-13	4.92635e-05	0.117986	-0.140179	-0.189531		0.152223	0.0996721	-0.134871	0.511581	0.462403		0.542195	0.702968	0.642887	0	5	-0.958407	2.16363	1.28769	1.09968	0.434449	1.13771	1.26662	0	0	1	-0.328006	1.24349	1.75843	0.12936	-0.943742	-0.420524	0.120962
	seq.3803.10	CST5	No	82.3058	56.4668		0.899883	0.0920587	1	0.566549	1	5.1429e-05	0.123173	7.3965e-09	1.77146e-05	-0.1415	-0.171963	0.0294905	-0.12249	-0.028863	-0.0934934	0.157864	0.183621	0.249498	0.289881	0.497726	0.158591	0	5	0.178302	2.54787	0.573861	-1.88927	0.654311	1.91445	2.55329
	seq.4556.10	IL34	No	82.0697	60.1102		1.01491	0.802838	1	0.00222544	1	0.00693938	1	0.0960703	1	-0.142485	-0.110625	0.0798808	0.13939	0.253767	0.0950741	-0.0537845	-0.0927665	-0.039542	-0.121545	0.249	0.0788684	1	5	2.85096	0.925721	1.07403	0.404557	1.75766	-0.898122	1.51283	0	0	5	0.254807	1.95586	2.22053	0.782575	0.461987	0.152281	-0.564933
	seq.4913.78	CCL16	No	82.2321	62.8182		1.02714	0.682041	1	3.41339e-05	0.0817506	4.24411e-28	1.01646e-24	2.70329e-18	6.47438e-15	-0.143317	-0.209258	-0.0818065	0.257438	-0.200959	-0.171968	0.411857	0.505278	0.512461	0.512105	0.572336	0.485449	0	5	0.352841	-0.72605	0.214894	0.981	0.398452	1.25423	0.204251	0	0	1	1.1596	-0.537668	-0.240803	0.76107	0.00494554	0.251569	-0.5404
	seq.7787.25	LILRA5	No	82.5003	62.4099		1.08497	0.176659	1	0.00571379	1	9.62566e-26	2.30535e-22	6.04231e-11	1.44713e-07	-0.144051	-0.257855	0.00720477	0.0769931	-0.103272	-0.19182	0.486553	0.573691	0.717094	0.662717	0.686757	0.554929	0	-1	-1.37418	0.818137	1.96559	-0.905996	-0.390085	1.25497	-0.410754	0	0	-1	1.18714	0.564538	-1.06753	-0.586558	-1.6064	-0.979434	0.507539
	seq.20958.13	RAB23	No	82.1954	62.7458		1.01373	0.818769	1	0.0105554	1	0.0207357	1	1.22023e-06	0.00292245	-0.145906	-0.177627		0.053145		-0.142282	0.0576088	-0.0350904		0.11291		0.16576	0	1	-0.131977	-0.926646	0.410044	1.60245	1.20862	-0.0830809	0.389425	0	0	-1	1.18095	0.194127	-0.00327331	-1.7383	-0.310155	0.129646	-0.517923
	seq.19748.3	MVD	No	81.8283	60.5177		0.997329	0.963624	1	0.000884575	1	0.197101	1	0.000164753	0.394584	-0.145961	-0.147344		0.033124		-0.0839406	-0.0317207	0.00728936		0.181831		0.116462	0	5	1.14506	1.15491	0.306258	0.460351	1.3309	-0.805148	0.666813	0	0	-1	0.65241	-0.334206	0.379755	-1.06781	-0.514283	0.87083	-1.05827
	seq.2797.56	APOB	No	82.3708	64.852		1.09632	0.103619	1	0.166592	1	0.0240029	1	0.578766	1	-0.146601	-0.197961	-0.0539277	-0.231115	-0.23194	-0.301212	0.319532	0.284865	0.493211	0.349249	0.437312	0.309382	0	5	0.0130438	0.305142	0.498541	0.923638	-0.69063	0.218319	1.09004	0	0	5	0.26596	1.08967	1.05441	0.715667	0.42325	-1.29084	0.0329278
	seq.4151.6	PLG	No	81.993	62.0093		0.965761	0.552437	1	0.750117	1	6.79539e-16	1.62749e-12	0.774996	1	-0.147744	-0.229967	-0.142705	0.165047	-0.28891	-0.255127	0.564681	0.524272	0.655945	0.49666	0.683086	0.587909	0	3	-0.954579	1.31772	-0.280624	0.72032	0.086782	0.80041	1.61641	0	0	-1	-1.00922	-0.0692321	0.819931	0.363261	-0.876557	-1.11413	0.433729
	seq.4482.66	C5|C6	No	82.0408	58.1171		1.00976	0.870224	1	0.940008	1	8.78014e-21	2.10284e-17	0.0320162	1	-0.14817	-0.262202	-0.17078	0.159331	-0.290632	-0.230241	0.617617	0.589658	0.649972	0.648753	0.646443	0.634994	0	1	-1.64007	0.6695	-0.177455	0.791172	-0.897587	1.36714	0.652554	0	0	1	0.245359	0.628049	0.270329	-0.649386	-1.2539	-0.825187	0.196473
	seq.17347.80	AIDA	No	82.1854	63.5375		1.09921	0.098164	1	0.000979124	1	0.198943	1	0.570941	1	-0.150059	-0.210143	-0.201767	0.119914		-0.00369878	0.180458	0.208298	0.452543	0.414938		0.454741	0	-5	-0.756308	-1.83919	-0.0740424	-0.218625	1.50383	-0.230052	-0.938329	0	0	-3	0.80716	-0.486223	-0.347977	-0.282126	-0.382216	0.505127	-1.36845
	seq.19189.2	USP14	No	81.2397	64.7698		1.24849	0.000129789	0.310844	0.000721251	1	0.651241	1	0.00552477	1	-0.152269	-0.179816	-0.135974	-0.0810592		-0.177154	0.00681425	0.0249206	0.117831	0.346727		0.199286	0	1	0.877824	0.150992	0.498039	-0.407547	-0.501026	-0.103041	0.705845	0	0	-3	-1.21276	-1.74374	-0.429033	-0.61424	0.0246393	-1.32903	0.513433
	seq.11510.31	APOL1	No	82.2506	56.8817		1.01278	0.831008	1	0.972171	1	2.01262e-09	4.82023e-06	0.694176	1	-0.152698	-0.253881	-0.176498	0.198473	-0.324776	-0.268545	0.561928	0.511766	0.622606	0.546861	0.615023	0.507493	0	1	-1.03225	0.918109	0.0765223	1.17733	-0.267906	1.58521	-0.0084564	0	0	1	0.0056315	0.12188	1.28255	-0.201761	-1.54676	-0.23113	0.817384
	seq.3024.18	SERPINF2	No	81.9245	58.9886		1.00178	0.975505	1	0.0236754	1	1.4792e-10	3.5427e-07	0.000426783	1	-0.154273	-0.25781	-0.0953497	0.205193	-0.263078	-0.257027	0.556111	0.484302	0.673368	0.545213	0.662721	0.600397	0	3	-1.72526	1.17192	0.357913	0.569361	-0.283795	1.51011	0.498429	0	0	-1	-1.14485	0.00224933	0.282973	-0.20684	-0.364289	-1.2652	0.0570511
	seq.4407.10	MST1	No	81.6031	55.723		0.953502	0.444531	1	0.793229	1	2.10389e-10	5.03883e-07	0.326438	1	-0.156295	-0.225291	-0.131318	0.274959	-0.238044	-0.220127	0.454304	0.443898	0.543235	0.492896	0.604177	0.536352	0	3	-0.770141	1.97273	0.532457	-0.121539	1.41078	0.984295	1.8379	0	0	-5	-1.77312	-1.20674	-0.0758551	-0.510285	0.17886	-0.707354	-0.334655
	seq.10382.1	ANGPTL3	No	82.1142	62.6622		0.960412	0.507047	1	1.33179e-05	0.0318964	0.316978	1	2.12706e-23	5.0943e-20	-0.157736	-0.200257		0.0888079	-0.159294	-0.214706	0.314505	0.3733		0.542011	0.490377	0.419537	0	5	2.10054	1.16264	0.667506	-0.676691	0.0762443	1.30974	1.02376	0	0	-1	1.33693	1.09448	-0.403972	-1.05887	-0.691389	-0.463996	0.604701
	seq.3352.80	CA6	No	81.7912	58.0589		0.958044	0.486855	1	0.0172364	1	1.75416e-32	4.20121e-29	0.000334881	0.80204	-0.160091	-0.205701	-0.179208	0.0450731	-0.230326	-0.317459	0.365561	0.287542	0.443273	0.332904	0.503947	0.494971	0	3	-0.200484	-0.776397	0.949603	0.658427	0.716903	0.948596	0.749175	0	0	-3	0.00639169	-0.378411	0.227491	-0.226772	-0.503115	-2.06636	-0.333903
	seq.4763.31	AFM	No	82.1872	59.3919		1.00083	0.988534	1	0.424908	1	2.03663e-19	4.87773e-16	0.0618256	1	-0.160902	-0.255961	-0.201908	0.149159	-0.308952	-0.195225	0.554365	0.495572	0.475178	0.598273	0.702225	0.528568	-1	5	-2.47385	1.58124	0.628813	1.92355	0.22377	1.81337	0.841765	0	0	-3	0.770765	-0.340899	0.183847	-0.3095	-0.994043	-0.767446	-0.119672
	seq.14031.18	FGF7	No	82.0886	60.2862		0.972433	0.631374	1	0.00010418	0.249512	0.86907	1	0.00111295	1	-0.161086	-0.116577		0.147589	-0.0877199	-0.137241	-0.105565	-0.222399		-0.00349808	0.399736	-0.0713133	0	1	1.87994	0.464577	-0.456454	-2.57192	0.796881	0.467931	-0.0875701	0	0	-1	-0.0557013	0.841121	-1.31015	-1.41712	0.358356	-0.323743	1.31643
	seq.16927.9	F13A1|F13B	No	81.9996	58.7528		1.00877	0.886296	1	0.946625	1	9.01169e-14	2.1583e-10	0.023012	1	-0.161357	-0.252446	-0.16137	0.23127		-0.269069	0.547954	0.543873	0.647121	0.562914		0.593417	0	7	0.0531179	1.43265	0.570974	0.442764	0.416153	2.34223	0.4583	0	0	-5	-0.385323	1.56511	-0.0883079	-0.487939	-0.217806	-1.48322	-0.470175
	seq.13717.15	FCN2	No	82.4575	61.8168		1.07381	0.221003	1	0.415523	1	1.77724e-09	4.2565e-06	0.000194171	0.46504	-0.161452	-0.233216	-0.177902	0.179139	-0.256135	-0.187552	0.411819	0.435468	0.392285	0.460341	0.562111	0.500491	0	5	0.21588	0.675013	0.576693	-0.372562	0.0829179	0.609231	0.503237	0	0	-1	0.473581	-0.285069	0.409935	-0.422312	-1.24712	-0.39557	0.327164
	seq.22155.44	GEMIN7	No	82.3777	57.1434		1.01298	0.822493	1	0.718926	1	0.00859942	1	0.270545	1	-0.162346	-0.162644		-0.334904		-0.103028	-0.164248	-0.216081		-0.346714		-0.299438	1	5	3.12432	1.6499	1.91631	1.99877	0.617583	-0.00586585	1.3218	1	0	7	2.18609	1.21061	1.15157	1.11201	1.63821	0.404977	0.255375
	seq.13671.40	ELANE	No	82.5162	59.3095		1.09383	0.136161	1	1.79569e-05	0.0430068	5.92961e-10	1.42014e-06	6.13593e-12	1.46956e-08	-0.164949	-0.216998	0.0100548	0.118032	-0.146409	-0.13525	0.340472	0.435303	0.452043	0.548335	0.434891	0.504224	0	1	-1.85858	0.394304	0.415904	0.22396	-0.388885	0.896086	-0.221904	0	0	1	1.95617	1.22399	1.4976	-1.10626	-0.316802	-1.71629	0.109635
	seq.2381.52	C5	No	82.1573	58.7737		1.00894	0.881812	1	0.570634	1	2.35433e-20	5.63862e-17	0.115043	1	-0.164982	-0.27766	-0.11997	0.119519	-0.327281	-0.243559	0.587503	0.559997	0.701407	0.63562	0.70471	0.596005	0	3	-1.06859	0.524703	0.123219	0.658404	-0.702495	1.45753	1.02441	0	0	-1	0.0637196	-0.213717	0.630614	-0.454545	-1.61586	-1.04754	0.510482
	seq.21528.12	BMF	No	82.4734	63.8894		1.03509	0.55163	1	0.00972692	1	2.92813e-09	7.01287e-06	0.00336596	1	-0.165985	-0.241127		-0.0298203		-0.242508	0.337908	0.329401		0.385597		0.475394	0	7	0.643378	0.0921007	0.209044	0.646086	1.08346	0.951338	0.599237	0	0	-1	-0.682402	1.71296	-0.169836	-0.892946	-0.268104	0.363539	0.420317
	seq.2474.54	APCS	No	82.3283	57.663		1.01737	0.801443	1	0.624596	1	1.58084e-83	3.78612e-80	0.0934107	1	-0.167643	-0.261479	-0.123361	0.18098	-0.299232	-0.301669	0.550351	0.551482	0.60617	0.543629	0.652773	0.596003	0	1	-1.55727	0.262379	-0.237096	1.44113	-0.129729	1.58221	1.00867	0	0	1	-0.293218	0.0265292	0.842125	0.220011	-0.911802	0.0765812	-0.271219
	seq.4876.32	F9	No	82.0728	60.5993		0.93477	0.266835	1	0.522547	1	1.02916e-18	2.46484e-15	1.94693e-05	0.046629	-0.169454	-0.255903	-0.157887	0.24562	-0.273525	-0.195713	0.508416	0.543273	0.635409	0.530127	0.714057	0.62916	0	5	-0.380496	0.703584	1.32516	0.222799	0.0655132	1.74606	0.409844	0	0	-5	-0.00645693	-0.276842	1.10679	-0.103974	-0.810231	-1.03722	-0.4733
	seq.9188.119	CXCL9	No	82.2964	58.8843		1.15262	0.0138123	1	0.609743	1	0.156825	1	1.59953e-09	3.83087e-06	-0.170801	-0.234497	-0.129302	-0.313756	0.0747843	-0.367439	0.0956924	0.219377	0.0938086	0.102269	0.383956	-0.0445903	0	1	0.0211053	0.684886	0.307673	-0.591604	0.262877	-1.24512	-0.168573	0	0	3	1.56584	0.100623	-0.104723	0.0204485	-0.857913	1.80513	0.453041
	seq.3381.24	LYN	No	81.8252	62.9509		1.0293	0.639581	1	4.27616e-10	1.02414e-06	0.63002	1	4.78613e-16	1.14628e-12	-0.171078	-0.224404	-0.27252	-0.0818029	-0.0924197	-0.253281	-0.0279205	-0.119772	-0.0862313	-0.00217372	0.09004	-0.0605196	0	-1	0.196662	-2.42066	1.73272	-1.08841	0.373146	-0.388907	-0.641709	0	0	1	0.0226105	-2.17692	0.95527	-0.163397	0.837253	-0.0884822	0.433219
	seq.12764.3	ELMO1	No	81.8121	62.0619		0.938823	0.345217	1	0.697843	1	2.70001e-55	6.46653e-52	0.00180182	1	-0.171116	-0.242059	-0.112241	0.000918804	-0.0239041	-0.212047	0.416388	0.394735	0.521782	0.468751	0.649521	0.580076	0	3	-0.274023	0.829409	0.357693	0.214856	-0.179089	1.3939	0.144239	0	0	3	-0.308747	0.634146	2.73682	1.52796	0.374938	0.109406	-0.961123
	seq.19347.37	CA12	No	82.3901	59.3136		1.03706	0.549728	1	0.0379475	1	0.000903536	1	0.00115252	1	-0.171138	-0.170251	-0.204994	0.0120576		0.0234795	-0.102066	-0.179893	-0.34835	-0.0607158		-0.185135	0	1	1.05553	-2.1713	1.61751	-1.55807	1.63183	0.299028	-1.34079	0	0	3	-1.35236	-0.6124	0.845572	0.381063	0.890684	0.0321978	0.327927
	seq.3044.3	CCL18	No	82.1522	62.364		1.00719	0.904494	1	0.00350692	1	1.06164e-11	2.54264e-08	2.80907e-13	6.72772e-10	-0.172097	-0.228327	0.0528999	0.148138	-0.12535	-0.137025	0.245672	0.317622	0.478996	0.502501	0.445168	0.384041	0	5	0.844445	0.343394	1.11419	1.07416	2.38281	1.60427	-0.758399	1	0	-1	2.28927	0.617981	-0.302773	-0.305071	1.07085	-0.412225	-0.267024
	seq.2585.2	PRL	No	81.8371	59.5373		0.879886	0.0432779	1	0.0233114	1	1.33608e-17	3.1999e-14	0.889453	1	-0.173148	-0.159529	-0.193723	-0.0342751	-0.0315076	0.0632469	-0.122047	-0.152019	-0.245234	-0.162868	0.108925	-0.0049367	1	5	2.19645	2.33816	0.939023	-0.367066	1.29759	1.05714	0.946593	0	0	1	0.0920383	1.2951	2.71303	-0.350306	0.636883	-0.0454461	-0.503688
	seq.16763.11	LECT2	No	81.8475	63.1704		0.921087	0.156545	1	0.1944	1	0.0579006	1	0.0210122	1	-0.174087	-0.209199	-0.216593	0.167193		-0.0909926	0.124029	0.127569	0.00506936	0.249178		0.315066	0	5	0.611064	1.44705	0.471584	1.72336	1.83539	1.15559	-1.61584	0	0	3	1.38961	0.0878016	1.31527	-0.140151	1.08766	-0.482079	1.41955
	seq.3518.54	CPB2	No	82.1604	64.6083		1.02052	0.739078	1	0.831969	1	4.78805e-15	1.14674e-11	0.00188794	1	-0.174534	-0.263797	-0.246667	0.17566	-0.315576	-0.242144	0.539206	0.512205	0.587532	0.547564	0.701953	0.633079	0	3	-0.844582	1.29562	0.746602	-0.477311	0.0436919	1.74356	0.428267	0	0	1	0.10977	0.293266	0.694108	-0.536213	-1.2897	-1.06796	0.610368
	seq.16322.10	MZB1	No	82.179	58.2317		1.0031	0.96144	1	0.273832	1	1.71799e-22	4.11458e-19	0.000410581	0.983341	-0.177821	-0.271697	-0.0959845	-0.200556		-0.183339	0.337137	0.433646	0.485721	0.474935		0.376955	0	1	0.711008	0.260716	1.50482	-1.25964	-0.784552	1.03952	-0.866371	0	0	-3	2.01465	-1.19107	-0.156339	-0.754711	-0.15794	0.264654	-1.02232
	seq.17145.1	S100A8|S100A9	No	81.9715	61.9584		0.94613	0.351646	1	0.210077	1	0.980719	1	0.000681289	1	-0.182524	-0.19207	-0.145538	-0.344475		-0.401349	0.0277052	0.0925822	0.0584933	-0.0193634		-0.0677521	0	1	0.398974	-1.00311	1.78026	-0.327061	0.788164	0.220203	-0.186124	0	0	3	1.51813	0.74031	-1.03281	0.285767	-0.272996	0.380661	0.668608
	seq.21743.1	WDR48	No	81.0874	65.3177		1.21143	0.000435436	1	0.000136641	0.327255	0.00134301	1	0.242255	1	-0.183933	-0.209197		-0.0373766		-0.149371	-0.0253606	0.0136787		0.231029		0.11208	0	1	-0.213488	0.260351	1.49107	1.00321	1.62133	-0.941064	-0.361618	0	0	1	0.134291	-0.648244	0.123849	0.0265039	-0.0133776	0.820934	-0.888976
	seq.11320.29	CHFR	No	81.1515	42.3367		1.31817	2.35153e-06	0.00563192	0.127487	1	4.60963e-05	0.110401	1.07151e-08	2.56626e-05	-0.185062	-0.160956	0.0842418	-0.174062	0.353394	-0.294099	-0.291177	-0.431738	-0.108072	-0.227491	0.488879	-0.311687	2	3	2.88533	0.829186	2.75518	-1.18256	2.14625	-0.273942	0.364194	-1	-1	-5	-2.50637	-0.855528	-0.374261	-0.0725437	-1.04448	-0.521118	0.376644
	seq.2578.67	CCL2	No	82.5344	59.7613		1.15691	0.0169871	1	0.470478	1	8.77238e-05	0.210099	0.933	1	-0.188511	-0.213336	-0.137272	0.000258449	0.0675999	-0.141463	-0.00732261	0.0401719	-0.142523	0.231485	0.252304	-0.0567302	0	5	1.0898	0.251159	2.06789	0.574034	0.715871	0.986386	-0.569067	0	0	7	0.537141	1.43317	0.791777	0.621476	0.268105	1.42376	0.0564975
	seq.18196.8	AFM	No	82.0683	63.2412		0.98685	0.82277	1	0.408405	1	2.81206e-18	6.73487e-15	0.12297	1	-0.188696	-0.278226		0.183967		-0.224249	0.543412	0.481677		0.549146		0.576423	0	5	-1.43774	1.7879	0.747839	1.6525	0.521657	1.36322	0.586534	0	0	1	0.36473	1.64248	0.412796	-0.751539	-0.506283	-1.44674	0.259975
	seq.19188.21	NAP1L4	No	82.1442	63.056		1.01774	0.760136	1	0.075403	1	0.0114451	1	0.0066013	1	-0.188786	-0.231582	-0.331745	-0.0670296		-0.147517	-0.0528347	-0.0573795	0.103483	0.245797		0.188153	0	1	0.289938	-0.777018	0.401521	0.600203	0.889676	-1.46432	-0.810373	0	0	-3	0.920027	-1.29805	-0.990942	0.670856	-0.738148	-0.198095	-1.17002
	seq.3685.53	MFRP	No	81.818	55.5949		1.04686	0.449613	1	0.121757	1	0.690022	1	0.0200624	1	-0.190605	-0.232608	0.100078	-0.127121	0.263569	-0.0863186	0.0718122	0.0521623	0.140385	0.188303	0.503452	0.140279	0	5	0.711045	0.453712	1.4609	-0.512369	1.34656	1.65165	1.4458	0	0	-1	-1.57361	0.174947	1.42899	0.723074	-0.511529	-1.13024	-0.983534
	seq.4336.2	SAA1	No	83.6155	53.6583		0.937126	0.326546	1	0.00809167	1	0.0201213	1	0.455796	1	-0.192045	-0.227118		-0.358995	-0.105619	-0.264555	0.0664112	0.0256255		0.0366843	0.280014	0.0973254	0	1	-0.015583	1.59649	-0.536299	0.398026	-0.0243346	0.89461	0.133721	0	0	5	0.811815	0.957853	1.49682	0.195276	-0.102493	1.07763	2.81701
	seq.6252.62	SCGB3A1	No	82.333	61.6655		0.966104	0.56053	1	0.0241988	1	7.73545e-07	0.00185264	3.75604e-05	0.0899573	-0.193333	-0.241759	-0.0277809	-0.308883	-0.147592	-0.180763	0.35643	0.319233	0.550585	0.201508	0.57894	0.456434	0	1	-0.118885	1.09253	0.0295881	-0.14794	-0.524848	0.187402	0.420751	0	0	1	-0.693797	1.0197	0.456136	-0.242781	0.492087	0.186507	-0.441774
	seq.7775.15	KLK11	No	82.1052	54.131		1.03978	0.514185	1	0.0500642	1	1.05549e-12	2.5279e-09	0.00543101	1	-0.194969	-0.203236		0.0780837	-0.0412784	-0.133455	-0.157077	-0.199681		-0.0532998	-0.0943658	-0.10027	0	1	2.05978	-0.802329	1.31598	0.801712	0.651302	-0.050452	-0.40992	1	0	3	3.00379	0.962824	0.229228	-1.82313	1.47833	-0.490732	0.664545
	seq.16055.3	CFHR5	No	82.2122	63.587		0.970777	0.643642	1	0.396442	1	5.85146e-20	1.40142e-16	0.345648	1	-0.195709	-0.2781	0.108541	0.0864155		-0.314053	0.400393	0.376691	0.567071	0.418515		0.451063	0	3	0.470109	1.42632	-0.543353	1.68145	-0.355354	0.747901	1.58582	0	0	-1	-1.20376	2.29092	0.787671	-0.797372	0.0738927	-0.0109052	-0.295602
	seq.12478.15	RPL30	No	81.4922	61.2452		0.990447	0.871888	1	0.0332755	1	0.54542	1	0.00105131	1	-0.198296	-0.262759	-0.151621	0.00236734	-0.113649	-0.119504	0.028199	0.0349088	0.178049	0.25307	0.215933	0.179502	0	-1	-0.540115	-1.46443	0.811156	1.86421	0.636517	-0.344345	-0.559793	-1	0	1	0.809758	-2.94027	-0.988539	0.287443	0.191308	1.71323	-0.428266
	seq.4209.60	VTA1	No	80.8235	72.569		1.26208	5.51065e-05	0.13198	0.000143339	0.343296	0.335078	1	0.155269	1	-0.198465	-0.23968	0.0875574	0.0897269	0.0719836	-0.12042	0.0880672	0.102125	0.423436	0.417886	0.493064	0.285736	0	-3	-0.189158	-0.889666	-0.696593	-0.195577	1.50206	0.179251	-0.0272796	0	0	-3	-0.536048	-1.83346	-0.627259	0.664071	-0.128313	1.06038	-0.0930304
	seq.6605.17	IGFALS	No	82.4434	66.1881		1.01557	0.800792	1	8.98811e-06	0.0215265	0.00264153	1	1.15891e-08	2.7756e-05	-0.19978	-0.265973	-0.185235	0.0107976	-0.269475	-0.302438	0.369189	0.261493	0.506744	0.344412	0.550361	0.498298	0	5	0.347102	0.762981	0.394636	1.34828	-0.181657	1.87928	0.223608	0	0	-3	-1.83393	-0.115903	1.4861	0.386651	-0.550326	-0.166345	-0.122339
	seq.5658.64	F13B	No	81.7307	58.8329		0.994417	0.926003	1	0.834383	1	1.01664e-13	2.43486e-10	0.0346332	1	-0.200195	-0.289321	-0.100827	0.212908	-0.261511	-0.313411	0.538017	0.517809	0.631632	0.580937	0.674886	0.611077	0	7	0.315987	1.34115	0.206828	0.990341	0.374206	2.17856	0.881687	0	0	-1	-0.586766	0.899367	0.842281	0.0865485	-0.782697	-1.28859	-0.46131
	seq.15589.1	GC	No	82.0318	61.9288		1.03031	0.609291	1	0.931388	1	2.76083e-10	6.61219e-07	0.0306538	1	-0.204686	-0.307547	-0.174287	0.126661		-0.285984	0.564553	0.500355	0.268676	0.523147		0.562026	0	3	0.122181	1.95605	0.500042	1.15566	-0.878891	1.98646	-0.520876	0	0	-5	-0.0182288	0.494167	-0.0876002	-0.810634	-0.110645	-0.868578	-0.136149
	seq.11102.22	REG4	No	82.2794	61.8121		0.976578	0.696519	1	3.11087e-05	0.0745054	1.8631e-07	0.000446213	1.42641e-18	3.41624e-15	-0.204812	-0.224449	-0.165918	0.124874	-0.107889	-0.0746958	0.209802	0.263364	0.34849	0.376622	0.423572	0.359232	0	5	1.50895	2.39975	1.30298	-0.493989	2.2531	1.42804	0.795261	0	0	7	0.183459	1.45251	2.7901	0.686237	2.2798	1.27735	0.0392922
	seq.7918.114	AMY1A	No	82.0836	57.0937		0.927754	0.215172	1	0.379872	1	2.33129e-15	5.58344e-12	0.0725678	1	-0.205395	-0.257192	0.0708566	-0.0619903	-0.106339	-0.215872	0.251415	0.211352	0.457519	0.230791	0.481951	0.321327	0	5	0.181852	1.32822	1.38396	-0.178093	0.867235	0.186939	0.834063	0	0	-3	-0.0668308	0.0711968	1.30974	-1.36425	-0.405448	-0.0726356	-1.51741
	seq.10967.12	PRL	No	81.8539	61.3135		0.890305	0.0600734	1	0.229854	1	1.77787e-19	4.25799e-16	0.0128922	1	-0.205637	-0.205447		-0.046862	-0.0920624	0.0556582	-0.129126	-0.154608		-0.212893	-0.016705	-0.0128393	1	5	2.3029	1.75323	1.73825	-0.0488848	0.461745	0.223832	0.80279	0	0	1	0.522878	1.9545	2.78591	-0.128498	-0.198245	0.220662	-0.888877
	seq.22960.8	FCGR2B	No	81.9341	60.6004		1.03201	0.560814	1	0.230402	1	0.0642778	1	0.716661	1	-0.208416	-0.249261		-0.214758		-0.382961	0.11382	0.0586859		0.169733		0.137814	0	5	1.65848	2.0611	0.975899	0.98956	-0.895473	0.144966	2.04334	0	0	1	-0.259195	0.264767	0.597719	-0.990203	-1.15579	0.498228	1.6154
	seq.2501.51	CDH1	No	82.2312	65.1976		1.01196	0.846166	1	0.0810508	1	7.5179e-16	1.80054e-12	0.182315	1	-0.212078	-0.252103		0.291729	-0.126288	-0.151956	0.275498	0.249716		0.26669	0.572507	0.406471	0	-1	-0.0714489	0.955941	-0.985572	0.550927	1.03056	-0.0486925	-1.47418	0	0	-1	0.864782	0.636461	-1.03037	-0.526741	0.524435	-0.0364203	-0.67627
	seq.20055.40	ALDH1A2	No	82.5142	64.1006		1.10696	0.0743145	1	0.000104767	0.250917	0.81605	1	4.99373e-07	0.001196	-0.213126	-0.273396		0.0104654		-0.104209	0.0681018	-0.0328912		0.126054		0.238512	0	1	0.456014	-1.53928	0.709592	0.581109	1.4368	-0.0128649	-0.296283	0	0	-3	-0.18004	-0.306897	-0.390294	-0.180231	1.02707	-1.31256	0.0669008
	seq.11152.46	KLK13	No	81.7921	62.1459		0.878855	0.0235763	1	0.755559	1	3.62899e-08	8.69144e-05	0.303629	1	-0.213197	-0.217394	-0.0428093	0.051464	-0.118126	-0.143633	0.02243	0.0254254	0.0587026	0.0583361	0.283862	0.301502	0	7	0.976931	0.541165	1.90562	0.562882	2.21628	1.38297	0.67097	1	0	1	2.22866	-0.364561	0.325477	-0.947159	-0.776207	0.6339	0.676301
	seq.15515.2	SAA1	No	82.9625	65.8266		1.01508	0.807731	1	0.0434421	1	0.000357658	0.856592	0.137556	1	-0.214151	-0.285617	-0.234377	-0.515297		-0.457383	0.106796	0.13168	0.216005	0.046282		-0.0526897	0	3	0.715407	0.422578	-0.663293	-0.0722063	0.480669	1.63367	0.152189	1	0	7	3.38479	1.67091	1.66788	0.384813	0.0420326	0.779596	2.35682
	seq.18873.8	CEACAM8	No	82.1582	62.8743		1.06528	0.32078	1	0.981254	1	1.87406e-10	4.48837e-07	6.89355e-05	0.165101	-0.21429	-0.31971	-0.107545	-0.236894		-0.246848	0.310464	0.388543	0.534312	0.446373		0.412847	0	1	-0.0482501	-0.176489	1.48987	0.282951	1.35284	1.09874	-1.64892	0	0	1	1.97955	-0.286651	0.0912099	0.105226	-0.607351	-1.59209	0.592446
	seq.4188.1	AKR7A2	No	82.1462	59.3134		1.01727	0.759282	1	0.481238	1	0.000403385	0.966108	0.0173898	1	-0.216033	-0.219587	-0.233715	-0.219979	-0.0385828	-0.384054	-0.134975	-0.154614	-0.0829206	0.0772948	0.190481	-0.110696	0	5	1.11397	0.540651	1.65338	-0.026864	0.998164	0.15034	1.97096	0	0	1	0.415591	-1.83543	1.26069	0.102841	-0.13623	0.812753	-0.782843
	seq.10445.20	APOM	No	82.0371	61.2691		0.96708	0.579028	1	0.35778	1	4.73147e-12	1.13319e-08	0.12783	1	-0.21641	-0.310283	-0.0750194	0.0823086	-0.253838	-0.316485	0.517959	0.422284	0.567296	0.618454	0.671053	0.534267	0	5	-0.714037	1.04011	0.24373	2.29114	0.303106	1.47183	0.447556	0	0	-1	-0.0801458	1.35728	1.0838	0.056398	-0.823412	-1.14398	-1.15627
	seq.3363.31	CSK	No	81.7956	62.9282		0.977612	0.704507	1	0.00427488	1	0.0019696	1	3.23161e-10	7.7397e-07	-0.217272	-0.26252	-0.225257	-0.0100529	-0.0711851	-0.20656	-0.0619226	-0.103542	0.0265731	0.0897765	0.168965	-0.00379064	0	1	-0.270766	-1.21941	2.0681	0.960143	1.94232	-0.411805	0.296894	-1	0	1	-0.192895	-2.39272	-0.230453	0.417592	0.331509	1.32022	0.202958
	seq.3514.49	PRTN3	No	82.2941	59.535		1.04042	0.517175	1	0.394271	1	0.0326879	1	0.325662	1	-0.21883	-0.294378		-0.310775	-0.16971	-0.229118	0.195517	0.240689		0.362322	0.451111	0.267959	0	1	-0.688804	-0.221475	2.17156	1.17774	1.421	1.18559	-0.520038	0	0	1	0.936705	1.38659	1.27411	-1.20434	-0.868947	-0.585403	0.0673944
	seq.23326.10	GSTA2	No	81.7468	58.9913		0.894458	0.0907249	1	1.54646e-06	0.00370377	0.241448	1	4.0424e-19	9.68156e-16	-0.2196	-0.257018		-0.0594366		-0.187718	0.0408964	-0.00521748		0.165107		0.0668454	0	3	1.53186	0.0602046	0.739746	1.37808	0.884804	-0.0224554	-2.39794	1	0	5	2.31824	0.358702	1.58675	0.616853	3.05931	-1.2233	0.0623996
	seq.15523.9	ALAD	No	81.8992	55.7074		1.04981	0.412125	1	0.251774	1	0.131972	1	0.517158	1	-0.221581	-0.260246	-0.217877	-0.523346		-0.466796	-0.0693788	-0.0582635	0.0605247	-0.0121895		-0.262157	0	-1	-0.457848	-1.051	1.11688	0.75542	0.738708	-1.7345	-0.308912	0	0	1	1.554	1.08599	-0.369057	0.913359	-0.9881	0.510891	-0.473245
	seq.2952.75	IGF1	No	82.5561	53.3028		1.0724	0.243116	1	0.028631	1	2.01283e-05	0.0482072	5.47136e-06	0.0131039	-0.222187	-0.229818	0.0379998	-0.177032	-0.08077	-0.172758	0.0386507	0.00727441	0.119236	-0.156557	0.721069	0.062014	0	5	-0.311078	1.27816	1.74457	0.883351	1.27992	1.20892	0.54271	0	0	1	0.0330554	0.590538	2.21558	1.01169	-0.184126	-0.397806	-0.760431
	seq.15453.3	AMBP	No	82.0389	63.1796		0.984586	0.804851	1	0.0743165	1	1.80012e-15	4.31128e-12	9.57672e-11	2.29362e-07	-0.222609	-0.294114	-0.256505	0.0577361		-0.272281	0.426974	0.450432	0.626704	0.54746		0.576936	1	7	0.900889	1.91	2.73156	0.166168	0.646663	2.31133	1.66534	0	0	3	0.548251	1.06638	0.925172	-0.345341	0.581418	-1.1502	0.238298
	seq.4148.49	PAPPA	No	82.1973	61.3971		1.05167	0.394125	1	0.00917324	1	2.26096e-21	5.415e-18	7.71802e-11	1.84847e-07	-0.224989	-0.309288	-0.183556	-0.057979	-0.244923	-0.27841	0.388029	0.417788	0.424905	0.421965	0.595648	0.426464	0	3	0.252337	1.10145	1.60234	1.18399	0.725113	-0.276676	-0.13453	0	0	1	1.11847	0.35189	0.691099	-0.550645	-1.49693	-1.65403	0.715894
	seq.5301.7	CCL11	No	81.7686	57.5966		0.973135	0.636841	1	0.591284	1	0.00515473	1	0.219204	1	-0.225831	-0.231675	-0.180954	0.122014	-0.038862	-0.262316	-0.0052039	-0.0199364	0.0569815	0.24143	0.31967	0.123461	1	5	2.35218	1.25235	-0.134177	0.921775	2.40227	0.655507	0.0359069	0	1	1	1.44066	2.19523	0.546046	-0.0657497	-0.885288	1.60141	-0.135728
	seq.6457.50	PCDHGA1	No	82.4927	52.1197		1.0043	0.941742	1	0.147377	1	0.472563	1	0.445897	1	-0.226547	-0.244722	-0.113968	-0.387564	0.0172728	-0.36584	-0.0486246	-0.101798	-0.0181077	-0.105968	0.308548	0.0819691	2	5	2.6332	2.52209	3.02403	0.0340558	0.239774	0.754242	-0.246432
	seq.23584.2	NUDT15	No	81.9008	58.7689		1.00578	0.918903	1	0.270622	1	2.88446e-06	0.00690829	0.000488301	1	-0.226737	-0.253088		-0.33955		-0.23193	-0.13119	-0.1535		0.0716673		-0.00810493	0	5	0.805242	-0.500705	0.282889	1.65091	1.64866	0.179087	0.833782	0	0	3	0.167774	-0.145866	0.164619	1.69284	0.0397336	0.330741	-0.150128
	seq.5462.62	FCN3	No	82.548	61.1912		1.1206	0.0471484	1	0.909777	1	8.01988e-14	1.92076e-10	0.212722	1	-0.227009	-0.32615	-0.11229	0.104976	0.0115102	-0.28198	0.453527	0.421975	0.524527	0.634234	0.223717	0.499091	0	3	-0.478459	-0.411977	1.60298	0.145505	0.0161902	1.87085	0.379683	0	0	1	1.02928	1.40513	-0.251698	-1.00724	-0.500063	0.579909	0.203076
	seq.16292.288	GIP	No	82.0149	62.4914		0.949343	0.392394	1	0.0903084	1	5.32618e-07	0.00127562	4.28696e-05	0.102673	-0.229791	-0.256151	-0.207291	0.138499		-0.205943	0.123677	0.0961971	0.377607	0.278654		0.347141	1	5	2.33999	2.58923	0.809108	0.426594	0.169406	0.797381	-0.647944	1	0	3	2.85022	1.39961	1.19315	-0.691563	0.969901	0.911984	-0.175517
	seq.8385.248	HGFAC	No	82.278	60.4797		0.988216	0.833669	1	0.242419	1	2.6869e-06	0.00643514	0.0838795	1	-0.231806	-0.304401		-0.105215	-0.21237	-0.305576	0.333805	0.264295		0.459312	0.625378	0.442094	0	5	-0.420871	1.33688	0.474975	1.99669	1.1692	0.412415	1.41092	0	0	1	-0.297296	1.3345	0.843427	0.454787	-0.142391	0.159765	-0.259573
	seq.4157.2	F2	No	81.4489	58.9137		0.964508	0.546922	1	0.348318	1	0.0123178	1	0.00206124	1	-0.232418	-0.31116	-0.337414	-0.0985391	-0.392003	-0.408619	0.32588	0.265848	0.307983	0.290737	0.0994514	0.265582	0	1	-1.07053	0.653877	-0.720136	1.68425	-0.160083	1.97774	0.856362
	seq.22954.10	CLIC2	No	81.7416	58.585		1.03395	0.568576	1	0.418024	1	0.409493	1	0.332725	1	-0.232874	-0.258621		-0.064103		-0.262081	-0.065145	-0.114543		0.0777715		-0.0490903	0	5	1.21882	-0.417455	1.14124	1.15188	1.69875	0.265149	0.662206	0	0	-5	-0.0048851	0.195478	-0.388519	-0.479321	-0.351375	-0.768454	-0.416575
	seq.4673.13	IL6	No	81.8146	65.4755		0.944216	0.340217	1	0.0555936	1	0.232716	1	0.000505808	1	-0.233745	-0.297271	-0.358798	-0.40544	-0.133197	-0.404145	-0.0191615	0.0259634	0.00366455	-0.111751	0.258677	-0.0312794	0	3	0.930823	-0.856293	2.12011	0.552413	1.45663	1.49409	-2.14825	1	0	5	2.84578	0.594586	0.810304	-0.226226	0.673592	1.84795	0.274259
	seq.16753.46	COL6A2	No	82.0472	59.2715		1.05267	0.394649	1	0.310152	1	0.000358466	0.858527	0.0117702	1	-0.237134	-0.279532	0.0755417	-0.137732		-0.297612	0.0692085	0.0646513	0.126537	0.126418		0.0879702	0	3	0.0758267	0.950232	0.827146	-0.560391	0.114068	0.530733	-0.789624	0	0	5	-0.181497	1.39942	0.0438992	1.95024	0.0284021	1.5259	0.466283
	seq.2831.29	KLK11	No	81.7463	52.9063		1.09201	0.151541	1	0.0179495	1	2.73048e-12	6.53951e-09	8.65931e-05	0.207391	-0.237823	-0.24803	-0.283724	0.0114023	-0.117232	-0.132932	-0.162245	-0.223625	-0.156282	-0.076052	-0.269701	-0.158314	0	1	1.78983	-0.844709	1.9928	0.656415	0.408297	-0.0200074	-0.457181	1	0	3	2.93976	0.807527	0.409225	-1.81257	0.885584	-1.65082	1.5077
	seq.23029.3	SH3GL3	No	81.9999	62.726		0.976154	0.685992	1	0.752177	1	0.000774169	1	0.383662	1	-0.238108	-0.30228		-0.190955		-0.397048	0.3141	0.262794		0.0907799		0.2034	1	3	0.571109	2.67803	1.11217	-1.43689	-0.535027	2.00778	1.53929	0	0	3	1.07222	0.878132	0.0700386	0.243041	-1.30801	-0.953217	0.282305
	seq.17342.13	AGR3	No	81.993	56.8194		1.09979	0.120378	1	0.116007	1	3.82629e-12	9.16395e-09	2.53762e-09	6.0776e-06	-0.238651	-0.266956	-0.215646	-0.123151		-0.167224	0.194892	0.182121	0.223377	0.206526		0.205153	0	5	0.964201	2.00657	0.845436	-0.915854	1.50748	1.98409	2.4756	0	0	-1	-0.369217	0.0514565	-0.67067	-0.564568	1.77584	-0.0924501	0.774032
	seq.4487.1	FGF7	No	82.292	59.9895		0.952429	0.414083	1	0.175602	1	0.0330823	1	0.678489	1	-0.241641	-0.234678	-0.0410638	0.000617561	-0.0970525	-0.273506	0.0468333	-0.0197367	0.202873	0.1288	0.400007	0.0981532	1	3	2.15245	0.87421	-0.299056	-2.1463	0.879795	0.0770487	0.681486	0	0	-1	-0.126299	0.959797	-1.67975	-1.27474	0.56974	-0.242658	0.865035
	seq.4437.56	ENTPD5	No	82.1641	60.1105		0.854743	0.0122298	1	0.00782379	1	1.31794e-07	0.000315647	3.20605e-27	7.67848e-24	-0.243947	-0.240807	-0.185207	-0.0778761	0.0581817	-0.364258	-0.273041	-0.401839	-0.0575186	-0.181197	0.304687	-0.208927	0	1	1.29501	-0.689571	0.923679	-0.0835211	3.06198	-0.250835	0.997023	0	0	-1	-0.42259	-0.627477	0.322091	1.27724	-0.681191	1.83671	-0.784494
	seq.23542.8	GOLPH3L	No	82.2258	60.0409		1.04467	0.474155	1	0.00304584	1	0.0426985	1	1.43419e-16	3.4349e-13	-0.244056	-0.280799		-0.260885		-0.469294	-0.0336922	-0.0566795		-0.0477898		-0.0116357	0	3	1.57638	-0.294554	1.11137	0.988066	2.63678	0.365525	-0.746366	1	0	5	2.44652	0.995791	1.39625	0.474205	1.34003	0.61941	-1.1633
	seq.3194.36	GP6	No	82.305	63.2703		1.06511	0.278721	1	0.0727223	1	5.66791e-15	1.35746e-11	2.1871e-12	5.2381e-09	-0.24451	-0.318191	-0.0488627	-0.0852548	-0.127674	-0.334319	0.385951	0.402151	0.56802	0.390605	0.581042	0.395002	0	1	-0.114072	2.17233	0.59067	-1.59838	0.663703	1.8208	-0.417702	0	0	-1	-0.206794	0.997179	0.520619	-0.805474	-1.09634	-0.569676	0.351546
	seq.3035.80	IL19	No	82.047	58.8271		1.02186	0.711359	1	0.314286	1	2.13089e-09	5.10348e-06	0.912686	1	-0.24459	-0.291887	-0.07948	0.135638	-0.148	-0.246831	0.249119	0.219186	0.464944	0.516117	0.59152	0.513509	0	3	-0.279131	0.0268837	0.656568	-1.19428	0.829357	0.352207	2.32578	0	0	1	-0.0481557	0.963207	0.216048	-0.037908	-1.42954	0.222685	0.358736
	seq.2692.74	PLA2G2A	No	82.7655	57.1175		1.04592	0.451465	1	0.111692	1	0.366381	1	0.0217172	1	-0.246132	-0.304535	-0.193826	0.0880343	-0.0927358	-0.256943	0.154567	0.143199	0.201425	0.442104	0.214514	0.142134	0	1	1.58491	-0.855519	-0.0386567	0.590469	2.28037	1.57535	-0.407941	1	0	3	2.28835	1.61804	0.409762	0.362248	-0.0992523	1.7077	-0.596706
	seq.4990.87	GP1BA	No	81.9438	61.8549		1.05448	0.332763	1	0.266792	1	1.66226e-07	0.00039811	0.685024	1	-0.248308	-0.336658	-0.415226	-0.119399	0.117924	-0.386215	0.312189	0.229192	0.0538958	0.358065	0.354356	0.340076	0	1	-0.721333	0.979903	0.812209	0.223955	-0.748441	1.99455	-1.78915	0	0	-3	-0.597936	1.13504	0.759073	-1.7262	-2.26799	-0.162933	-1.22443
	seq.13673.21	CCT7	No	82.163	58.6442		0.951348	0.408663	1	0.599668	1	0.239039	1	0.022982	1	-0.248477	-0.257112	-0.158667	-0.292077	0.0474995	-0.315588	-0.0353847	-0.0403399	0.155573	0.0892232	0.37571	0.151527	0	3	1.00679	0.27577	0.687265	-0.042473	0.474434	-1.36465	0.728264	0	0	1	1.09304	-1.263	-0.124585	0.857784	0.981877	0.370037	-1.48091
	seq.24647.3	APOBEC2	No	82.1012	59.6762		0.902704	0.102442	1	0.712111	1	4.55549e-09	1.09104e-05	0.0399073	1	-0.251998	-0.287385		-0.116125		-0.307566	0.113249	0.106181		0.209526		0.269471	0	5	0.796073	0.798413	0.105615	0.933821	1.60832	1.6369	-1.38443	0	0	-1	-0.11462	0.893495	1.98421	-1.00816	-1.93977	0.37713	-0.337518
	seq.12395.86	DARS2	No	82.1738	53.9443		0.944707	0.355265	1	0.328174	1	0.00477375	1	8.00872e-08	0.000191809	-0.254635	-0.246357	-0.0736628	-0.414874	-0.0513328	-0.326549	-0.197282	-0.247447	0.0897066	0.0106232	0.165219	-0.127747	1	5	2.78777	0.689856	1.38839	0.549368	3.6518	-0.842128	0.0143806	-1	-1	-1	-0.206407	-2.73162	-1.055	-0.0436354	0.996785	0.398109	0.458248
	seq.16892.23	ENPP2	No	82.2025	40.1591		1.053	0.412975	1	0.0030315	1	1.57114e-36	3.76287e-33	1.19707e-13	2.86698e-10	-0.255138	-0.25255	-0.120268	0.0251992		-0.13385	-0.283199	-0.358801	-0.248421	-0.10951		-0.158145	1	5	0.850871	0.570549	2.64333	2.91939	2.86202	1.89035	-0.279249	0	1	5	2.06108	0.892685	-0.172581	1.12698	0.0315758	1.17493	0.705655
	seq.5036.50	TNFAIP6	No	82.194	65.516		1.0102	0.866132	1	0.185629	1	2.00593e-17	4.80419e-14	0.371368	1	-0.259873	-0.324316	-0.128728	-0.178876	-0.178614	-0.494146	0.356716	0.329572	0.387506	0.295964	0.608054	0.24467	0	1	-0.819392	1.75298	0.616736	-0.408764	-0.120814	0.597721	0.148891	0	0	5	0.421246	0.412271	0.396156	0.333276	-1.37322	0.794103	0.986421
	seq.11448.34	GALK1	No	82.5456	59.8518		0.996847	0.957688	1	0.514357	1	0.468568	1	0.00237666	1	-0.261104	-0.31203	-0.146278	-0.371107	-0.00924852	-0.40658	0.0938498	0.107466	0.226286	0.0940975	0.472425	0.10394	0	1	-0.543072	0.143953	1.85441	0.212422	-0.60666	0.492981	-0.295145	0	0	3	1.20589	-0.473711	0.227259	1.68723	-0.590375	0.790314	0.379667
	seq.17755.5	UGDH	No	82.3305	57.994		1.02472	0.679447	1	0.262929	1	0.346497	1	0.122805	1	-0.262414	-0.291948	-0.334329	0.00248221		-0.141554	-0.0216792	-0.0859374	-0.111377	0.125879		0.17046	0	5	1.8108	-0.20793	1.80896	0.520797	0.880239	1.06022	1.54952	0	0	-1	0.163868	-1.01035	0.0263764	-0.403403	-0.0832756	0.246453	-1.19784
	seq.18942.11	PSMB9	No	82.1935	64.4413		0.992365	0.90056	1	0.0126669	1	3.06317e-23	7.3363e-20	1.95024e-05	0.0467084	-0.262435	-0.31062	-0.146026	0.0376159		-0.409276	0.513427	0.461273	0.0333784	0.593837		0.544051	1	5	-0.0550209	3.32848	1.73424	1.34896	1.08794	1.54774	1.87196	2	0	1	3.00449	3.0842	1.71403	-0.499347	-0.265989	0.435738	-0.46516
	seq.17806.6	SDCBP	No	82.3295	57.8745		1.01131	0.85029	1	6.93764e-06	0.0166156	2.91402e-06	0.00697908	2.52555e-07	0.000604869	-0.262702	-0.271414	-0.129057	-0.143189		-0.304772	-0.161168	-0.211941	-0.197248	-0.0707109		-0.178316	0	5	1.03016	0.936553	1.90835	0.238636	2.98686	-0.821329	0.706717	0	0	3	1.82411	-0.143705	1.5172	-0.503861	1.71411	1.40764	0.68443
	seq.21766.50	SGSH	No	82.0402	49.167		0.940747	0.318813	1	9.90613e-09	2.37252e-05	3.18103e-06	0.00761857	1.13745e-26	2.72419e-23	-0.26523	-0.251691		-0.149757		-0.139837	-0.287471	-0.408855		-0.192743		-0.231998	1	3	2.73396	1.07588	1.73936	-1.05203	2.08315	-0.478548	0.871834	1	0	7	2.34986	0.965144	0.323202	0.513228	2.13091	1.17237	0.511351
	seq.20386.15	PTRHD1	No	81.5665	49.6488		1.01935	0.742834	1	0.606358	1	5.08968e-05	0.121898	0.158165	1	-0.265876	-0.285527		-0.362594		-0.400115	-0.194438	-0.246744		-0.0573965		-0.144762	1	7	2.44797	1.79401	1.20892	0.549536	0.978952	0.26188	1.37712	0	0	-3	-0.400213	1.29414	-0.628755	-0.25483	-0.98086	0.634427	-0.174344
	seq.3470.1	SELE	No	82.0244	63.7988		1.08345	0.179565	1	0.00793718	1	5.84426e-09	1.3997e-05	4.85071e-09	1.16174e-05	-0.270109	-0.37399	-0.0329975	0.151746	-0.250228	-0.192844	0.20283	0.179184	0.425964	0.477392	0.600658	0.472611	1	-1	0.0683481	-0.391869	2.34996	-0.0666887	-1.05491	0.944386	-0.122721	0	0	3	0.0565606	-0.0112394	0.732341	0.174493	-1.15335	0.0544935	1.05517
	seq.4135.84	IGHE	No	82.628	50.6908		0.949882	0.383034	1	0.00451207	1	9.63132e-06	0.023067	3.91952e-06	0.00938726	-0.270743	-0.30409	-0.317529	-0.267129	-0.042538	-0.433113	0.0443665	-0.0182985	0.0112046	-0.00116709	0.344693	0.0727768	1	5	0.580696	1.206	2.37072	0.527542	2.50165	0.0401039	-0.0415083	1	1	5	2.68492	1.02736	1.32908	0.858388	-0.0596909	0.829752	0.997309
	seq.19150.20	PRPSAP2	No	82.0292	51.0427		1.07214	0.228053	1	0.17394	1	0.145524	1	0.175258	1	-0.271873	-0.300536	-0.284121	-0.386203		-0.468675	-0.11796	-0.173356	0.272241	0.0237589		-0.117956	0	3	1.29922	0.876731	-0.144335	0.684487	0.420083	-1.26295	0.295148	0	0	-1	0.912162	-0.451057	-0.936364	-0.71947	1.35825	0.211605	-0.205492
	seq.14077.6	FCN3	No	81.6496	58.7347		0.986865	0.817248	1	0.00356258	1	0.00668564	1	0.233211	1	-0.274569	-0.314839		-0.411203	0.300843	-0.578976	0.16184	0.0870686		0.221355	0.459083	0.111358	1	7	1.89062	2.96659	2.20845	1.05857	0.161623	1.4161	1.9435	1	0	5	1.73343	2.43317	0.6711	0.170617	-1.67691	1.17449	0.0817392
	seq.12370.30	APOF	No	82.0976	54.1886		1.09626	0.132721	1	0.491555	1	2.99617e-19	7.17583e-16	0.328079	1	-0.278031	-0.319685	-0.189016	-0.342639	0.00381775	-0.510061	0.146844	0.0883919	0.463539	-0.0275667	0.53107	0.19982	0	5	1.12165	2.11003	2.02803	0.116507	-0.285445	1.05763	1.14415	0	0	1	-1.11695	2.23895	1.32473	0.0862497	1.39712	-0.323023	-0.162107
	seq.2706.69	SERPINA7	No	82.0444	63.5385		1.0283	0.637525	1	0.817627	1	0.000119753	0.286808	0.626251	1	-0.278395	-0.366389	-0.0735026	-0.245862	-0.271028	-0.426524	0.37673	0.309332	0.210653	0.386476	0.700641	0.322536	0	5	0.809529	1.58501	1.40375	1.86806	-0.477939	1.16821	1.5261	0	0	3	-0.67596	0.232618	0.740767	0.00510058	-0.69946	0.634421	0.625123
	seq.3868.8	SGTA	No	82.8803	56.8096		1.17839	0.00658238	1	1.98102e-05	0.0474454	0.00198812	1	1.02016e-06	0.00244328	-0.279311	-0.293747	-0.25983	-0.239638	0.202152	-0.330023	-0.199367	-0.261341	-0.253874	-0.256905	-0.0461715	-0.342176	0	1	1.51568	-1.30729	1.13703	-0.286829	0.958616	-0.461104	0.489174	0	0	3	0.0544572	-1.03706	0.263011	0.688218	-0.878948	0.455891	0.185076
	seq.2580.83	MPO	No	82.208	63.07		1.03499	0.559605	1	0.105332	1	0.00295641	1	0.0533383	1	-0.280493	-0.364081	-0.0798335	-0.154208	-0.281393	-0.293051	0.310291	0.330917	0.482134	0.498576	0.549664	0.375838	0	3	-0.715123	0.205093	0.700381	0.0829499	0.591276	1.49827	-0.141327	0	0	1	1.53014	0.720913	1.71858	-0.295268	-0.671498	0.0389426	-0.301342
	seq.4842.62	GPC3	No	82.103	61.3696		0.944291	0.298578	1	0.0444321	1	0.717924	1	0.183907	1	-0.283792	-0.296762	-0.11124	0.156917	-0.145696	-0.097259	0.085403	-0.00720496	0.191813	0.276312	0.358444	0.124724	0	1	-0.0239203	1.28904	0.851996	-0.129914	2.14802	-1.47038	0.56983	0	0	1	0.654833	1.92249	-0.158281	0.177083	1.84476	-0.948065	-0.00743851
	seq.20943.14	NAA50	No	82.1407	60.0602		1.10846	0.0741451	1	0.0082763	1	0.128864	1	0.335686	1	-0.286308	-0.329474		0.0440469		-0.204958	0.0239617	0.00384262		0.399605		0.239776	0	3	0.625715	-0.790684	1.54092	-0.575705	1.86652	0.306708	0.262422	0	0	-3	1.15929	0.0244189	-0.568987	-0.929326	-0.833217	-0.334756	-0.659459
	seq.11360.39	RRM1	No	82.0079	53.8462		1.00719	0.901541	1	0.40402	1	0.497406	1	0.488831	1	-0.287113	-0.324865	-0.276764	-0.313434	0.0468665	-0.424282	-0.0205369	-0.0480669	0.261529	0.0418951	0.323421	0.140746	0	5	0.837276	1.05211	1.35234	-0.532709	0.0252663	0.261908	0.575543	0	0	1	0.594431	-1.62907	0.123735	1.24834	-0.638914	0.452968	-0.813611
	seq.4906.35	F5	No	81.9097	56.5336		1.00169	0.97703	1	1.5456e-06	0.00370172	0.893851	1	5.35146e-12	1.28167e-08	-0.287532	-0.33024	-0.240746	-0.0574848	-0.0875762	-0.287337	-0.0815876	-0.161756	-0.272614	-0.0735294	0.0531645	-0.0454178	0	5	1.02612	-0.819852	1.39978	0.0561844	0.949039	1.73975	0.497512	0	0	5	0.202499	0.232943	2.33833	-0.805258	1.60126	0.987598	0.0264705
	seq.20534.6	SCARB1	No	81.7529	60.5143		0.992216	0.898062	1	0.0274749	1	6.37486e-12	1.52678e-08	3.1301e-07	0.000749658	-0.289845	-0.366288		-0.308953		-0.463172	0.253586	0.208341		0.358797		0.376455	1	3	0.740495	1.20203	3.40579	-0.444305	-0.0232017	1.44417	1.15221	1	1	1	2.83483	1.2125	0.700418	-0.130565	-1.80275	-0.20116	0.440521
	seq.25284.47	UBA6	No	82.1285	55.2242		1.0309	0.612645	1	0.117244	1	0.000439892	1	3.11622e-10	7.46335e-07	-0.290448	-0.327996		-0.33386		-0.41424	-0.112885	-0.138616		0.0167667		-0.0198446	0	5	0.963131	0.339909	2.22188	0.621474	2.02562	-0.303739	0.15746	0	0	1	1.07178	-1.88265	0.0845089	0.53066	-1.06057	-0.309937	0.32238
	seq.3329.14	PGLYRP1	No	82.5875	62.0901		0.967342	0.597857	1	0.257796	1	5.92742e-07	0.00141962	0.00109941	1	-0.290605	-0.36383	-0.0354982	-0.247212	-0.122413	-0.397714	0.247369	0.24192	0.433808	0.382077	0.364632	0.302081	0	5	0.727184	0.407692	1.26537	0.0360125	0.769014	2.08141	-0.533262	1	0	1	2.84155	0.695537	1.72392	-0.0415092	-0.103023	0.612688	-1.64049
	seq.7100.31	CD2	No	82.3724	38.3394		1.22146	0.000402509	0.96401	0.00998776	1	2.10423e-06	0.00503962	5.02505e-05	0.12035	-0.292569	-0.282913	-0.0748649	-0.249199	0.0822074	-0.249561	-0.192944	-0.276415	-0.233491	-0.200546	-0.0441366	-0.259274	2	3	2.45931	0.718157	3.1198	0.853747	2.62115	-1.09062	-0.00239395	0	0	3	-0.394223	1.00627	2.1343	0.710455	1.59258	1.59099	-0.385156
	seq.11215.6	CDH15	No	82.2003	55.1509		0.955622	0.477891	1	0.0221144	1	3.55143e-05	0.0850567	0.690571	1	-0.294149	-0.344064	-0.186372	-0.554378	0.041218	-0.574952	0.208678	0.122466	0.262373	-0.22383	0.545088	-0.193772	2	5	2.61419	2.27596	2.90515	0.320898	-0.438271	1.20929	1.88958	2	2	3	2.39191	2.46167	-0.246899	0.677655	-1.33499	1.60505	1.15711
	seq.3364.76	CTSV	No	82.0005	49.4702		1.01951	0.754624	1	9.99523e-10	2.39386e-06	0.00296358	1	4.35069e-26	1.04199e-22	-0.296516	-0.275685	-0.232413	-0.0115122	0.0258297	-0.26661	-0.21484	-0.338911	-0.00332117	-0.180553	-0.0262971	-0.261324	0	3	1.54003	2.17764	1.4548	-0.149733	2.22474	-1.78236	0.454308	0	0	5	0.0222877	0.38814	0.713185	1.0178	2.34373	0.0408562	-0.336999
	seq.9796.4	CEL	No	82.0751	49.7605		0.964039	0.519947	1	0.182014	1	2.90497e-08	6.95741e-05	0.861279	1	-0.296775	-0.310998	-0.209345	-0.0491042	-0.117435	-0.244722	-0.119184	-0.109888	-0.0697797	0.115723	0.0359202	-0.0553117	1	7	3.76882	1.56214	1.96672	1.114	1.80911	1.22846	0.213922	0	0	3	1.93835	0.397062	2.2969	-0.675836	2.155	1.06089	-0.0529831
	seq.17377.1	AKR1C3	No	81.8705	45.0355		1.07604	0.21136	1	0.251807	1	0.842394	1	0.0494105	1	-0.299301	-0.31951	-0.172282	-0.447606		-0.42005	-0.0618252	-0.0825398	0.147217	0.0816106		-0.0660752	1	5	1.66391	1.8538	2.50147	0.840724	-1.03333	0.208157	0.885337	0	0	5	0.665231	0.655064	1.78749	0.643305	-0.409997	0.519608	1.19522
	seq.21331.19	BCL7A	No	81.7636	56.4417		0.971792	0.630373	1	0.000981133	1	0.589098	1	3.09288e-13	7.40744e-10	-0.301513	-0.337943		-0.485837		-0.392487	-0.138753	-0.184893		-0.245018		-0.265546	0	7	1.89669	0.251213	0.857878	1.01172	0.619783	0.960752	0.372065	1	0	7	2.68092	0.683905	1.73187	0.416476	0.783177	1.33016	1.57136
	seq.24436.23	DLGAP4	No	82.3403	57.7504		1.08236	0.165182	1	0.0299527	1	0.0556039	1	0.0133564	1	-0.303448	-0.336893		-0.31557		-0.426035	-0.0884788	-0.0510404		0.0960516		0.0633992	0	1	1.67965	0.0831862	0.801293	-0.360885	1.5027	-0.107457	-0.531293	1	0	5	2.56066	0.581618	0.450573	0.754209	0.531019	1.63583	-0.964393
	seq.9090.9	SYTL4	No	81.857	55.7219		0.982557	0.766318	1	0.0647314	1	0.199982	1	1.09913e-05	0.0263242	-0.304502	-0.320073	-0.399441	-0.346697	0.119009	-0.356481	-0.0472357	-0.148858	-0.0351002	0.000602477	0.380725	-0.0146672	0	3	1.32516	-1.26962	0.749357	0.611849	0.639561	-0.836554	0.0653658	0	0	3	0.189626	0.630236	0.72272	-0.985633	-0.0966185	1.03862	0.694455
	seq.18380.78	ALB	No	82.2061	63.9213		1.04827	0.443392	1	0.762217	1	7.78664e-25	1.8649e-21	0.153541	1	-0.307283	-0.392044	-0.203265	-0.327176		-0.41687	0.485187	0.392161	0.171439	0.130874		0.25035	0	7	0.122155	1.88869	0.610602	0.974558	1.63233	2.09496	0.570848	2	0	3	2.72507	2.79858	0.5	0.699664	-0.653181	0.997678	-0.124179
	seq.20442.12	RCAN3	No	82.3407	63.3265		1.04881	0.422815	1	0.048113	1	2.38693e-08	5.7167e-05	0.628921	1	-0.309547	-0.392097		0.167628		-0.198486	0.275963	0.291248		0.580615		0.66846	1	5	0.397151	0.544124	2.32465	1.30655	1.28445	1.16638	-0.598769	0	0	1	0.308656	0.436837	-0.072184	-0.319554	-1.12596	0.110191	0.920254
	seq.9383.24	CHI3L2	No	82.0993	58.362		0.989914	0.867876	1	0.126796	1	5.78197e-09	1.38478e-05	0.406297	1	-0.310405	-0.352067	-0.216043	-0.262661	0.0787519	-0.503219	0.339598	0.294753	0.0335512	0.376706	0.385825	0.271503	2	7	0.229882	4.03	2.43011	1.21579	2.00644	0.913877	2.42257	2	1	1	3.60435	2.91095	1.81844	1.4946	-1.24431	-0.163294	-0.128778
	seq.8303.102	MYG1	No	81.5906	42.1128		1.02681	0.643353	1	0.150398	1	0.000207239	0.496336	0.0180169	1	-0.311963	-0.329839	-0.395735	-0.315648	0.0642436	-0.463559	-0.213758	-0.28696	-0.0443036	-0.0409644	0.326169	-0.0509405	1	3	2.4718	0.139336	1.1464	2.44811	1.25997	-0.560926	-0.1798	0	0	-3	-0.316472	-1.11267	-0.000324595	1.32699	-0.499069	0.588512	-0.882858
	seq.21926.24	UBE2D1|UBB	No	82.1187	50.6081		0.983357	0.774216	1	0.946946	1	0.000458654	1	3.41059e-07	0.000816837	-0.315504	-0.325371		-0.507986		-0.512473	-0.295879	-0.404768		-0.144229		-0.343263	0	5	1.85433	1.9955	2.17462	0.499412	0.719091	-0.153801	2.05576	0	0	-3	-0.188963	-0.242533	-0.893964	-1.07106	-1.55194	0.267773	1.07876
	seq.15476.6	REG3G	No	81.0236	59.781		0.800953	0.00025614	0.613455	0.32101	1	1.87591e-14	4.49281e-11	0.0180711	1	-0.315794	-0.376222	-0.249318	-0.203278		-0.373868	0.193742	0.121359	0.161072	0.216551		0.218925	0	3	0.310459	1.60817	-0.295384	0.488941	0.0820993	-0.611704	2.01564	0	0	1	1.33937	0.203104	0.933947	-1.18952	0.861174	-0.375494	-0.693042
	seq.25274.2	ANKRD2	No	81.505	41.0035	144.175	1.00914	0.879692	1	0.122251	1	0.262048	1	2.5648e-11	6.1427e-08	-0.317831	-0.329081		-0.60515		-0.591412	-0.208715	-0.275966		-0.16548		-0.351125	0	5	2.14179	0.866004	0.189942	1.19336	2.42778	-0.2219	0.823792	1	0	1	1.26805	2.68442	1.42478	-0.12393	-0.380551	-0.48177	0.230573
	seq.3217.74	SERPINE2	No	80.6687	56.705		0.954292	0.419066	1	4.58048e-08	0.000109703	0.000295585	0.707925	3.15581e-24	7.55817e-21	-0.322431	-0.379295		-0.246801	-0.112806	-0.479961	-0.10831	-0.22411		-0.0531412	0.0038991	-0.147247	0	3	0.256398	-0.655553	0.661549	0.62758	1.8199	0.371645	-0.709364	0	0	-1	0.216782	-0.429679	0.415887	-1.63028	-0.463508	1.70745	-0.510054
	seq.19222.124	RAB5B	No	81.7351	56.0478		1.01234	0.833462	1	0.000512894	1	9.47816e-07	0.00227002	2.76594e-12	6.62442e-09	-0.322481	-0.356092	-0.344107	-0.23618		-0.434382	-0.191491	-0.267134	-0.220664	-0.0266169		-0.154621	0	3	0.661027	-0.245422	0.893324	1.84683	2.02282	-0.499013	0.697786	0	0	-1	1.22701	-1.0593	-0.12202	-0.574602	0.111402	0.688822	-1.11503
	seq.9867.23	FBP2	No	82.3338	49.8079		0.996673	0.953192	1	0.000126278	0.302435	4.51187e-08	0.000108059	1.55866e-16	3.733e-13	-0.322648	-0.318508	-0.282098	-0.157137	-0.10706	-0.382845	-0.248503	-0.343044	-0.193396	-0.10002	-0.0679091	-0.152878	1	5	2.39269	-0.317744	0.529039	1.33078	1.71226	0.675074	1.92695	1	0	5	2.58446	1.4709	0.687566	-0.474495	0.522538	1.74793	0.962505
	seq.11179.7	TSSK1B	No	81.6016	19.1186		1.232	0.00037195	0.890821	0.444594	1	0.000339624	0.813399	8.66104e-16	2.07432e-12	-0.323521	-0.314542	-0.114406	-0.496594	0.42306	-0.496303	-0.32139	-0.452522	-0.250441	-0.40739	0.440577	-0.466702	1	1	2.36871	1.83244	1.91486	-0.166785	2.53192	-0.547189	-0.0523081	0	0	3	-1.79802	0.487842	1.38781	0.870302	-0.922634	0.0850272	0.86815
	seq.17514.48	RAB21	No	81.9465	56.2131		1.09786	0.0956653	1	8.66785e-06	0.0207595	0.0598852	1	1.35591e-07	0.000324741	-0.329518	-0.356326	-0.304216	-0.159965		-0.377626	-0.140326	-0.250118	-0.0590961	0.0982864		-0.0475496	1	5	2.33273	-0.715927	1.01419	0.910277	1.9579	0.471305	1.15341	0	0	-3	0.727325	-0.161089	-1.09296	-1.10314	-0.00639292	0.734603	-1.0437
	seq.2449.1	PLA2G5	No	82.2642	32.516		1.03623	0.550767	1	0.0030193	1	3.8683e-06	0.00926457	1.17574e-07	0.000281589	-0.330577	-0.313069	-0.319135	-0.201793	-0.0803219	-0.334018	-0.318291	-0.42049	-0.305114	0.0296991	0.0742115	-0.302914	1	5	2.94448	0.184927	0.818184	0.51153	1.70529	-0.535056	0.0564468	0	0	5	2.00043	1.11699	0.79073	0.688107	0.641102	0.392387	-0.807527
	seq.3509.1	CCL15	No	82.1417	54.4939		0.961098	0.507633	1	7.22229e-06	0.0172974	0.000453789	1	1.07843e-15	2.58284e-12	-0.331674	-0.383292		-0.455622	-0.0593101	-0.514148	0.154655	0.148595		0.0418539	0.651084	0.102468	2	5	3.40203	2.01828	3.41848	-0.460735	1.29751	2.10402	0.150545	0	1	1	-0.0117466	2.02107	1.39137	0.0263135	-0.406498	0.242912	-0.310976
	seq.21933.7	UBA7	No	81.8722	48.1401		0.940086	0.298244	1	0.960018	1	0.00263662	1	1.93309e-05	0.0462974	-0.334773	-0.377978		-0.356881		-0.427097	-0.145201	-0.245861		-0.159084		-0.147086	0	5	1.47849	0.553841	1.16914	0.348841	0.553244	1.04647	-0.172376	0	0	-1	2.05706	-0.746019	-0.654746	-0.416532	0.360263	-0.0300454	0.231238
	seq.6039.24	CRHBP	No	82.1932	59.788		0.868109	0.0173956	1	0.0348358	1	0.119971	1	7.72656e-06	0.0185051	-0.336054	-0.336064	-0.219034	0.0723352	-0.0432089	-0.221398	-0.0590301	-0.0799026	0.0759001	0.122854	0.252305	-0.0908652	1	7	1.30967	1.3362	3.10743	1.94748	2.56355	0.359014	1.04189	0	0	7	1.68325	1.65892	2.7464	1.01224	1.25809	1.48302	0.776247
	seq.3666.17	CFHR5	No	82.2881	56.0001		0.999951	0.999353	1	0.247746	1	2.16555e-06	0.0051865	0.433333	1	-0.340409	-0.411712		-0.276843	-0.173154	-0.503805	0.15078	0.0787413		0.0618891	0.643509	0.168503	1	7	2.89889	1.0465	1.13826	0.753714	1.52995	1.72863	0.946468	0	0	1	-0.510972	1.89991	1.39338	0.492237	0.39694	-0.569733	-0.553166
	seq.15431.31	OTC	No	82.2705	49.6154		1.01089	0.864024	1	0.00019908	0.476797	0.00507899	1	1.8123e-15	4.34046e-12	-0.344483	-0.400653	-0.364731	-0.246451		-0.293597	0.0464621	-0.0868703	0.183002	0.179583		0.0817351	2	3	2.81018	1.35988	2.49303	0.245628	-0.709593	1.24262	-0.263845	0	0	-1	-0.448291	0.937667	-0.567967	-0.211807	0.347554	-0.950676	0.0542066
	seq.9750.7	S100A4	No	82.707	40.3625		1.08824	0.158059	1	0.00432147	1	0.116775	1	3.19402e-06	0.00764969	-0.347194	-0.353647		-0.62674	0.312857	-0.516457	-0.314316	-0.389663		-0.314442	0.109793	-0.46156	1	5	2.30669	0.310535	1.13746	-0.88186	1.46991	0.515159	1.07305	0	0	5	1.12546	1.44467	1.1654	1.21279	-0.997079	1.62937	1.17186
	seq.13485.20	TMEM87B	No	82.0371	37.2344	151.149	1.04372	0.47316	1	0.000168823	0.40433	1.36784e-07	0.000327599	1.22998e-17	2.9458e-14	-0.352829	-0.348192	0.0662432	-0.177809	0.109415	-0.336404	-0.297186	-0.458478	-0.116716	-0.281551	0.189724	-0.299309	1	7	1.77572	1.90732	2.83526	1.75205	2.09153	1.39039	1.35681	1	1	3	2.58751	1.24774	1.56361	0.494924	-0.0557175	1.62736	-1.39159
	seq.9453.12	VEGFB	No	82.3927	54.7418		0.991331	0.892469	1	0.000106565	0.255224	1.04917e-09	2.51275e-06	2.71308e-05	0.0649784	-0.365196	-0.454487	-0.0820954	-0.157575	0.0277549	-0.377916	0.0998202	0.0957353	0.43894	0.264088	0.582351	0.00984079	1	1	-0.0959566	2.19907	3.56313	0.555571	3.14121	-0.0241868	-0.28726	0	0	3	1.67377	1.711	2.72406	1.78189	0.622598	-1.55753	-2.67529
	seq.2973.15	CD36	No	82.2099	46.8753	151.149	1.03844	0.53743	1	7.64668e-05	0.183138	0.0203132	1	1.95323e-25	4.67799e-22	-0.379543	-0.435775	-0.0701955	-0.407147	-0.108779	-0.470114	-0.157363	-0.228644	-0.0153437	-0.0561498	0.0617697	-0.172273	1	1	1.69281	-0.617306	2.9717	1.04936	2.29847	-1.30996	-0.860883	1	0	7	0.291512	2.60615	1.83059	2.486	1.27404	2.2247	0.246613
	seq.13620.10	GET3	No	82.2262	60.3751		1.06059	0.305257	1	0.0793436	1	1.92681e-05	0.0461471	0.00334452	1	-0.382313	-0.492663	-0.288934	-0.282094	0.179554	-0.610993	0.29162	0.166981	0.46199	0.365606	0.444151	0.275027	0	7	0.328223	0.045512	1.79594	0.571738	0.124962	1.78807	1.2629	0	0	1	0.714941	-0.00774674	1.45491	0.509698	-2.49178	0.967972	-0.199705
	seq.10974.20	SPINK7	No	82.3476	40.2141		1.1656	0.0125092	1	0.85061	1	0.00919021	1	0.00188401	1	-0.385056	-0.442279	-0.389128	-0.553295	-0.063566	-0.592793	0.0704214	0.0185764	0.199868	0.0819005	0.579903	-0.0117402	1	7	1.51809	2.19087	2.49067	0.775336	3.29437	2.41101	2.60239	0	0	7	0.634017	1.09507	2.42209	1.26105	0.223611	0.478007	0.268001
	seq.4156.74	TGFB2	No	82.3389	30.3893	112.556	1.06059	0.31256	1	2.21953e-05	0.0531578	0.395921	1	2.08797e-09	5.0007e-06	-0.391272	-0.382458	-0.277456	-0.426184	-0.0206467	-0.357995	-0.276121	-0.338789	-0.468705	-0.448204	-0.447774	-0.544512	2	5	4.15009	1.95919	3.07935	0.627606	1.28102	1.51633	-0.00911324	1	2	7	3.88476	2.07088	1.34106	0.270381	2.15065	1.77965	0.0284184
	seq.13119.26	SERPINA10	No	82.0289	54.6555		0.927497	0.194234	1	0.157779	1	0.0363335	1	0.0561101	1	-0.391766	-0.469119	-0.267265	-0.326459	0.0464477	-0.653022	0.225076	0.126293	0.275548	0.314552	0.525201	0.213841	2	7	2.71764	3.0988	1.89763	1.33351	1.05073	1.96278	1.79575	1	2	5	1.51031	2.97201	2.13987	0.956125	-0.80432	0.745457	1.24108
	seq.25217.35	SPANXA1	No	81.8956	43.0655		1.09315	0.135269	1	0.3074	1	5.9771e-05	0.143152	0.000914358	1	-0.393959	-0.41041		-0.238481		-0.436148	0.0947873	-0.0160781		0.380188		0.438895	0	7	2.06789	2.47329	1.45893	1.19852	0.728613	1.44293	1.47506	1	0	5	3.71892	1.82158	0.786369	1.66655	0.0745472	-0.866926	0.222438
	seq.11708.2	LCN1	No	82.6636	34.8105	132.812	1.01429	0.81452	1	1.36588e-08	3.27128e-05	0.296696	1	3.00615e-16	7.19974e-13	-0.397537	-0.409043	-0.312046	-0.50997	0.14824	-0.499999	-0.229775	-0.366947	-0.0920457	-0.284378	0.424499	-0.339958	2	7	3.3017	3.32338	1.25279	0.140588	1.69612	2.19211	0.751502	0	0	7	1.6998	0.974318	1.66056	0.410759	0.356643	0.872673	0.283374
	seq.20167.6	RAB8B	No	81.757	50.6989		0.976461	0.688629	1	3.41788e-09	8.18583e-06	0.000152303	0.364765	4.83799e-24	1.1587e-20	-0.399379	-0.43774		-0.258112		-0.383765	-0.142579	-0.263769		0.0347867		-0.0927876	0	3	1.78094	-0.61301	1.43499	0.580271	2.38639	-0.184151	0.506887	0	0	1	2.03046	-0.181755	1.59248	-1.16763	-0.0378444	0.362815	0.589718
	seq.24693.5	CLIC3	No	82.3648	51.366		1.03792	0.542212	1	0.406921	1	0.000269194	0.644721	9.91082e-05	0.237364	-0.416427	-0.462882		-0.311265		-0.407429	-0.031571	-0.140036		0.0755603		0.0179072	1	7	2.92187	2.2572	0.982956	0.441098	1.04016	0.397747	1.67716	0	0	3	0.587428	0.865288	0.255545	0.869553	0.220531	-0.00895195	-0.905731
	seq.17513.11	ANXA11	No	82.0086	43.2511		1.08456	0.159562	1	0.00805266	1	0.0957673	1	0.000991155	1	-0.417463	-0.428147	-0.39671	-0.220862		-0.359344	-0.125747	-0.194136	-0.105116	0.258941		-0.0992004	1	1	2.6852	-0.153736	1.40811	0.556713	3.65226	-0.134642	-0.749398	1	0	5	2.64345	1.26219	0.566839	0.110899	2.53158	1.67951	-1.49974
	seq.17843.30	PPCS	No	81.924	57.1146		0.986219	0.811121	1	0.458463	1	4.81774e-05	0.115385	0.00893292	1	-0.418209	-0.510897	-0.0799127	-0.409401		-0.586506	0.271301	0.214094	0.392911	0.239446		0.35114	1	7	0.0468159	2.881	1.72019	1.84882	2.19398	1.7846	1.18252	0	0	1	1.65007	0.941079	0.105185	-0.0733854	-1.49556	0.0266456	-2.00549
	seq.9185.15	TFF1	No	82.7699	41.828	139.277	1.03657	0.537101	1	0.00279355	1	0.061824	1	0.000207939	0.498013	-0.418421	-0.451288	-0.255966	-0.537011	0.177952	-0.411477	-0.129099	-0.203213	0.107769	0.0235922	0.307131	-0.145839	1	3	1.96725	1.20004	2.39944	-0.221948	1.58568	-0.500576	1.74575	0	1	5	2.07667	1.51023	1.20923	0.638112	0.975708	1.53952	-0.669165
	seq.17164.15	ANXA4	No	81.8322	39.9942	127.604	0.993114	0.911335	1	0.0014855	1	0.0124669	1	7.97074e-13	1.90899e-09	-0.421716	-0.464168	-0.397392	-0.51113		-0.540849	-0.204488	-0.290725	-0.0967907	-0.0408755		-0.282773	1	5	2.72796	-0.260828	0.42892	0.675624	2.05456	0.701414	0.403217	1	1	5	2.64245	2.27053	2.42494	1.09475	1.24208	1.76316	-1.51688
	seq.6223.5	GUCA2B	No	82.316	42.6349		1.07798	0.193705	1	0.489258	1	0.00242667	1	0.522116	1	-0.427638	-0.480892	-0.210758	-0.223435	-0.0973616	-0.47169	0.103601	-0.00346638	0.480046	0.33572	0.633411	0.136367	0	3	1.92368	2.43749	1.43098	-0.0242893	0.903509	1.56576	-0.138193	0	0	5	1.56806	2.24457	2.47921	-0.0547086	0.280192	0.540807	0.892204
	seq.14287.6	RAB5C	No	81.9512	43.0319	151.149	1.03406	0.585765	1	0.00537513	1	5.58183e-07	0.00133685	3.41165e-19	8.17089e-16	-0.428224	-0.462824	-0.381855	-0.454862	-0.00841577	-0.559911	-0.2771	-0.391412	-0.157126	-0.125308	0.259488	-0.32088	1	7	3.14358	0.907578	1.47284	2.03409	2.55396	0.0346402	1.35727	0	0	1	0.930682	-0.0654465	1.00542	0.0706151	-1.3269	1.54413	-1.15919
	seq.6900.30	UBE2J1	No	82.1411	32.2252	96.2564	1.00512	0.932275	1	0.0329334	1	0.334834	1	8.69397e-08	0.000208221	-0.43042	-0.453085	-0.157165	-0.539923	0.0903671	-0.525231	-0.20969	-0.312546	0.0256572	-0.216668	0.209919	-0.418633	2	7	3.35317	1.90497	2.80921	0.458277	0.00958982	0.917186	0.32593	1	1	7	2.74691	1.87686	1.01313	1.14712	0.966117	0.410272	0.593557
	seq.20378.110	LZTFL1	No	82.6226	44.1331	132.811	1.01611	0.791137	1	0.0203571	1	0.00100209	1	2.39815e-20	5.74358e-17	-0.435376	-0.493844		-0.467689		-0.602799	-0.194601	-0.278041		-0.164325		-0.278117	1	1	1.80993	-0.0159801	2.32628	1.5375	2.8492	-0.487722	-0.775255	1	1	5	2.9906	0.543426	1.73856	0.195586	1.18242	2.24388	-0.565839
	seq.17329.2	BDH2	No	81.5262	36.8295	148.145	1.02628	0.66087	1	0.0458212	1	8.75543e-05	0.209693	5.06535e-11	1.21315e-07	-0.435726	-0.443184	-0.474582	-0.458151		-0.497956	-0.258357	-0.397406	-0.2956	-0.0826634		-0.219391	1	5	4.11936	1.50203	0.974282	1.15637	1.65297	-0.0795213	1.0654	0	0	3	0.72482	0.5934	0.885511	0.784428	-0.171535	1.34406	-1.0593
	seq.25048.30	PACSIN2	No	81.8784	37.0588	144.658	0.967677	0.574912	1	0.604875	1	0.000829983	1	4.14079e-10	9.91718e-07	-0.440721	-0.463625		-0.329914		-0.575882	-0.175836	-0.324943		-0.011128		-0.0756045	1	7	3.32905	1.74699	1.74176	1.95547	1.73038	0.283173	0.722307	0	0	3	1.00789	0.339291	0.176457	-1.0506	0.84647	0.662462	-0.298387
	seq.19187.21	STAMBP	No	82.2931	24.6803	114.039	1.07027	0.243067	1	2.75909e-06	0.00660802	0.0334779	1	2.33755e-18	5.59843e-15	-0.44601	-0.478073	-0.253879	-0.634415		-0.453501	-0.340068	-0.47154	-0.283687	-0.34065		-0.454303	1	5	2.85535	-0.0310453	1.83796	0.800694	1.40256	0.645428	0.4479	0	0	3	1.9881	1.09497	2.38237	-0.282592	0.330989	0.878199	-1.18982
	seq.18950.13	RAC2	No	82.2791	45.1951		1.09234	0.140726	1	0.00273084	1	0.0820276	1	6.75488e-18	1.61779e-14	-0.446748	-0.489379	-0.528382	-0.359716		-0.428202	-0.163328	-0.287405	-0.142594	0.0106059		-0.14148	1	5	2.27557	0.798759	2.22781	0.724021	2.07375	-0.239792	0.0652085	1	0	1	2.24513	-0.108327	1.51637	-0.47276	-0.0381949	1.55942	0.189132
	seq.3453.87	LYN	No	82.1752	34.2505	137.293	1.06301	0.319972	1	5.55265e-12	1.32986e-08	0.0863154	1	8.19543e-26	1.96281e-22	-0.459554	-0.492857	-0.280503	-0.57971	-0.0751055	-0.607865	-0.268013	-0.438358	-0.263621	-0.317725	0.102099	-0.380467	2	7	3.63746	0.526031	3.40461	0.127626	1.77653	0.392541	0.196305	0	0	1	1.15176	-0.0953638	2.48055	-0.563326	0.43275	0.976632	-0.108328
	seq.9869.28	NFKB1	No	81.8551	32.5361	117.011	0.978481	0.713267	1	0.00163074	1	0.561419	1	6.88573e-08	0.000164913	-0.462571	-0.513489	-0.228474	-0.617353	0.139145	-0.586139	-0.157274	-0.239812	-0.0648542	-0.17566	0.537707	-0.192923	1	3	2.61616	1.39964	1.78516	-1.00269	-0.0663818	0.791767	1.32019	0	0	7	0.971279	0.374628	1.97713	1.51952	0.814969	1.29699	0.123748
	seq.5888.29	EIF5A	No	81.9994	39.2812	144.175	1.12869	0.0368085	1	0.318794	1	0.0919804	1	0.000337614	0.808586	-0.4642	-0.511118	-0.247527	-0.528127	0.100037	-0.526321	-0.192967	-0.215899	-0.0742216	-0.0234284	0.226459	-0.283759	1	5	2.33282	0.129041	2.25573	1.03053	1.58326	1.05233	-0.490803	0	0	3	1.76844	-0.653653	0.543756	1.7756	-0.783081	1.41098	0.519006
	seq.11516.7	FABP1	No	82.1075	46.9773	146.388	1.03585	0.540759	1	0.149681	1	1.24562e-05	0.0298327	0.21355	1	-0.466044	-0.535839	-0.3419	-0.555143	-0.157254	-0.506901	0.0489189	0.00163133	0.318255	0.137208	0.703447	0.0260415	2	7	4.10436	1.10805	3.61295	0.171745	2.41914	2.3467	0.855011	1	1	1	2.42431	1.85624	2.40417	0.398031	-0.338986	-0.118367	-0.499598
	seq.9979.13	AMIGO1	No	81.8853	23.7324	103.248	1.04004	0.504545	1	0.0425674	1	0.265646	1	3.77272e-07	0.000903566	-0.481753	-0.497868	-0.108921	-0.664596	0.14746	-0.613613	-0.212461	-0.329434	-0.0739069	-0.243418	0.554154	-0.273053	1	5	2.80197	2.40106	2.04584	0.286947	-0.257472	0.606293	1.15197	0	0	5	1.66353	1.82993	2.24983	1.12209	-0.666234	0.782212	1.26643
	seq.5440.26	TNNI2	No	82.2125	28.9303	126.191	0.988839	0.851355	1	0.804852	1	5.43731e-14	1.30224e-10	5.58918e-05	0.133861	-0.482435	-0.501228	-0.320845	-0.48648		-0.555154	-0.0971475	-0.214629	0.0184928	-0.141691		-0.142739	2	7	3.70985	3.79971	1.48932	0.713566	1.99623	1.45823	1.27043	0	2	5	1.18814	2.17994	2.12965	0.326637	-1.67449	1.13476	1.99248
	seq.6550.4	ICAM4	No	82.6897	27.6793	112.925	1.07094	0.240392	1	0.0489992	1	0.0363403	1	5.7231e-08	0.000137068	-0.498848	-0.56865	0.0582692	-0.64363	0.066463	-0.645303	-0.0755442	-0.220356	0.311031	-0.127428	0.444895	-0.124629	2	7	2.80791	2.10647	2.82372	0.339495	0.936179	0.855366	1.66055	0	0	5	1.17912	1.8324	1.35567	0.966242	-1.92271	1.30432	0.469921
	seq.5508.62	CTSD	No	81.748	19.9392	80.6888	0.95895	0.474891	1	6.06025e-07	0.00145143	0.205162	1	7.55146e-19	1.80858e-15	-0.499	-0.502316	-0.272737	-0.493773	0.099156	-0.468161	-0.300832	-0.418301	-0.303249	-0.345547	0.186116	-0.339396	1	5	4.61074	1.4812	2.19478	0.688589	1.71913	1.70245	-0.501601	1	0	5	1.04626	0.189962	3.05088	1.43561	0.60643	1.58582	-0.200921
	seq.12888.18	SAP30	No	81.8912	23.6115	98.0708	1.12018	0.051362	1	3.34414e-05	0.0800922	0.336868	1	3.88957e-06	0.00931552	-0.501124	-0.521127	-0.420955	-0.508113	-0.152287	-0.367076	-0.237297	-0.32018	-0.20045	-0.21629	-0.194596	-0.315851	2	7	2.98297	2.56028	3.55406	0.413361	1.36025	0.0535665	0.538034	1	1	7	2.84707	1.67636	0.369214	0.843273	1.1851	1.26677	0.84712
	seq.8921.139	PABPN1	No	81.9683	24.7207	100.605	1.0289	0.632708	1	0.00185191	1	0.0207234	1	8.98492e-22	2.15189e-18	-0.511285	-0.556076	-0.386994	-0.701482	0.0770842	-0.583301	-0.287186	-0.428825	-0.263621	-0.17033	0.393624	-0.309764	3	7	3.44262	3.01149	2.82299	1.46643	1.22868	1.0708	1.01752	0	0	3	0.23805	0.0954611	0.555695	-0.469836	-0.541716	1.18767	0.213519
	seq.3400.49	TBK1	No	82.1577	15.4076	83.8517	1.02783	0.635192	1	3.497e-06	0.00837531	0.124923	1	6.91871e-18	1.65703e-14	-0.530059	-0.53571	-0.309976	-0.647254	0.0715431	-0.610803	-0.337125	-0.517622	-0.377373	-0.389039	0.204025	-0.459026	2	7	4.12434	2.18605	2.60892	0.62376	1.21224	1.89735	1.75465	1	2	3	2.69522	2.29592	1.45421	1.89304	-0.370547	1.84167	-0.298228
	seq.9901.28	EGLN1	No	82.3117	17.028	90.8095	1.12009	0.065496	1	5.42867e-05	0.130017	0.000163779	0.39225	7.05344e-23	1.6893e-19	-0.533258	-0.545608	-0.582379	-0.709989	0.0813653	-0.650431	-0.324246	-0.472117	-0.153304	-0.228904	0.351849	-0.326407	2	5	4.12805	1.92015	2.98028	1.92092	1.95326	-0.132515	1.27128	0	0	5	0.958406	0.744401	1.28107	-0.173902	0.224221	2.49552	0.861785
	seq.11395.5	PTK2B	No	82.4079	15.0501	65.1646	1.04883	0.413092	1	9.52086e-06	0.0228025	0.0929009	1	3.46721e-20	8.30396e-17	-0.541313	-0.562145	-0.366858	-0.65454	0.297472	-0.595013	-0.348746	-0.526218	-0.279485	-0.378256	0.469946	-0.445364	2	7	4.77105	2.03486	2.59152	0.475152	1.87409	1.96586	1.21582	0	0	5	0.507986	1.90784	1.30858	0.733082	-0.163913	1.76732	0.496852
	seq.11601.26	DHX8	No	82.1763	14.549	65.6901	1.07162	0.260588	1	1.93848e-08	4.64267e-05	0.0541557	1	1.45977e-23	3.49615e-20	-0.544704	-0.560668	-0.405833	-0.745622	0.223241	-0.614274	-0.338141	-0.504603	-0.290823	-0.37528	0.451816	-0.430951	2	7	3.1639	1.1536	3.82071	0.7999	1.54629	1.82572	0.928528	0	1	5	1.96608	1.44417	1.17121	1.2315	0.0750288	1.77965	-0.508124
	seq.2949.6	PLA2G10	No	82.5491	14.2867	59.2899	1.04682	0.426456	1	5.18641e-05	0.124215	0.176158	1	6.81068e-21	1.63116e-17	-0.550003	-0.570845	-0.285973	-0.663693	0.267922	-0.627098	-0.347871	-0.52808	-0.400048	-0.42619	0.363725	-0.476716	2	7	4.18028	2.76385	1.96877	1.33972	1.99315	1.63355	1.88168	1	2	5	1.34882	3.13788	2.06265	1.54469	-0.463686	1.3218	0.0287407
	seq.19574.5	ITGA2B|ITGB3	No	81.9682	22.5992	92.3672	0.997778	0.969859	1	0.00173945	1	0.215851	1	2.29491e-15	5.49631e-12	-0.551384	-0.587976	-0.223914	-0.705519		-0.636382	-0.151623	-0.333387	0.22864	-0.250553		-0.231349	2	7	3.44713	3.22564	1.9735	0.694699	1.74806	1.0564	2.8113	2	1	5	2.19334	3.49763	1.35928	0.578231	-0.915538	1.01707	1.25408
	seq.12343.14	ACAP2	No	82.2874	12.6811	59.1697	1.05104	0.406092	1	6.49809e-05	0.155629	0.46027	1	7.62957e-14	1.82728e-10	-0.553535	-0.56324	-0.434143	-0.691244	0.285104	-0.672228	-0.333613	-0.488856	-0.446361	-0.345221	0.452674	-0.408975	3	7	3.69187	2.74562	3.20249	0.776762	1.02881	2.5054	2.28336	0	1	7	1.43409	2.03286	0.828794	0.629862	0.249726	1.78129	0.225319
	seq.19241.31	RBP5	No	81.807	39.7264	109.437	0.947859	0.385771	1	0.0118551	1	0.000666926	1	3.92055e-07	0.000938971	-0.563888	-0.653302	-0.373783	-0.584619		-0.617096	0.0452458	-0.0216426	0.36492	0.197259		0.12523	2	5	4.06831	1.08075	3.02936	0.876488	2.0311	1.09202	-0.922066	1	1	7	3.07627	1.73934	2.37971	1.4468	1.77889	1.38985	0.642837
	seq.18297.8	MRAS	No	82.7289	13.4708	55.6622	1.05323	0.389146	1	0.00295232	1	0.0176522	1	2.55075e-21	6.10905e-18	-0.566673	-0.614739	-0.622255	-0.723795		-0.641527	-0.305095	-0.483381	-0.230387	-0.375664		-0.496727	1	7	4.62557	0.661364	2.11069	0.924738	2.48268	1.83268	0.365793	3	1	7	3.36979	3.04971	3.1847	0.349116	0.866829	1.37738	0.000477463
	seq.17205.21	RAB5A	No	82.2444	27.6258	96.5415	1.02406	0.686496	1	6.33549e-06	0.0151735	0.82958	1	2.63989e-18	6.32253e-15	-0.579286	-0.643483	-0.479744	-0.636437		-0.750848	-0.161413	-0.339507	-0.160567	-0.100412		-0.186958	2	7	3.54295	1.41473	2.30751	2.43165	2.44991	0.596281	1.16888	0	0	3	1.95769	1.54588	0.369188	-0.0360385	0.151099	1.30869	-0.198278
	seq.2751.16	AZU1	No	82.1923	12.5785	61.1983	1.04622	0.440634	1	6.93196e-06	0.0166021	0.124014	1	1.34049e-20	3.21047e-17	-0.579357	-0.596207		-0.660721	0.103409	-0.65589	-0.350936	-0.511128		-0.406533	0.285672	-0.435182	2	7	3.9988	1.91173	3.35008	0.689065	1.80713	2.33773	1.13135	0	1	5	1.11165	2.01154	1.42422	0.827384	-0.916438	1.17322	0.692047
	seq.19202.10	BTK	No	81.9301	15.3518	51.927	1.03213	0.592816	1	1.72546e-07	0.000413247	0.332977	1	1.64292e-29	3.9348e-26	-0.58533	-0.626989	-0.337579	-0.742296		-0.712586	-0.282247	-0.4614	-0.00318571	-0.325198		-0.333709	2	7	4.0945	1.91141	4.06866	0.875666	1.82966	1.00484	1.76847	1	1	7	2.81117	1.65835	2.0486	0.174807	1.12031	1.42374	0.902178

### Sheet: Supp. Table 9
	Supplementary Table 9. Replication summary of Bonferroni-significant p-tau and AB42 somamers in the KnightADRC cohort
			model 1				model 2				model3
			Discovery	Replication	R zscores	%replic	Discovery	Replication	R zscores	%replic	Discovery	Replication	R zscores	%replic
	Abeta42	Upregulated	1932	1870	0.93	0.968	94	90	0.74	0.957	2	2	0.62	1
		Downregulated	769	733		0.953	364	326		0.896	292	245		0.839
	pTau	Upregulated	2766	2613	0.94	0.945	725	671	0.87	0.926	708	654	0.87	0.924
		Downregulated	1298	1249		0.962	61	48		0.787	58	42		0.724
	model 1: ADBiom ~ Age + Sex + ELISA/Lumipulse + Qalb + storage_time + MMSE
	model 2: model 1 + OPCML
	model 3: model 1 + OPCML + APOE4_alleles + APOE2_alleles

### Sheet: Supp. Table 10
	Supplementary Table 10. Summarized proteomic signatures of CSF p-tau and AB42 in the ACE CSF and Knight ADRC cohorts
						model 1																		model 2																		model 3
						AB42									pTau									AB42									pTau									AB42									pTau									Association in independent studies:
						ACE CSF			Knight ADRC			Meta			ACE CSF			Knight ADRC			Meta			ACE CSF			Knight ADRC			Meta			ACE CSF			Knight ADRC			Meta			ACE CSF			Knight ADRC			Meta			ACE CSF			Knight ADRC			Meta
EntrezGeneSymbol	UniProt	Analytes	Target	TargetFullName	AD DAP (ACE&KnightADRC)	Estimate	Pvalue	zscore	Estimate	Pvalue	zscore	Estimate	Pvalue	zscore	Estimate	Pvalue	zscore	Estimate	Pvalue	zscore	Estimate	Pvalue	zscore	Estimate	Pvalue	zscore	Estimate	Pvalue	zscore	Estimate	Pvalue	zscore	Estimate	Pvalue	zscore	Estimate	Pvalue	zscore	Estimate	Pvalue	zscore	Estimate	Pvalue	zscore	Estimate	Pvalue	zscore	Estimate	Pvalue	zscore	Estimate	Pvalue	zscore	Estimate	Pvalue	zscore	Estimate	Pvalue	zscore	Direction.APOE.GNPC	Shen2025_ADAD_Direction	Shen2025_ADAD_zscore_Discovery	Shen2025_ADAD_zscore_Meta	Ali2025_sAD_Direction	Ali2025_sAD_zscore_Discovery	Dammer2025_Som_zscore	Dammer2025_Som_Direction	Dammer2025_TMT_zscore	Dammer2025_TMT_Direction	Binette_Biofinder2_zscore_Comparison1	Binette_Biofinder2_zscore_Comparison2	Binette_Biofinder2_Comparison1_Direction	Binette_Biofinder2_Comparison2_Direction	Binette_Biofinder1_zscore	Binette_Biofinder1_Direction	Tijms2024_zscore_All.AD	Tijms2024_zscore_AD.normal.tau	Tijms2024_zscore_AD.abnormal.tau	Tijms2024_Direction_All.AD	Tijms2024_Direction_AD.normal.tau	Tijms2024_Direction_AD.abnormal.tau	DelCampo_zscore_MCI.AbPlus	DelCampo_zscore_AD	DelCampo_Direction_MCI.AbPlus	DelCampo_Direction_AD
SMOC1	Q9H4F8	seq5694.57	SMOC1	SPARC-related modular calcium-binding protein 1	Increased	-0.140606	1.18278e-06	-4.88337	0.00718795	0.824837	0.221382	-0.0755449	0.000453532	-3.5068	0.697522	5.80942e-201	37.0051	0.800588	2.05961e-245	44.5299	0.751491	0	57.7636	-0.815455	2.41146e-143	-29.3667	-0.709589	4.8813e-86	-21.6021	-0.771333	1.1383e-289	-36.373	0.646063	3.19617e-111	24.9731	0.68695	2.37786e-128	27.8263	0.667463	1.12507e-305	37.3717	-0.730384	3.9813e-121	-26.3522	-0.584945	7.94771e-61	-17.5698	-0.670848	1.05427e-217	-31.4939	0.620697	7.34683e-98	23.0841	0.626728	7.62357e-104	24.2797	0.623835	4.57824e-246	33.5015	Increased	Increased	12.594	18.7773	Increased	35.408	12.5819	Increased	12.5416	Increased	8.65983	2.37338	Increased	No_Assoc	3.88541	Increased	15.1518	8.09621	16.2748	Increased	Increased	Increased	NA	NA	NA	NA
SMOC1	Q9H4F8	seq13118.5	SMOC1	SPARC-related modular calcium-binding protein 1	Increased	-0.184395	9.80102e-11	-6.52767	-0.0155011	0.622482	-0.492479	-0.109048	2.13663e-07	-5.18704	0.583782	1.39451e-116	25.6966	0.689193	1.97287e-168	33.4725	0.641655	0	42.0584	-0.587302	1.38712e-91	-22.1646	-0.541915	1.58229e-61	-17.6856	-0.567883	1.33163e-176	-28.3336	0.417296	1.62474e-53	16.1932	0.491891	9.92265e-77	20.156	0.456622	1.94737e-146	25.7695	-0.517381	4.68451e-79	-20.3042	-0.439489	4.47263e-45	-14.7802	-0.4844	2.53471e-138	-25.0351	0.384579	1.66778e-45	14.7715	0.429815	5.09248e-61	17.6024	0.408645	1.68582e-116	22.9441	Increased	Increased	10.9512	16.9446	Increased	30.4015	12.5819	Increased	12.5416	Increased	8.65983	2.37338	Increased	No_Assoc	3.88541	Increased	15.1518	8.09621	16.2748	Increased	Increased	Increased	NA	NA	NA	NA
SLIT2	O94813	seq18930.28	SLIT2	Slit homolog 2 protein	Increased	0.0365723	0.216408	1.23679	0.185117	4.87592e-09	5.9001	0.106449	7.5474e-07	4.94672	0.643093	1.30729e-176	33.8514	0.741158	4.88253e-201	38.0926	0.690955	0	50.8327	-0.690814	2.31278e-72	-19.2917	-0.658064	1.95364e-50	-15.7626	-0.676932	6.51685e-137	-24.9053	0.634259	8.86305e-89	21.7809	0.650412	1.40946e-75	19.9771	0.641438	6.07683e-192	29.5526	-0.594763	4.79405e-60	-17.3122	-0.538991	1.64173e-39	-13.7142	-0.570605	7.62703e-108	-22.0602	0.596818	6.88735e-79	20.3012	0.576926	1.33597e-64	18.2033	0.587619	1.15628e-163	27.2633	Increased	Increased	8.32797	12.2727	Increased	23.4824	9.68588	Increased	1.02283	No_Assoc	NA	NA	NA	NA	NA	NA	NA	NA	NA	NA	NA	NA	NA	NA	NA	NA
LRRN1	Q6UXK5	seq11293.14	LRRN1:CD	Leucine-rich repeat neuronal protein 1:Cytoplasmic domain	Increased	-0.289269	9.27243e-28	-11.1961	-0.282305	7.21585e-21	-9.56881	-0.286246	4.32691e-49	-14.727	0.272699	1.43801e-25	10.6939	0.326307	3.31969e-31	11.9984	0.29778	1.12528e-57	16.0079	-0.36087	3.99569e-51	-15.7769	-0.355583	4.22743e-43	-14.4056	-0.358427	2.91246e-101	-21.3636	0.197295	1.17627e-18	8.96274	0.24614	3.17829e-30	11.7876	0.223005	4.778e-49	14.7203	-0.284123	1.25899e-06	-4.87085	-0.0922579	0.125707	-1.53246	-0.191218	5.00646e-06	-4.56452	0.185982	0.000970142	3.3072	0.0564641	0.270142	1.10331	0.115137	0.0023506	3.04194	Increased	No_Assoc	-0.220535	NA	Increased	17.7069	3.80239	Increased	2.78876	Increased	2.02697	-1.77088	No_Assoc	No_Assoc	NA	NA	-2.92819	-4.31035	-1.56637	Decreased	Decreased	No assoc	2.77015	2.43017	Increased	Increased
SPC25	Q9HBM1	seq22782.80	SPC25	Kinetochore protein Spc25	Increased	-0.307378	2.14028e-31	-11.9926	-0.325804	3.92959e-28	-11.3191	-0.315527	4.79548e-61	-16.4838	0.241578	2.85556e-20	9.39039	0.280124	1.783e-23	10.2245	0.25964	1.37467e-43	13.8444	-0.352646	1.45721e-49	-15.5014	-0.3518	1.14482e-43	-14.5132	-0.35225	4.53401e-100	-21.235	0.190713	8.8687e-18	8.72247	0.247858	1.02786e-31	12.1112	0.221173	1.40585e-49	14.8028	-0.255551	3.94491e-05	-4.126	-0.0808445	0.227359	-1.20789	-0.174957	0.000118748	-3.8487	0.159001	0.0077809	2.6659	0.0805473	0.156832	1.41681	0.117895	0.00417101	2.86493	Increased	No_Assoc	-0.363557	NA	Increased	17.0907	6.86766	Increased	NA	NA	NA	NA	NA	NA	NA	NA	NA	NA	NA	NA	NA	NA	NA	NA	NA	NA
HPRT1	P00492	seq19290.5	HPRT	Hypoxanthine-guanine phosphoribosyltransferase	Increased	0.157576	3.97346e-08	5.52776	0.291527	2.90721e-22	9.92483	0.222545	1.45414e-27	10.8788	0.707519	2.19062e-223	40.0157	0.754247	9.7522e-238	43.411	0.731292	0	59.0104	-0.6613	9.24701e-46	-14.8205	-0.832241	1.72213e-43	-14.4809	-0.725589	3.58961e-94	-20.587	0.969544	3.4287e-154	30.8287	1.10365	3.36924e-131	28.2375	1.02225	0	41.7207	-0.533546	3.46804e-33	-12.3747	-0.663985	7.14902e-32	-12.1466	-0.583572	1.3672e-66	-17.2384	0.93858	5.30557e-142	29.2002	1.01841	4.72394e-119	26.5009	0.971439	0	39.4007	NA	Increased	5.22654	7.95228	Increased	19.8941	9.94804	Increased	8.95558	Increased	NA	NA	NA	NA	NA	NA	8.5113	-0.580461	12.0909	Increased	No assoc	Increased	NA	NA	NA	NA
YWHAG	P61981	seq4179.57	14-3-3 protein gamma	14-3-3 protein gamma	Increased	-0.147138	2.9532e-06	-4.69622	0.0965177	0.0131962	2.48259	-0.0512013	0.0358328	-2.09882	0.809011	3.14933e-238	41.9671	0.853425	2.17857e-165	33.0373	0.824898	0	53.3929	-0.556946	8.24934e-67	-18.3992	-0.37812	6.49789e-21	-9.58229	-0.490699	8.8905e-93	-20.4309	0.711381	1.49311e-162	31.9311	0.605433	8.48771e-85	21.4117	0.670801	0	38.3327	-0.470857	2.81208e-52	-15.9821	-0.258567	5.93021e-12	-6.96079	-0.388883	1.0985e-63	-16.8473	0.693525	2.51701e-150	30.3074	0.540668	9.49985e-73	19.5268	0.631492	1.05796e-280	35.8012	NA	Increased	7.02755	11.3064	Increased	35.0559	15.8236	Increased	10.7626	Increased	NA	NA	NA	NA	NA	NA	13.7162	5.29969	15.8993	Increased	Increased	Increased	NA	NA	NA	NA
PPP3R1	P63098	seq15545.13	Calcineurin B a	Calcineurin subunit B type 1	Increased	-0.0154029	0.61032	-0.50975	0.256408	1.37078e-15	8.11117	0.114372	1.63978e-07	5.23613	0.73934	1.62516e-227	40.5946	0.790015	1.16653e-228	42.0717	0.763904	0	58.4311	-0.599286	1.51562e-63	-17.8803	-0.432688	9.42761e-22	-9.79735	-0.538401	1.9497e-90	-20.1659	0.711545	4.06744e-136	28.415	0.731513	2.25587e-101	23.9145	0.719557	7.46942e-302	37.1357	-0.505401	1.28502e-49	-15.5197	-0.287709	1.16615e-11	-6.86067	-0.42351	6.47353e-61	-16.4657	0.689565	9.65356e-125	26.869	0.6589	5.94402e-87	21.7502	0.676753	9.96893e-262	34.5603	Increased	Increased	7.05681	10.0987	Increased	30.5466	9.3909	Increased	6.83906	Increased	4.94799	4.38132	Increased	Increased	4.96032	Increased	NA	NA	NA	NA	NA	NA	NA	NA	NA	NA
YWHAB	P31946	seq12414.31	14-3-3 protein beta/alpha	14-3-3 protein beta/alpha	Increased	-0.0778733	0.0115464	-2.52958	0.106806	0.00343795	2.93216	-0.000924187	0.968646	-0.0393061	0.768995	3.88893e-222	39.8247	0.763874	2.02437e-145	30.2164	0.767108	0	49.9901	-0.575182	4.37306e-65	-18.1242	-0.361397	3.74077e-21	-9.64409	-0.485893	1.54093e-89	-20.0634	0.695498	2.79025e-137	28.5525	0.508824	4.8296e-64	18.1058	0.615417	4.31525e-245	33.4346	-0.486766	2.32979e-51	-15.8231	-0.261145	1.68432e-13	-7.4693	-0.388312	1.94977e-63	-16.8133	0.671928	1.19288e-125	26.9763	0.44963	8.00011e-55	16.5397	0.570476	7.54095e-212	31.0633	Increased	Increased	6.25997	10.6516	Increased	31.6411	13.5496	Increased	10.6792	Increased	NA	NA	NA	NA	NA	NA	10.5772	4.26713	12.1572	Increased	Increased	Increased	NA	NA	NA	NA
HAX1	O00165	seq21206.218	HAX1	HCLS1-associated protein X-1	Increased	-0.12317	1.05952e-05	-4.42329	-0.197798	1.23526e-10	-6.49936	-0.157177	1.99784e-14	-7.65077	0.357313	3.62166e-41	13.9584	0.399542	1.6159e-46	15.0407	0.377646	2.76685e-93	20.4878	-0.35825	3.82551e-39	-13.5713	-0.370357	6.6185e-43	-14.3685	-0.364448	6.36009e-87	-19.7617	0.165406	7.7494e-11	6.56436	0.241484	1.04453e-26	10.9956	0.208641	2.05441e-36	12.6022	-0.126538	0.0029312	-2.98097	-0.128229	0.00654876	-2.72436	-0.127296	5.38473e-05	-4.03827	-0.000292781	0.994284	-0.00716511	0.0328204	0.413477	0.818112	0.0165684	0.562745	0.57877	Increased	No_Assoc	-0.636027	NA	Increased	17.2035	6.07629	Increased	NA	NA	NA	NA	NA	NA	NA	NA	NA	NA	NA	NA	NA	NA	NA	NA	NA	NA
DLG2	Q15700	seq19620.16	DLG2	Disks large homolog 2	Increased	0.0765477	0.00913912	2.61103	0.265935	1.53853e-14	7.79391	0.156982	1.66895e-12	7.05967	0.73337	1.60714e-240	42.3128	0.834397	2.23944e-215	40.1481	0.774811	0	58.2091	-0.617015	1.91319e-54	-16.3579	-0.538917	3.16321e-27	-11.1161	-0.587566	1.04631e-86	-19.7366	0.829473	8.76228e-155	30.9121	0.762322	1.07404e-87	21.8596	0.804501	0	37.8295	-0.512908	7.82121e-42	-14.0908	-0.407404	1.40151e-18	-8.96332	-0.471683	6.80124e-62	-16.6015	0.802288	5.44915e-143	29.3371	0.687204	1.00175e-77	20.3195	0.756789	2.10743e-277	35.5885	NA	Increased	6.69347	10.5508	Increased	28.9981	11.2308	Increased	NA	NA	NA	NA	NA	NA	NA	NA	NA	NA	NA	NA	NA	NA	NA	NA	NA	NA
TXNRD1	Q16881	seq13967.14	Thioredoxin reductase 1	Thioredoxin reductase 1, cytoplasmic	Increased	0.136038	3.4803e-06	4.66202	0.262514	6.81244e-17	8.49098	0.195624	3.01325e-20	9.21849	0.69524	1.95008e-199	36.822	0.750386	4.73805e-204	38.532	0.72196	0	53.2583	-0.663141	5.25508e-49	-15.4078	-0.604906	6.97063e-33	-12.3618	-0.63774	1.11046e-86	-19.7336	0.835857	2.05756e-114	25.4278	0.737304	2.99107e-76	20.0836	0.792003	1.86829e-229	32.3408	-0.545179	5.00765e-37	-13.1577	-0.471757	2.16378e-23	-10.2069	-0.512465	5.85278e-62	-16.6105	0.799866	8.7245e-104	23.9386	0.659316	5.85511e-66	18.4277	0.73439	1.08853e-198	30.0731	NA	Increased	6.69484	9.79491	Increased	19.5644	10.0202	Increased	7.39548	Increased	5.94468	4.30839	Increased	Increased	NA	NA	NA	NA	NA	NA	NA	NA	NA	NA	NA	NA
YWHAE	P62258	seq14157.21	14-3-3E	14-3-3 protein epsilon	Increased	-0.110266	0.000351896	-3.58397	0.0889474	0.0149189	2.4383	-0.0274619	0.242943	-1.16766	0.737094	5.87186e-186	35.0105	0.703031	6.07498e-117	26.1625	0.724138	0	43.6946	-0.563143	3.52117e-66	-18.2992	-0.315078	1.29705e-17	-8.69559	-0.45919	2.44563e-85	-19.5767	0.621143	3.81322e-108	24.5417	0.436602	4.33493e-50	15.6995	0.537539	2.31834e-181	28.7173	-0.481499	1.36866e-53	-16.2102	-0.22024	1.00998e-10	-6.53154	-0.367347	5.00668e-61	-16.4812	0.596603	2.24206e-98	23.1581	0.378864	1.32842e-41	14.1212	0.49215	1.45452e-154	26.4847	Increased	Increased	5.15125	9.71108	Increased	28.632	12.6977	Increased	10.9566	Increased	NA	NA	NA	NA	NA	NA	13.5439	6.26326	15.1077	Increased	Increased	Increased	NA	NA	NA	NA
CCL25	O15444	seq14068.29	TECK	C-C motif chemokine 25	Increased	-0.27857	8.06239e-26	-10.7526	-0.320947	2.3017e-27	-11.1451	-0.297526	7.8056e-54	-15.4478	0.196646	8.54739e-14	7.54971	0.224778	1.87306e-15	8.0707	0.209771	2.83832e-28	11.0268	-0.30907	7.56209e-38	-13.3166	-0.325892	1.39167e-37	-13.3295	-0.317043	3.89621e-79	-18.8351	0.160708	5.18293e-13	7.3007	0.217023	1.98683e-24	10.4583	0.190525	1.68238e-36	12.6179	-0.0797076	0.0660884	-1.8395	-0.0793661	0.11835	-1.56301	-0.0795637	0.0157846	-2.41386	0.0307786	0.459562	0.739805	-0.00234024	0.956822	-0.0541554	0.0148475	0.620322	0.495394	Increased	No_Assoc	-1.13448	NA	Increased	15.3906	2.49401	Increased	NA	NA	NA	NA	NA	NA	NA	NA	NA	NA	NA	NA	NA	NA	-1.25037	1.71018	No assoc	No assoc
CTF1	Q16619	seq13732.79	Cardiotrophin-1	Cardiotrophin-1	Increased	-0.0954069	0.000721655	-3.3901	-0.0721776	0.0256115	-2.23525	-0.0853791	5.71439e-05	-4.0243	0.367967	2.57231e-46	14.9297	0.488008	1.46592e-68	18.8688	0.425098	1.83203e-125	23.8252	-0.352369	4.25038e-37	-13.1781	-0.384798	4.57752e-38	-13.4378	-0.367474	7.13834e-79	-18.803	0.18544	2.04421e-13	7.43226	0.262247	6.09086e-26	10.824	0.224971	2.57401e-38	12.943	-0.147148	0.000992357	-3.30098	-0.158823	0.000755325	-3.37875	-0.152676	2.35655e-06	-4.72016	0.105065	0.012619	2.49817	0.0742491	0.0625891	1.86411	0.08882	0.00213142	3.07128	Increased	No_Assoc	0.0838495	NA	Increased	15.127	8.25668	Increased	NA	NA	NA	NA	NA	NA	NA	NA	NA	NA	NA	NA	NA	NA	NA	NA	NA	NA
CHCHD7	Q9BUK0	seq20387.277	CHCH7	Coiled-coil-helix-coiled-coil-helix domain-containing protein 7	Increased	-0.323724	6.03314e-34	-12.5274	-0.371587	1.16869e-35	-12.9353	-0.345132	3.69462e-72	-17.9645	0.0855386	0.00149935	3.18207	0.15486	8.64368e-08	5.39057	0.1179	1.89442e-09	6.00661	-0.304773	8.20345e-36	-12.9102	-0.340254	2.19196e-39	-13.6873	-0.321598	9.67337e-79	-18.7869	0.114141	4.81525e-07	5.06112	0.195721	2.63466e-19	9.15911	0.157127	4.08235e-24	10.1296	-0.0735987	0.0523359	-1.94228	-0.0976069	0.0197531	-2.33456	-0.0844259	0.00263908	-3.00692	-0.0933323	0.0102519	-2.57126	-0.0561837	0.114505	-1.57957	-0.0743811	0.00341353	-2.92782	Increased	No_Assoc	-1.69058	NA	Increased	13.835	8.1698	Increased	NA	NA	NA	NA	NA	NA	NA	NA	NA	NA	NA	NA	NA	NA	NA	NA	NA	NA
GAP43	P17677	seq15325.14	NEUM	Neuromodulin	Increased	0.14896	1.83855e-07	5.24567	0.285559	8.37243e-23	10.0598	0.217285	2.67218e-27	10.8232	0.708829	4.79838e-251	43.7607	0.751912	1.05773e-242	44.1421	0.729287	0	62.1302	-0.561553	1.43684e-39	-13.6564	-0.595861	1.23301e-32	-12.3092	-0.575933	2.00006e-75	-18.3772	0.914733	2.70502e-181	34.4478	0.910644	1.36723e-120	26.7194	0.913189	0	43.5955	-0.461603	1.72485e-30	-11.8028	-0.446381	4.40225e-22	-9.88142	-0.455082	1.88085e-53	-15.391	0.887739	1.33667e-171	33.1687	0.834025	5.89026e-109	25.0365	0.866668	0	41.538	NA	Increased	5.56241	8.44586	Increased	22.227	10.9243	Increased	9.19978	Increased	NA	NA	NA	NA	NA	NA	8.00969	-1.14161	11.7209	Increased	No assoc	Increased	NA	NA	NA	NA
NRGN	Q92686	seq18303.39	NEUG	Neurogranin	Increased	0.112694	8.16626e-05	3.95298	0.257529	1.04066e-19	9.26678	0.186958	5.7251e-21	9.39494	0.722157	6.73566e-213	38.5846	0.71461	2.33701e-227	41.9494	0.71803	0	56.995	-0.53428	7.80019e-40	-13.7056	-0.533815	7.25809e-31	-11.9306	-0.53408	8.77011e-74	-18.1709	0.801534	1.10833e-124	26.8323	0.791395	2.08293e-104	24.3767	0.796885	9.55723e-288	36.2511	-0.44465	1.26958e-31	-12.0444	-0.399234	6.29705e-21	-9.58756	-0.424662	2.49077e-53	-15.3728	0.769566	2.02285e-116	25.6993	0.719918	2.25817e-93	22.7362	0.746126	9.5874e-258	34.2942	Increased	Increased	4.86141	8.13841	Increased	22.5029	11.1592	Increased	10.6537	Increased	7.84603	4.30519	Increased	Increased	NA	NA	9.22559	-0.67459	13.1316	Increased	No assoc	Increased	NA	NA	NA	NA
DTD1	Q8TEA8	seq19194.9	Histidyl-tRNA synthetase-related	D-tyrosyl-tRNA(Tyr) deacylase 1	Increased	0.240304	4.4293e-17	8.52717	0.328673	3.2602e-29	11.5642	0.284113	9.5e-46	14.1975	0.656915	5.89305e-175	33.564	0.717167	1.81842e-203	38.4846	0.688517	0	51.016	-0.631776	6.38608e-30	-11.678	-0.827961	1.08742e-39	-13.7489	-0.719395	1.83043e-71	-17.8755	0.961156	2.30686e-99	23.2979	1.02969	7.84797e-92	22.4899	0.991866	9.16715e-230	32.3628	-0.520972	1.32925e-23	-10.2288	-0.65387	1.37483e-29	-11.6495	-0.580985	1.5539e-53	-15.4034	0.920442	5.49572e-93	22.3808	0.932146	1.44698e-81	20.9216	0.925827	4.03413e-206	30.6362	NA	Increased	5.25573	7.21117	Increased	15.8465	8.17412	Increased	8.11679	Increased	2.02918	1.06586	No_Assoc	No_Assoc	NA	NA	NA	NA	NA	NA	NA	NA	NA	NA	NA	NA
C5orf38	Q86SI9	seq6378.2	CEI	Protein CEI	Increased	0.0245118	0.37657	0.884561	0.0767724	0.0172757	2.38451	0.0467508	0.0260186	2.22593	0.467891	6.25052e-77	19.9776	0.583018	7.76962e-100	23.6587	0.522529	4.94676e-208	30.7794	-0.390716	1.05553e-34	-12.6873	-0.409135	6.39178e-32	-12.1555	-0.399109	4.49812e-69	-17.5659	0.245356	4.65535e-17	8.52169	0.291953	4.8069e-24	10.3651	0.269165	9.23812e-41	13.3685	-0.163236	0.00016854	-3.77396	-0.119918	0.00854642	-2.63461	-0.142681	5.34921e-06	-4.5506	0.161609	9.93326e-05	3.90537	0.0969064	0.0123921	2.50507	0.127081	6.89309e-06	4.49696	Increased	No_Assoc	-0.764518	NA	Increased	14.5003	6.24208	Increased	NA	NA	NA	NA	NA	NA	NA	NA	NA	NA	NA	NA	NA	NA	NA	NA	NA	NA
STAR	P49675	seq10085.25	STAR	Steroidogenic acute regulatory protein, mitochondrial	Increased	0.0139431	0.626562	0.486697	0.00735356	0.817917	0.230283	0.0110045	0.605817	0.516053	0.430229	1.58422e-63	17.8772	0.532592	3.87498e-84	21.3122	0.479482	2.09275e-168	27.6604	-0.3608	6.39227e-31	-11.8977	-0.386958	2.66168e-34	-12.6626	-0.373779	1.52991e-67	-17.3646	0.209714	8.7074e-14	7.5489	0.270702	9.98424e-25	10.5321	0.242574	7.80665e-38	12.8575	-0.160196	9.56161e-05	-3.91483	-0.114387	0.0124896	-2.50232	-0.139818	4.52154e-06	-4.58584	0.125734	0.00108606	3.27528	0.0706396	0.0686481	1.8226	0.0984501	0.000306647	3.60962	Increased	No_Assoc	-0.149474	NA	Increased	16.4213	6.30859	Increased	NA	NA	NA	NA	NA	NA	NA	NA	NA	NA	NA	NA	NA	NA	NA	NA	NA	NA
TMOD2	Q9NZR1	seq12853.112	TMOD2	Tropomodulin-2	Increased	-0.189552	1.27617e-10	-6.48748	-0.15778	1.66373e-06	-4.81776	-0.175471	8.39937e-16	-8.04824	0.595147	2.71148e-146	29.7968	0.330117	7.61973e-28	11.2573	0.511159	1.63636e-210	30.9642	-0.424986	2.64479e-52	-15.9962	-0.228916	1.50603e-15	-8.10092	-0.332989	2.51558e-66	-17.2031	0.485263	1.87178e-107	24.4778	0.251296	1.71723e-27	11.1793	0.382901	3.0047e-146	25.7527	-0.350899	7.03909e-40	-13.722	-0.166905	2.43123e-10	-6.39392	-0.260795	3.05881e-46	-14.2767	0.461185	1.6523e-96	22.9173	0.210544	7.15795e-22	9.82978	0.34367	1.98084e-121	23.4328	Increased	Increased	4.90671	6.5465	Increased	33.7759	5.70349	Increased	NA	NA	NA	NA	NA	NA	NA	NA	NA	NA	NA	NA	NA	NA	NA	NA	NA	NA
OTULIN	Q96BN8	seq21916.82	OTUL	Ubiquitin thioesterase otulin	Increased	-0.262833	6.7583e-23	-10.0555	-0.210948	9.59264e-12	-6.88969	-0.240961	8.17281e-34	-12.121	0.269749	8.63234e-25	10.5125	0.251679	2.78852e-18	8.88124	0.261608	4.83559e-43	13.7538	-0.32951	3.03456e-42	-14.1681	-0.255998	9.02403e-22	-9.80405	-0.29699	1.46554e-65	-17.1007	0.197954	1.12734e-18	8.96885	0.198784	1.74699e-19	9.20877	0.198379	8.10373e-38	12.8546	-0.11393	0.0134744	-2.47465	0.0825178	0.0305867	2.16535	0.00264492	0.92821	0.0900978	0.143726	0.00117646	3.25236	-0.00972915	0.764133	-0.300136	0.043955	0.0926335	1.68167	Increased	No_Assoc	-1.0879	NA	Increased	14.6352	5.58643	Increased	NA	NA	NA	NA	NA	NA	NA	NA	NA	NA	NA	NA	NA	NA	NA	NA	NA	NA
YWHAZ	P63104	seq5858.6	14-3-3 protein zeta/delta	14-3-3 protein zeta/delta	Increased	-0.136008	1.05887e-05	-4.42346	0.0878458	0.0133994	2.47711	-0.0399452	0.0855293	-1.71947	0.683052	7.99556e-144	29.4095	0.686056	1.87526e-117	26.2395	0.684377	0	39.4135	-0.457464	1.90359e-49	-15.4838	-0.285841	1.29765e-15	-8.11907	-0.386545	2.09328e-65	-17.0799	0.532522	5.47596e-86	21.3475	0.432929	7.26284e-53	16.1948	0.486166	1.50611e-156	26.6565	-0.381205	9.26115e-39	-13.498	-0.195788	3.01371e-09	-5.98202	-0.302071	2.57257e-45	-14.1275	0.504027	4.9758e-77	20.0003	0.37896	1.1623e-44	14.7032	0.4429	2.08672e-133	24.5796	NA	Increased	5.9918	9.77115	Increased	28.819	14.1267	Increased	12.5212	Increased	NA	NA	NA	NA	NA	NA	13.4204	5.96015	15.111	Increased	Increased	Increased	NA	NA	NA	NA
SH3BGRL2	Q9UJC5	seq19113.66	SH3L2	SH3 domain-binding glutamic acid-rich-like protein 2	Increased	0.179918	8.49639e-10	6.18489	0.321053	2.38825e-24	10.4376	0.246552	1.9137e-31	11.6655	0.725481	6.12632e-232	41.1556	0.772298	3.75786e-221	40.9925	0.747335	0	58.0593	-0.587939	7.5635e-36	-12.9202	-0.60711	1.3748e-25	-10.7347	-0.595473	2.62305e-63	-16.7957	0.991204	1.23305e-166	32.493	0.930939	8.66565e-99	23.5282	0.968737	0	40.0989	-0.483629	8.14095e-28	-11.2126	-0.495941	1.00891e-20	-9.53338	-0.488645	5.0521e-49	-14.7165	0.962203	3.64441e-158	31.3724	0.863999	4.44057e-96	23.1287	0.922661	0	38.9235	NA	Increased	5.12736	8.19657	Increased	21.6273	10.9563	Increased	NA	NA	NA	NA	NA	NA	NA	NA	NA	NA	NA	NA	NA	NA	NA	NA	NA	NA
CHN1	P15882	seq22430.15	CHIN	N-chimaerin	Increased	-0.101654	0.000809154	-3.35829	0.0837152	0.0251354	2.24251	-0.0281238	0.231632	-1.19616	0.620167	2.41036e-164	32.2487	0.712222	6.86079e-119	26.4845	0.651314	0	41.6371	-0.420843	4.20021e-44	-14.5254	-0.31355	5.92641e-17	-8.51072	-0.379844	1.87299e-62	-16.6787	0.505923	5.9108e-105	24.139	0.458646	4.10607e-55	16.6007	0.488654	2.92509e-188	29.2646	-0.361452	1.0878e-37	-13.2965	-0.224221	8.40237e-11	-6.56092	-0.308272	1.39607e-47	-14.4903	0.486593	7.69203e-99	23.2677	0.404455	9.43571e-48	15.2855	0.455012	2.81851e-169	27.7327	NA	Increased	5.29328	8.54793	Increased	26.156	3.13557	Increased	NA	NA	NA	NA	NA	NA	NA	NA	NA	NA	NA	NA	NA	NA	NA	NA	NA	NA
PLCB1	Q9NQ66	seq11354.21	Phospholipase C-beta-1	1-phosphatidylinositol 4,5-bisphosphate phosphodiesterase beta-1	Increased	0.131349	4.20021e-06	4.62276	0.286294	1.72444e-21	9.72881	0.206106	6.552e-24	10.0833	0.634366	1.28088e-204	37.6146	0.739868	2.65867e-224	41.4276	0.684098	0	55.7912	-0.446933	2.11448e-31	-12.0022	-0.572465	3.97969e-29	-11.5455	-0.492202	2.21641e-61	-16.5304	0.676636	6.4879e-121	26.3667	0.825676	2.72284e-98	23.4542	0.728353	3.04158e-270	35.1226	-0.365058	4.29793e-24	-10.3504	-0.438725	2.00725e-20	-9.45559	-0.392037	2.65397e-44	-13.9621	0.652034	2.38906e-113	25.3188	0.751224	1.0186e-88	22.0177	0.688034	1.19618e-245	33.4729	Increased	Increased	6.22742	8.71112	Increased	21.5336	10.0684	Increased	NA	NA	NA	NA	NA	NA	NA	NA	NA	NA	NA	NA	NA	NA	NA	NA	NA	NA
YWHAG	P61981	seq8901.40	14-3-3 protein gamma	14-3-3 protein gamma	Increased	0.154184	1.92363e-07	5.23716	0.298386	2.55638e-22	9.93821	0.224869	1.0461e-26	10.6975	0.709904	5.41944e-220	39.577	0.748342	7.05287e-214	39.9127	0.728272	0	56.1887	-0.63334	4.19281e-43	-14.3307	-0.42453	1.02633e-17	-8.72373	-0.538962	5.66612e-61	-16.4737	0.915122	7.41175e-145	29.5921	0.742685	4.05496e-85	21.4591	0.838569	1.54474e-289	36.3646	-0.513573	8.33034e-32	-12.0854	-0.301242	4.74574e-11	-6.64815	-0.414212	9.93398e-41	-13.3631	0.884093	8.43534e-134	28.1037	0.673981	6.47778e-77	20.1869	0.785281	8.43524e-258	34.2979	NA	Increased	5.60461	8.03138	Increased	22.3003	15.8236	Increased	10.7626	Increased	NA	NA	NA	NA	NA	NA	13.7162	5.29969	15.8993	Increased	Increased	Increased	NA	NA	NA	NA
RND1	Q92730	seq13574.50	RND1	Rho-related GTP-binding protein Rho6	Increased	-0.200914	8.7501e-14	-7.54755	-0.207173	2.31006e-11	-6.758	-0.203605	4.07591e-24	-10.1298	0.255013	1.21738e-23	10.2382	0.329395	3.2853e-31	12.0042	0.288614	3.37044e-55	15.6491	-0.274066	4.07436e-29	-11.5038	-0.297204	5.91754e-29	-11.5107	-0.284706	1.88453e-59	-16.2604	0.180241	1.9704e-16	8.3437	0.235593	8.08406e-27	11.0252	0.208218	9.35097e-43	13.706	-0.0530289	0.134957	-1.49585	-0.0159702	0.698107	-0.387984	-0.037247	0.165555	-1.38663	0.133115	5.91313e-05	4.03075	0.079071	0.023141	2.27445	0.107479	7.16089e-06	4.48885	Increased	No_Assoc	-0.892575	NA	Increased	15.4335	3.85491	Increased	NA	NA	NA	NA	NA	NA	NA	NA	NA	NA	NA	NA	NA	NA	NA	NA	NA	NA
TMOD3	Q9NYL9	seq12861.13	TMOD3	Tropomodulin-3	Increased	-0.0625579	0.0360661	-2.09854	0.125895	0.00109556	3.27374	0.00817819	0.728505	0.347115	0.689299	1.84987e-201	37.1107	0.705283	2.40497e-104	24.3398	0.693954	0	44.3781	-0.460238	4.7879e-48	-15.2378	-0.261503	1.40801e-11	-6.83257	-0.383969	5.52315e-59	-16.1944	0.596589	1.63081e-126	27.1063	0.421378	3.25847e-43	14.4309	0.53311	4.31551e-202	30.3322	-0.381977	1.6666e-37	-13.2538	-0.186477	1.32304e-07	-5.31199	-0.303264	3.28406e-42	-13.6145	0.570531	2.51373e-116	25.7065	0.373834	1.67048e-38	13.5166	0.493484	9.10838e-179	28.5088	Increased	Increased	5.89161	9.99126	Increased	29.1075	11.3542	Increased	NA	NA	NA	NA	NA	NA	NA	NA	NA	NA	NA	NA	NA	NA	NA	NA	NA	NA
PHYHIPL	Q96FC7	seq23528.199	PHIPL	Phytanoyl-CoA hydroxylase-interacting protein-like	Increased	0.00619889	0.828359	0.216854	0.166664	4.34955e-07	5.08466	0.0755197	0.000455899	3.50541	0.613855	1.74168e-151	30.4508	0.690656	8.04721e-145	30.1462	0.647369	0	42.7751	-0.384947	7.17416e-34	-12.5168	-0.385841	3.39495e-23	-10.1586	-0.385301	1.83596e-58	-16.1203	0.486775	2.072e-75	19.754	0.445771	3.57729e-46	14.9853	0.470089	1.79524e-135	24.772	-0.30104	1.49346e-23	-10.2171	-0.306543	8.27913e-18	-8.75065	-0.30332	3.00943e-41	-13.4517	0.45683	2.70113e-66	18.3236	0.39475	1.19974e-40	13.9372	0.429729	1.0965e-116	22.9628	NA	Increased	4.76102	7.43563	Increased	21.6549	8.42346	Increased	NA	NA	NA	NA	NA	NA	NA	NA	NA	NA	NA	NA	NA	NA	NA	NA	NA	NA
PRDX3	P30048	seq8358.30	Peroxiredoxin-3	Thioredoxin-dependent peroxide reductase, mitochondrial	Increased	0.0940459	0.00142749	3.1965	0.2485	4.38982e-15	7.95948	0.166695	6.96426e-15	7.78513	0.633738	2.03472e-164	32.2116	0.677647	6.45846e-149	30.705	0.653181	0	44.4767	-0.55569	2.2091e-44	-14.5715	-0.328262	3.52095e-15	-7.98925	-0.45044	1.99845e-58	-16.1151	0.614474	1.72074e-78	20.2352	0.440567	1.21003e-39	13.7376	0.532262	9.7943e-129	24.1388	-0.449639	3.07274e-32	-12.1787	-0.24555	1.25599e-10	-6.49737	-0.349976	4.39601e-40	-13.252	0.58115	5.94249e-69	18.7548	0.387716	1.46078e-34	12.7133	0.482892	2.37691e-109	22.2165	NA	Increased	7.69922	10.4053	Increased	21.405	8.713	Increased	7.2902	Increased	NA	NA	NA	NA	NA	NA	9.15571	3.83032	10.4447	Increased	Increased	Increased	NA	NA	NA	NA
YWHAH	Q04917	seq4707.50	14-3-3 eta	14-3-3 protein eta	Increased	0.181454	1.04815e-09	6.15088	0.313278	2.07266e-24	10.4517	0.246317	1.06536e-31	11.7152	0.677257	1.71265e-192	35.9307	0.764389	3.0348e-227	41.8436	0.722187	0	55.0535	-0.556589	1.33695e-33	-12.4621	-0.525789	6.06059e-22	-9.84533	-0.543913	9.33294e-57	-15.8757	0.821576	1.77726e-112	25.1674	0.884792	1.93928e-101	23.9164	0.84925	9.3407e-264	34.6951	-0.455728	9.57066e-26	-10.7395	-0.387119	1.95732e-14	-7.76244	-0.426915	7.71975e-40	-13.2096	0.790216	1.20441e-104	24.0691	0.809228	8.5739e-93	22.6306	0.798912	2.55307e-239	33.035	NA	Increased	5.15761	7.24864	Increased	20.8727	10.8526	Increased	8.56964	Increased	NA	NA	NA	NA	NA	NA	7.32272	2.83834	8.48324	Increased	Increased	Increased	NA	NA	NA	NA
PPP3CA|PPP3R1	Q08209|P63098	seq4903.72	Calcineurin	Calcineurin	Increased	-0.0342191	0.225338	-1.21308	0.250946	6.88929e-14	7.59141	0.085938	6.20206e-05	4.00499	0.581809	2.46614e-130	27.5979	0.808467	7.98683e-215	40.0586	0.700077	0	48.021	-0.348091	7.6665e-32	-12.0916	-0.479083	9.60081e-25	-10.5342	-0.385563	1.38517e-56	-15.8509	0.436461	5.51668e-67	18.4311	0.717188	9.32344e-89	22.0193	0.533538	9.10471e-171	27.856	-0.273643	1.15246e-22	-9.99955	-0.359866	7.5915e-17	-8.47861	-0.298961	1.24651e-38	-12.9986	0.407237	7.80542e-59	17.1021	0.649671	8.491e-80	20.6425	0.495494	4.34473e-150	26.0933	NA	Increased	8.22017	11.4216	Increased	23.1382	NA	NA	NA	NA	NA	NA	NA	NA	NA	NA	NA	NA	NA	NA	NA	NA	NA	NA	NA	NA
PIN1	Q13526	seq15474.7	PIN1	Peptidyl-prolyl cis-trans isomerase NIMA-interacting 1	Increased	-0.010857	0.706218	-0.37703	0.0823694	0.0167607	2.39572	0.0275775	0.21159	1.24921	0.650648	1.648e-215	39.0227	0.688267	1.31278e-130	28.149	0.662589	0	48.0991	-0.409193	5.50111e-39	-13.5464	-0.292275	3.34844e-17	-8.58054	-0.357723	1.98562e-56	-15.8283	0.579863	6.26758e-136	28.4062	0.454839	1.44516e-63	18.0363	0.530371	5.53497e-245	33.4271	-0.336147	4.56084e-30	-11.7134	-0.214214	1.56038e-11	-6.81753	-0.280693	4.72434e-40	-13.2465	0.556901	9.90664e-127	27.1567	0.40708	4.13753e-57	16.9443	0.493752	6.28347e-220	31.6559	NA	Increased	5.18266	8.65788	Increased	26.2064	11.7562	Increased	NA	NA	NA	NA	NA	NA	NA	NA	NA	NA	NA	NA	NA	NA	NA	NA	NA	NA
PTPA	Q15257	seq24717.26	PTPA	Serine/threonine-protein phosphatase 2A regulatory subunit B'	Increased	-0.0641388	0.0403138	-2.05274	0.116469	0.00396711	2.88707	0.00358119	0.884733	0.144972	0.731886	7.19105e-184	34.7508	0.745142	3.10958e-104	24.318	0.736139	0	42.4129	-0.456562	1.56602e-43	-14.4092	-0.281463	2.42552e-12	-7.09151	-0.388406	1.90647e-55	-15.6853	0.613492	1.4341e-111	25.0287	0.450699	4.36197e-45	14.7829	0.549578	5.24053e-182	28.769	-0.376655	1.65131e-33	-12.4421	-0.198785	6.44089e-08	-5.44511	-0.304182	6.08572e-39	-13.0533	0.5875	2.93653e-102	23.7193	0.398981	1.16533e-39	13.7441	0.508077	3.8259e-160	26.9648	NA	Increased	4.99366	9.18698	Increased	25.8711	12.6157	Increased	5.08206	Increased	NA	NA	NA	NA	NA	NA	NA	NA	NA	NA	NA	NA	NA	NA	NA	NA
TAGLN3	Q9UI15	seq17775.8	TAGL3	Transgelin-3	Increased	0.193277	1.28228e-11	6.83719	0.335375	5.96613e-29	11.504	0.262138	3.61781e-38	12.9168	0.671158	2.89037e-187	35.2241	0.73643	1.03416e-215	40.1965	0.705074	0	53.3891	-0.503046	3.89748e-27	-11.0589	-0.714954	4.10799e-28	-11.3175	-0.575402	8.83299e-55	-15.5876	0.821604	5.92335e-104	23.9625	1.06751	3.46369e-103	24.1773	0.914108	9.05861e-250	33.7549	-0.414191	1.66837e-21	-9.70974	-0.594337	1.64901e-23	-10.2354	-0.477334	7.81907e-44	-13.8849	0.788273	4.55144e-98	23.1253	0.995315	2.99944e-101	23.8962	0.871319	2.97064e-239	33.0304	NA	Increased	4.9038	7.81607	Increased	17.9582	9.31426	Increased	7.61093	Increased	NA	NA	NA	NA	NA	NA	NA	NA	NA	NA	NA	NA	NA	NA	NA	NA
MAP1LC3A	Q9H492	seq17781.191	MLP3A	Microtubule-associated proteins 1A/1B light chain 3A	Increased	0.148629	5.43888e-07	5.03738	0.34603	7.19403e-26	10.799	0.239205	3.03786e-28	11.0207	0.699817	1.33263e-177	33.9146	0.763692	4.95603e-183	35.5346	0.730456	0	49.0746	-0.554131	2.00942e-35	-12.834	-0.497304	1.98984e-17	-8.64311	-0.533659	7.21762e-54	-15.4529	0.761907	1.61689e-89	21.8719	0.734287	7.47387e-57	16.8889	0.751109	4.9744e-168	27.6291	-0.446644	2.0996e-26	-10.8909	-0.384629	6.82879e-13	-7.27304	-0.423355	5.33529e-39	-13.0633	0.721241	5.7358e-81	20.6018	0.66388	2.98216e-52	16.0861	0.697238	2.36693e-150	26.1165	NA	Increased	5.79847	8.69124	Increased	21.2775	10.9413	Increased	NA	NA	NA	NA	NA	NA	NA	NA	NA	NA	NA	NA	NA	NA	NA	NA	NA	NA
ATP6V1F	Q16864	seq25219.17	VATF	V-type proton ATPase subunit F	Increased	-0.12941	1.36522e-05	-4.36754	0.0287308	0.438264	0.775424	-0.0677256	0.0034258	-2.9267	0.632678	4.66229e-157	31.2245	0.523491	1.08511e-57	17.0423	0.599573	3.04517e-275	35.4486	-0.406321	4.78978e-44	-14.5091	-0.216897	2.23405e-10	-6.40759	-0.329351	1.33517e-52	-15.2637	0.509922	5.29087e-105	24.122	0.297287	2.9912e-27	11.1259	0.428067	5.19879e-147	25.8207	-0.334339	8.77219e-34	-12.5017	-0.156378	4.98038e-07	-5.05896	-0.258155	2.59265e-37	-12.7644	0.48749	7.92404e-96	22.8112	0.257396	2.05274e-23	10.2158	0.391217	2.50065e-127	24.0044	NA	Increased	5.25129	7.74108	Increased	27.0941	10.8049	Increased	NA	NA	NA	NA	NA	NA	NA	NA	NA	NA	NA	NA	NA	NA	NA	NA	NA	NA
AMPH	P49418	seq24908.19	AMPH	Amphiphysin	Increased	0.197812	5.83301e-12	6.95372	0.33735	3.28165e-27	11.1103	0.263039	8.59346e-37	12.6707	0.638311	2.97365e-177	33.9052	0.756755	7.52447e-209	39.2195	0.696076	0	51.6569	-0.508274	1.14028e-28	-11.4046	-0.591609	2.95839e-23	-10.1733	-0.539109	1.91075e-52	-15.2403	0.765245	1.99158e-96	22.8906	0.889682	3.85165e-83	21.162	0.813448	3.53768e-212	31.0876	-0.424266	4.12245e-23	-10.1104	-0.445249	6.66992e-16	-8.20499	-0.432118	9.75993e-39	-13.0173	0.736755	8.90727e-91	22.0716	0.805539	1.03978e-74	19.8442	0.764503	3.20992e-193	29.6519	NA	Increased	5.38457	7.23818	Increased	19.4919	8.4639	Increased	3.70464	Increased	NA	NA	NA	NA	NA	NA	NA	NA	NA	NA	NA	NA	NA	NA	NA	NA
GAGE2D	Q9UEU5	seq22968.9	GGE2D	G antigen 2D	Increased	0.111857	9.0624e-05	3.92824	0.199071	6.69526e-11	6.59538	0.152926	1.54452e-13	7.38327	0.603324	3.15727e-195	36.5567	0.691813	1.17635e-174	34.4192	0.638958	0	50.0949	-0.404605	1.97786e-28	-11.3614	-0.364646	6.74183e-23	-10.0867	-0.384925	5.38279e-52	-15.1725	0.628959	2.82624e-120	26.3631	0.528124	1.95519e-68	18.8429	0.586594	1.00804e-228	32.2887	-0.311339	2.38004e-19	-9.15646	-0.248418	3.59788e-13	-7.36449	-0.279627	1.6724e-31	-11.6769	0.604008	1.50367e-110	24.9996	0.464572	8.20148e-57	16.896	0.543256	7.4864e-197	29.9323	NA	Increased	6.53086	9.85569	Increased	24.9353	11.2014	Increased	NA	NA	NA	NA	NA	NA	NA	NA	NA	NA	NA	NA	NA	NA	NA	NA	NA	NA
STMN2	Q93045	seq10900.272	STMN2	Stathmin-2	Increased	0.172742	3.11454e-09	5.97035	0.331576	4.03959e-26	10.8571	0.247871	3.85003e-32	11.8012	0.699725	3.64051e-239	42.1846	0.769055	2.30213e-215	40.1264	0.729416	0	58.1566	-0.587671	1.17102e-37	-13.2838	-0.406939	1.68351e-14	-7.7824	-0.512273	5.77781e-52	-15.1678	0.954762	6.91399e-177	33.883	0.800643	3.46993e-87	21.7758	0.897736	0	40.1394	-0.489906	4.90681e-30	-11.7053	-0.267402	5.08048e-08	-5.48823	-0.395433	1.30791e-35	-12.4553	0.926462	7.46364e-169	32.8224	0.724522	5.11052e-78	20.3604	0.848473	0	38.3678	NA	Increased	5.91734	8.57857	Increased	22.1989	10.0355	Increased	NA	NA	NA	NA	NA	NA	NA	NA	NA	NA	NA	NA	NA	NA	NA	NA	NA	NA
GAS7	O60861	seq17721.82	GAS7	Growth arrest-specific protein 7	Increased	0.0433285	0.126526	1.52903	0.160148	4.85803e-07	5.06336	0.0953454	6.25618e-06	4.51754	0.5585	5.67979e-165	32.3567	0.666527	2.39068e-153	31.3942	0.601488	0	44.9106	-0.352858	1.91217e-29	-11.5807	-0.341617	2.92988e-21	-9.67353	-0.348061	1.9574e-51	-15.0875	0.482944	1.4583e-93	22.5075	0.462331	2.0924e-59	17.3389	0.474842	1.74122e-177	28.4053	-0.284299	3.56341e-22	-9.88186	-0.260149	4.06483e-15	-7.97204	-0.273737	7.20716e-37	-12.6845	0.45779	5.87915e-86	21.3878	0.412066	1.06066e-52	16.1764	0.438867	5.37895e-158	26.781	NA	Increased	3.74767	6.35949	Increased	18.2965	2.88938	Increased	NA	NA	NA	NA	NA	NA	NA	NA	NA	NA	NA	NA	NA	NA	NA	NA	NA	NA
DDAH1	O94760	seq19392.6	DDAH1	N(G),N(G)-dimethylarginine dimethylaminohydrolase 1	Increased	0.133061	3.0489e-06	4.68978	0.325169	3.4255e-28	11.3338	0.228046	1.25295e-29	11.3041	0.620046	2.98137e-144	29.5034	0.735171	7.22592e-208	39.0786	0.683958	0	48.7948	-0.350139	1.58846e-20	-9.45949	-0.731354	2.19707e-35	-12.8836	-0.463868	1.32382e-50	-14.9608	0.525867	2.65815e-59	17.1843	0.918427	3.42444e-82	21.0132	0.655002	1.70951e-150	26.129	-0.28282	6.17128e-16	-8.2	-0.562794	6.79233e-25	-10.5709	-0.365585	1.45214e-36	-12.6295	0.495542	9.63399e-55	16.4155	0.82806	1.57647e-71	19.334	0.605906	3.72062e-133	24.5561	NA	Increased	5.14314	7.76808	Increased	15.5819	8.75386	Increased	8.06941	Increased	5.54653	2.70247	Increased	No_Assoc	NA	NA	7.66416	-0.862847	11.0828	Increased	No assoc	Increased	5.0644	8.99783	Increased	Increased
SYT5	O00445	seq9099.19	SYT5	Synaptotagmin-5	Increased	0.127486	1.09437e-05	4.41656	0.216724	3.60726e-13	7.36277	0.171233	9.69268e-17	8.30849	0.611632	2.98985e-186	35.1771	0.700312	1.85469e-205	38.761	0.654271	0	52.2239	-0.371969	1.40103e-24	-10.4671	-0.434656	1.76384e-25	-10.7102	-0.399175	2.08804e-50	-14.9305	0.596	7.79948e-105	24.1197	0.615973	1.38423e-82	21.0798	0.604327	4.33087e-225	32.0288	-0.307047	1.24199e-19	-9.22766	-0.334472	3.22165e-18	-8.86459	-0.319045	2.01156e-37	-12.7841	0.572521	1.81149e-99	23.3562	0.55706	8.88309e-75	19.8582	0.565827	2.31419e-206	30.6543	NA	Increased	5.25417	8.44003	Increased	21.3031	6.73387	Increased	NA	NA	NA	NA	NA	NA	NA	NA	NA	NA	NA	NA	NA	NA	NA	NA	NA	NA
GPI	P06744	seq4272.46	PHI	Glucose-6-phosphate isomerase	Increased	-0.14442	2.17462e-06	-4.75959	0.0487405	0.197038	1.29084	-0.0686269	0.00371388	-2.90149	0.575619	7.97586e-99	23.2111	0.560162	4.88506e-63	17.9304	0.569644	4.62078e-189	29.3275	-0.391112	1.03458e-39	-13.6832	-0.240334	1.71089e-11	-6.80305	-0.331458	2.57537e-50	-14.9165	0.418496	3.2092e-57	16.829	0.30185	2.16394e-25	10.6882	0.367553	2.4395e-86	19.6937	-0.319336	4.3452e-30	-11.7152	-0.167071	3.13403e-07	-5.14828	-0.256348	1.13446e-34	-12.2818	0.389555	8.85865e-50	15.5452	0.25389	1.95716e-20	9.45846	0.326378	5.15734e-71	17.8176	Increased	Increased	5.18487	7.86502	Increased	17.5832	12.0048	Increased	7.70583	Increased	2.429	5.20842	No_Assoc	Increased	NA	NA	9.47069	3.96176	10.8044	Increased	Increased	Increased	NA	NA	NA	NA
PPP1R1A	Q13522	seq17706.4	PPR1A	Protein phosphatase 1 regulatory subunit 1A	Increased	-0.0429995	0.142825	-1.46632	0.212881	2.76404e-10	6.37247	0.0683624	0.00192238	3.10197	0.59278	1.23619e-145	29.6893	0.732359	1.61249e-150	30.9464	0.65082	0	42.6476	-0.381755	3.73706e-36	-12.9845	-0.282	1.02914e-13	-7.53729	-0.343671	5.43916e-50	-14.8665	0.462508	2.46889e-80	20.5141	0.489478	7.38264e-57	16.8928	0.472679	1.76119e-155	26.5642	-0.332807	5.04099e-32	-12.1329	-0.207818	1.44491e-09	-6.10473	-0.283603	3.11208e-40	-13.2778	0.444478	2.01795e-76	19.9197	0.444667	1.47325e-52	16.1431	0.444553	5.51777e-145	25.6396	Increased	Increased	5.30969	8.27143	Increased	25.5315	5.76811	Increased	NA	NA	NA	NA	NA	NA	NA	NA	NA	NA	NA	NA	NA	NA	NA	NA	NA	NA
MAGI2	Q86UL8	seq14066.49	MAGI2	Membrane-associated guanylate kinase, WW and PDZ domain-containing protein 2	Increased	0.238448	3.51823e-17	8.5569	0.336259	2.30579e-29	11.5976	0.285415	8.41464e-46	14.206	0.631419	1.59363e-195	36.3785	0.703017	2.32907e-194	37.1827	0.664163	0	51.9439	-0.55711	1.51559e-27	-11.1541	-0.579332	1.01188e-21	-9.79038	-0.566355	8.2498e-50	-14.8386	0.953543	2.08902e-136	28.4812	0.843893	3.64191e-72	19.4393	0.912649	1.07569e-259	34.4247	-0.458774	8.95252e-22	-9.77947	-0.432084	1.21198e-14	-7.8272	-0.447582	5.7542e-36	-12.5207	0.923609	6.54688e-131	27.7385	0.757751	6.67368e-64	18.0922	0.859378	2.05491e-238	32.9719	NA	Increased	5.49021	8.11526	Increased	17.2422	8.58607	Increased	NA	NA	NA	NA	NA	NA	NA	NA	NA	NA	NA	NA	NA	NA	NA	NA	NA	NA
YWHAB	P31946	seq14156.33	14-3-3 protein beta/alpha	14-3-3 protein beta/alpha	Increased	-0.0388969	0.21259	-1.24713	0.156717	7.72457e-06	4.49485	0.0480551	0.0387077	2.06728	0.730506	2.24173e-180	34.2715	0.623652	1.17833e-95	23.0463	0.689594	0	41.1831	-0.500382	8.40484e-48	-15.1898	-0.187304	1.5093e-07	-5.28712	-0.355204	4.51578e-49	-14.7241	0.621128	5.19211e-101	23.5314	0.355302	9.93088e-36	12.9544	0.493307	2.48675e-148	25.938	-0.424097	5.02313e-39	-13.5499	-0.116061	0.000368415	-3.57332	-0.275781	1.98494e-34	-12.2365	0.594064	5.15354e-93	22.3832	0.310671	8.1722e-31	11.9183	0.449815	3.03826e-129	24.1871	Increased	Increased	5.33537	8.85449	Increased	25.0538	13.5496	Increased	10.6792	Increased	NA	NA	NA	NA	NA	NA	10.5772	4.26713	12.1572	Increased	Increased	Increased	NA	NA	NA	NA
DNAJB9	Q9UBS3	seq11214.40	DNJB9	DnaJ homolog subfamily B member 9	Increased	0.089646	0.00159173	3.16464	0.24644	4.51774e-14	7.64924	0.15801	1.10666e-13	7.4275	0.519908	2.03062e-99	23.3039	0.670404	1.10194e-137	29.144	0.592854	5.72336e-300	37.0187	-0.41807	2.98219e-31	-11.9665	-0.366399	2.32228e-17	-8.62463	-0.397223	4.75013e-49	-14.7207	0.332921	9.94432e-26	10.7346	0.419935	2.16117e-33	12.4692	0.372851	4.8675e-60	16.3431	-0.270467	6.36569e-14	-7.59109	-0.157007	0.0002327	-3.69331	-0.223652	2.60564e-16	-8.19031	0.281109	5.29956e-17	8.5063	0.303373	1.87678e-17	8.65097	0.291581	7.91501e-34	12.1237	Increased	Increased	6.96991	11.4671	Increased	19.453	9.04554	Increased	NA	NA	NA	NA	NA	NA	NA	NA	NA	NA	NA	NA	NA	NA	NA	NA	NA	NA
MAPK8	P45983	seq3825.18	MK08	Mitogen-activated protein kinase 8	Increased	-0.0611795	0.0280343	-2.19949	0.0665392	0.028272	2.19652	-0.00275618	0.892989	-0.134524	0.39469	1.1353e-55	16.5705	0.426146	6.14707e-57	16.9085	0.409531	9.98668e-124	23.6571	-0.341379	1.11422e-33	-12.4802	-0.239146	1.19106e-15	-8.13144	-0.293961	9.13483e-49	-14.6764	0.204859	6.47751e-16	8.19394	0.171413	3.38239e-12	7.04387	0.187684	5.15787e-27	10.7628	-0.158717	9.83057e-06	-4.44007	-0.000393595	0.990899	-0.0114089	-0.076744	0.0019911	-3.09156	0.14185	2.46548e-05	4.23469	0.00128269	0.964845	0.0440855	0.06173	0.00495063	2.81023	Increased	No_Assoc	-0.537527	NA	Increased	12.5709	2.66168	Increased	NA	NA	NA	NA	NA	NA	NA	NA	NA	NA	NA	NA	NA	NA	NA	NA	NA	NA
RNF215	Q9Y6U7	seq7758.217	RN215:ECD	RING finger protein 215:Extracellular domain	Increased	-0.177847	4.58773e-11	-6.64535	-0.0990297	0.00118632	-3.251	-0.143512	9.46853e-13	-7.13802	0.227062	9.78234e-19	8.98601	0.323404	7.74902e-30	11.7035	0.270935	7.90548e-48	14.5293	-0.273037	2.15887e-28	-11.3441	-0.242522	6.28023e-20	-9.32668	-0.258957	1.15237e-48	-14.6606	0.130839	5.35361e-09	5.87912	0.179409	2.72286e-15	8.02406	0.155011	8.57457e-23	9.82747	-0.0741389	0.024475	-2.25247	0.00397136	0.897698	0.128601	-0.032597	0.147783	-1.44741	0.0272281	0.381525	0.875415	0.0135971	0.619329	0.496949	0.0195437	0.341435	0.951333	Increased	No_Assoc	-0.973508	NA	Increased	12.2903	1.78377	No_Assoc	NA	NA	NA	NA	NA	NA	NA	NA	NA	NA	NA	NA	NA	NA	NA	NA	NA	NA
DCLK1	O15075	seq17156.72	DCAK1	Serine/threonine-protein kinase DCLK1	Increased	0.205739	5.17717e-13	7.30146	0.283188	6.63811e-22	9.83409	0.243622	1.10209e-33	12.0965	0.644634	9.56028e-201	37.0424	0.721655	1.0451e-218	40.6183	0.682347	0	54.8852	-0.444189	1.95501e-23	-10.1894	-0.525171	4.93827e-25	-10.6028	-0.479538	1.27182e-48	-14.6539	0.793987	5.02913e-122	26.4979	0.792705	8.52193e-92	22.4779	0.793449	1.50715e-264	34.7476	-0.366874	8.66531e-19	-9.00075	-0.423549	9.61505e-20	-9.27625	-0.392009	4.99024e-38	-12.892	0.766656	2.64134e-117	25.8501	0.731929	9.62963e-88	21.8669	0.751383	3.69476e-251	33.8495	NA	Increased	4.86231	7.32627	Increased	19.4492	10.1926	Increased	NA	NA	NA	NA	NA	NA	NA	NA	NA	NA	NA	NA	NA	NA	NA	NA	NA	NA
PRKCG	P05129	seq5476.66	PKC-G	Protein kinase C gamma type	Increased	0.211967	2.38632e-13	7.40938	0.293616	3.10701e-22	9.91822	0.251395	2.42109e-34	12.2203	0.641104	2.14025e-164	32.1902	0.713375	2.88389e-198	37.7318	0.679118	0	49.5274	-0.468436	4.81276e-23	-10.0932	-0.533319	3.37422e-24	-10.4033	-0.497662	2.03005e-47	-14.4645	0.719478	2.49728e-76	19.8991	0.750848	5.98849e-75	19.8791	0.734478	5.4152e-174	28.1211	-0.367338	1.36341e-16	-8.38956	-0.391945	1.05536e-15	-8.14616	-0.378485	1.47376e-31	-11.6877	0.680884	1.38521e-69	18.8506	0.670332	7.85329e-65	18.2428	0.675698	1.1555e-151	26.2317	NA	Increased	3.32264	5.83656	Increased	17.5423	8.53375	Increased	NA	NA	NA	NA	NA	NA	NA	NA	NA	NA	NA	NA	NA	NA	NA	NA	NA	NA
SCN2B	O60939	seq8353.15	SCN2B	Sodium channel subunit beta-2	Increased	0.277379	4.83885e-23	10.0907	0.370101	2.00444e-37	13.2957	0.323157	2.54073e-61	16.5222	0.635359	2.79607e-159	31.4823	0.661739	1.22779e-169	33.6619	0.648896	0	46.0802	-0.744609	5.20348e-29	-11.4778	-0.644181	8.09246e-18	-8.75282	-0.700697	5.32402e-47	-14.398	1.12194	8.14771e-91	22.0589	0.873649	1.40296e-48	15.4261	1.01109	2.81109e-157	26.7193	-0.651877	5.13981e-26	-10.8006	-0.527608	1.05869e-14	-7.84464	-0.596443	3.1143e-40	-13.2778	1.08367	1.28623e-87	21.5918	0.799254	4.2905e-46	14.9707	0.950237	7.16588e-149	25.9858	NA	Increased	5.39007	7.18738	Increased	12.4475	7.26264	Increased	5.07689	Increased	1.99926	-0.126036	No_Assoc	No_Assoc	NA	NA	NA	NA	NA	NA	NA	NA	NA	NA	NA	NA
PLEKHO2	Q8TD55	seq25488.6	PKHO2	Pleckstrin homology domain-containing family O member 2	Increased	0.0794229	0.00455468	2.84229	-0.0664968	0.0361505	-2.09788	0.0156114	0.456404	0.744781	0.319332	2.05874e-32	12.2111	0.516161	9.75393e-78	20.2997	0.420509	1.00213e-117	23.0666	-0.173686	6.1166e-09	-5.85602	-0.415177	1.24695e-42	-14.316	-0.297142	1.42067e-46	-14.33	0.0636197	0.0197113	2.33493	0.269004	3.23757e-26	10.8815	0.17627	6.10477e-22	9.62776	-0.0307745	0.29943	-1.03811	-0.143203	0.00392338	-2.89062	-0.0604179	0.0175449	-2.37509	-0.0198654	0.485802	-0.697218	0.0384772	0.362549	0.910912	-0.00162103	0.945287	-0.0686264	Increased	No_Assoc	-0.249185	NA	Increased	16.0244	7.3447	Increased	NA	NA	NA	NA	NA	NA	NA	NA	NA	NA	NA	NA	NA	NA	NA	NA	NA	NA
HAGHL	Q6PII5	seq23546.9	HAGHL	Hydroxyacylglutathione hydrolase-like protein	Increased	0.184775	3.37452e-10	6.33423	0.305298	5.4383e-22	9.85679	0.241428	5.96499e-30	11.369	0.641165	3.12347e-182	34.6117	0.722319	1.71024e-181	35.3388	0.677762	0	49.3776	-0.469371	2.14898e-27	-11.12	-0.441586	2.10745e-18	-8.91482	-0.457682	4.754e-46	-14.2459	0.72775	1.89684e-102	23.769	0.631598	2.64273e-57	16.9717	0.688938	1.18467e-186	29.138	-0.399528	3.58868e-23	-10.1264	-0.320276	5.67315e-12	-6.96762	-0.365909	2.36733e-34	-12.2222	0.702194	3.4936e-98	23.1611	0.557377	1.32392e-49	15.6161	0.641499	1.24323e-169	27.7621	NA	Increased	5.66034	8.49674	Increased	18.3684	5.09853	Increased	NA	NA	NA	NA	NA	NA	NA	NA	NA	NA	NA	NA	NA	NA	NA	NA	NA	NA
HOMER1	Q86YM7	seq19229.92	HOME1	Homer protein homolog 1	Increased	-0.0953416	0.0010898	-3.27434	-0.00141589	0.965827	-0.042853	-0.0542829	0.0129597	-2.48487	0.586716	2.06637e-143	29.453	0.478535	2.53394e-60	17.4825	0.549258	7.04135e-255	34.1014	-0.350093	2.9521e-34	-12.6042	-0.220528	5.07045e-13	-7.31576	-0.290599	6.2711e-46	-14.2265	0.466537	4.77692e-94	22.5782	0.279054	3.16033e-30	11.7913	0.385438	2.25176e-135	24.7629	-0.276452	2.98363e-24	-10.3902	-0.169566	1.08051e-09	-6.15294	-0.224886	7.17913e-32	-11.7486	0.445158	7.1306e-85	21.2257	0.246388	9.05704e-27	11.0132	0.352184	3.11665e-117	23.0175	NA	No_Assoc	2.74491	NA	Increased	26.4996	10.1354	Increased	NA	NA	NA	NA	NA	NA	NA	NA	NA	NA	NA	NA	NA	NA	NA	NA	NA	NA
CAMK2B	Q13554	seq3351.1	CAMK2B	Calcium/calmodulin-dependent protein kinase type II subunit beta	Increased	-0.271727	1.5343e-21	-9.71911	-0.21897	2.23407e-11	-6.76326	-0.249191	5.16962e-32	-11.7763	0.306201	2.42212e-29	11.5533	0.217061	5.59457e-12	6.96975	0.26876	1.87871e-40	13.3156	-0.298756	5.57277e-31	-11.9111	-0.220004	3.27484e-15	-8.00056	-0.262991	1.02991e-45	-14.1918	0.275536	2.73621e-33	12.3997	0.217345	5.66207e-20	9.33949	0.247783	1.24289e-53	15.4178	-0.245295	2.89578e-24	-10.391	-0.164441	7.37416e-11	-6.58129	-0.207162	1.47037e-33	-12.0728	0.250527	2.4411e-28	11.3329	0.180129	9.75763e-16	8.15772	0.215288	3.33167e-43	13.7807	Increased	Increased	3.86154	7.0199	Increased	19.0682	5.02031	Increased	6.61521	Increased	NA	NA	NA	NA	NA	NA	2.26414	-1.55675	4.02243	No assoc	No assoc	Increased	NA	NA	NA	NA
OLR1	P78380	seq7893.19	OLR1	Oxidized low-density lipoprotein receptor 1	Increased	0.0874228	0.00268541	3.00791	0.254402	4.6959e-15	7.95119	0.162915	3.65435e-14	7.57274	0.574124	3.94213e-119	26.0822	0.620607	9.71268e-112	25.4183	0.594966	5.72436e-290	36.3919	-0.431033	1.3695e-31	-12.0395	-0.328426	3.37525e-14	-7.68932	-0.388691	1.47997e-45	-14.1663	0.422468	8.52321e-40	13.702	0.293744	1.3594e-16	8.40593	0.366122	1.75967e-56	15.8359	-0.374584	6.8786e-28	-11.2303	-0.278582	1.12636e-12	-7.20212	-0.333643	7.86584e-40	-13.2082	0.3976	1.72034e-36	13.0522	0.259421	5.29612e-15	7.9364	0.333373	1.35414e-50	14.9593	NA	Increased	4.59926	5.89597	Increased	15.5145	7.36077	Increased	NA	NA	-0.859988	1.89097	No_Assoc	No_Assoc	NA	NA	NA	NA	NA	NA	NA	NA	1.3132	8.54093	No assoc	Increased
SYT1	P21579	seq21328.2	SYT1	Synaptotagmin-1	Increased	0.264725	7.20136e-21	9.54643	0.342997	5.35933e-32	12.1711	0.30323	4.05868e-53	15.3412	0.630042	4.08566e-158	31.34	0.69011	1.04019e-193	37.0735	0.662382	0	48.4957	-0.548973	3.29889e-21	-9.63375	-0.669845	1.09498e-23	-10.2784	-0.601345	1.20932e-44	-14.018	0.914877	1.56651e-80	20.5345	0.974818	6.67148e-79	20.4973	0.942894	6.72053e-185	28.9993	-0.449889	8.37344e-17	-8.44965	-0.52378	1.48249e-17	-8.67946	-0.482231	1.37442e-33	-12.0784	0.875471	6.44204e-76	19.8334	0.887882	9.26222e-73	19.5286	0.881493	1.71883e-170	27.8332	NA	Increased	3.8656	5.76436	Increased	13.1168	7.31697	Increased	6.5858	Increased	2.19468	0.441402	No_Assoc	No_Assoc	NA	NA	2.83426	-2.46545	5.33263	Increased	Decreased	Increased	NA	NA	NA	NA
ALDOA	P04075	seq5864.10	aldolase A	Fructose-bisphosphate aldolase A	Increased	0.0725772	0.0110161	2.54617	0.280108	7.87991e-22	9.81525	0.176221	2.37664e-18	8.73781	0.567542	3.14058e-121	26.3855	0.648782	9.3103e-154	31.3981	0.609792	0	40.922	-0.374272	2.07503e-27	-11.123	-0.353023	7.25769e-17	-8.48393	-0.365871	1.96466e-44	-13.9835	0.419498	4.12744e-45	14.7077	0.443982	2.93132e-36	13.0621	0.429615	4.48464e-86	19.6629	-0.317504	2.3014e-23	-10.1732	-0.277457	3.65494e-13	-7.36138	-0.301214	5.08184e-36	-12.5305	0.390942	3.58922e-41	13.97	0.395696	1.29485e-32	12.3051	0.392991	2.37415e-77	18.6162	NA	Increased	3.79204	6.67933	Increased	15.1743	9.09923	Increased	9.27217	Increased	NA	NA	NA	NA	NA	NA	9.50094	-0.0470644	13.0967	Increased	No assoc	Increased	NA	NA	NA	NA
SMURF1	Q9HCE7	seq11557.3	SMUF1	E3 ubiquitin-protein ligase SMURF1	Increased	0.13514	1.80313e-06	4.79831	0.270459	2.01254e-18	8.91906	0.197809	9.19941e-22	9.58552	0.621821	2.75296e-199	36.9008	0.699129	2.87263e-178	34.8751	0.65383	0	50.6876	-0.4272	3.53432e-29	-11.5195	-0.340213	3.79513e-15	-7.98001	-0.389732	4.23624e-44	-13.9288	0.668606	4.00046e-119	26.1187	0.557311	8.76188e-61	17.5648	0.624725	7.83166e-216	31.3569	-0.342556	1.16122e-21	-9.75147	-0.234427	4.01361e-09	-5.93375	-0.294814	2.89845e-29	-11.2302	0.641761	4.89223e-111	24.9945	0.495586	5.37453e-53	16.2223	0.581249	3.48253e-192	29.5714	NA	Increased	4.44251	7.71503	Increased	20.9818	3.79341	Increased	NA	NA	NA	NA	NA	NA	NA	NA	NA	NA	NA	NA	NA	NA	NA	NA	NA	NA
AGR2	O95994	seq4959.2	AGR2	Anterior gradient protein 2 homolog	Increased	-0.165955	2.04721e-09	-6.04048	-0.146157	1.01164e-06	-4.91812	-0.156832	7.60121e-15	-7.77406	0.233471	2.02398e-18	8.8997	0.298926	1.36327e-27	11.1976	0.265627	9.66707e-46	14.1962	-0.257153	4.03522e-24	-10.3548	-0.237695	7.20461e-20	-9.30965	-0.247693	5.22285e-44	-13.9138	0.139186	2.07664e-09	6.03834	0.19924	1.13373e-20	9.52023	0.172105	1.154e-28	11.1075	-0.065619	0.0318416	-2.14892	-0.00680368	0.824963	-0.221221	-0.0364218	0.0927995	-1.68081	0.0419187	0.151083	1.43664	0.0603247	0.0204814	2.32092	0.0521813	0.00717464	2.68863	Increased	No_Assoc	-1.32164	NA	Increased	13.89	NA	NA	NA	NA	NA	NA	NA	NA	NA	NA	NA	NA	NA	NA	NA	NA	NA	NA	NA	NA
OLR1	P78380	seq3636.37	OLR1	Oxidized low-density lipoprotein receptor 1	Increased	0.0863873	0.00299321	2.97452	0.246262	3.36381e-14	7.68917	0.15853	1.72375e-13	7.36864	0.565378	2.32005e-116	25.6961	0.626747	1.35814e-114	25.8358	0.593076	6.03491e-290	36.3904	-0.410517	1.46624e-29	-11.6007	-0.32704	1.88104e-14	-7.76808	-0.375957	8.54362e-44	-13.8786	0.407112	1.58588e-38	13.4544	0.311976	4.48048e-19	9.09775	0.365465	2.24821e-58	16.1078	-0.352993	1.34199e-25	-10.705	-0.272689	1.75709e-12	-7.13835	-0.318705	2.47523e-37	-12.768	0.380995	4.76706e-35	12.7602	0.274832	4.22457e-17	8.55162	0.331813	5.6822e-52	15.1689	NA	Increased	4.38917	6.00929	Increased	16.2002	7.36077	Increased	NA	NA	-0.859988	1.89097	No_Assoc	No_Assoc	NA	NA	NA	NA	NA	NA	NA	NA	1.3132	8.54093	No assoc	Increased
HAGH	Q16775	seq19267.14	GLO2	Hydroxyacylglutathione hydrolase, mitochondrial	Increased	0.0481817	0.106062	1.61736	0.276576	1.1602e-16	8.42509	0.151326	6.90921e-12	6.85952	0.666857	3.19699e-156	31.0875	0.716417	1.26777e-151	31.1233	0.689892	0	43.9615	-0.430673	9.91742e-34	-12.488	-0.284094	8.58573e-11	-6.55692	-0.373823	1.20087e-43	-13.8541	0.553975	3.23061e-73	19.4157	0.484081	4.77105e-44	14.589	0.524263	9.90335e-130	24.2334	-0.349481	1.49342e-25	-10.6937	-0.198733	6.7407e-07	-4.99918	-0.288687	2.78447e-30	-11.4353	0.521914	7.54551e-66	18.2529	0.431106	2.64079e-39	13.6752	0.480927	3.78281e-114	22.7074	NA	Increased	3.25566	6.30231	Increased	19.5837	10.8724	Increased	9.28058	Increased	NA	NA	NA	NA	NA	NA	9.09754	2.02377	11.403	Increased	No assoc	Increased	NA	NA	NA	NA
BAG6	P46379	seq21955.36	BAT3	Large proline-rich protein BAT3	Increased	0.217554	5.26051e-14	7.61726	0.328769	9.45297e-27	11.0039	0.270657	2.88997e-39	13.1099	0.645662	1.72214e-193	36.1134	0.724085	2.3276e-190	36.5651	0.68088	0	51.3083	-0.513121	2.52601e-26	-10.875	-0.455483	9.71588e-17	-8.4475	-0.488125	5.30963e-43	-13.747	0.878809	2.4775e-126	27.108	0.713181	8.83889e-62	17.7281	0.813598	6.44187e-228	32.2313	-0.418085	2.44381e-20	-9.41212	-0.341566	1.11607e-11	-6.86707	-0.384135	4.40372e-31	-11.5943	0.84934	1.39979e-120	26.3205	0.644203	2.78876e-56	16.7931	0.764335	2.38452e-210	30.952	NA	Increased	4.30263	6.7402	Increased	16.8245	8.67774	Increased	NA	NA	NA	NA	NA	NA	NA	NA	NA	NA	NA	NA	NA	NA	NA	NA	NA	NA
SUMO3	P55854	seq9169.14	SUMO3	Small ubiquitin-related modifier 3	Increased	0.192842	2.22677e-11	6.75431	0.30633	2.28955e-23	10.1995	0.246715	9.01777e-33	11.9227	0.700664	1.72173e-209	38.1453	0.67817	2.98253e-161	32.4837	0.690849	0	50.0959	-0.593168	2.48926e-34	-12.6109	-0.318782	1.20982e-11	-6.85511	-0.45441	5.76093e-43	-13.7411	0.963141	4.17903e-138	28.6673	0.517685	1.47644e-43	14.4949	0.754012	1.80388e-208	30.8121	-0.495176	1.25433e-27	-11.1701	-0.229928	9.11087e-08	-5.38131	-0.357669	3.03257e-31	-11.6262	0.931952	1.60768e-131	27.7808	0.462557	4.38864e-39	13.6306	0.699958	3.26555e-189	29.3394	NA	Increased	5.60871	8.34261	Increased	19.2309	9.79065	Increased	5.00176	Increased	NA	NA	NA	NA	NA	NA	NA	NA	NA	NA	NA	NA	NA	NA	NA	NA
BTG1	P62324	seq22088.3	BTG1	Protein BTG1	Increased	0.00910165	0.744239	0.32632	0.205768	5.66363e-11	6.6204	0.0968307	3.09242e-06	4.66458	0.42421	3.03363e-63	17.8195	0.513138	1.09725e-76	20.1362	0.465651	7.73431e-158	26.7675	-0.370393	4.76261e-33	-12.3447	-0.228604	2.45814e-10	-6.39146	-0.311827	6.42921e-42	-13.5653	0.191051	9.65567e-12	6.87926	0.168232	1.65278e-08	5.68899	0.180357	5.14382e-19	8.90912	-0.144354	0.000539951	-3.46949	-0.0665624	0.0738255	-1.78947	-0.101119	0.000265882	-3.64646	0.0807001	0.0406616	2.04918	0.057215	0.0707207	1.80909	0.0664228	0.00706743	2.69365	Increased	No_Assoc	-0.72278	NA	Increased	9.0335	5.17995	Increased	NA	NA	NA	NA	NA	NA	NA	NA	NA	NA	NA	NA	NA	NA	NA	NA	NA	NA
STMN1	P16949	seq17367.5	Stathmin	Stathmin	Increased	0.197988	8.35492e-12	6.901	0.332578	5.48207e-27	11.0588	0.262116	1.503e-36	12.6268	0.671455	6.63332e-221	39.7468	0.751502	4.95092e-212	39.6669	0.70691	0	56.0653	-0.493315	9.57794e-28	-11.1982	-0.404485	2.05042e-14	-7.75621	-0.456323	6.94596e-42	-13.5597	0.873803	9.24648e-151	30.4055	0.792393	1.23821e-85	21.5421	0.842945	2.95338e-303	37.2225	-0.402421	1.8707e-21	-9.69794	-0.283335	5.73027e-09	-5.87295	-0.351783	4.98949e-29	-11.1821	0.844343	7.87623e-144	29.4798	0.723445	3.98317e-79	20.5375	0.796227	3.83326e-281	35.8295	NA	Increased	5.35901	8.18427	Increased	20.3737	9.71946	Increased	8.20564	Increased	NA	NA	NA	NA	NA	NA	7.86537	-0.032583	10.8457	Increased	No assoc	Increased	NA	NA	NA	NA
CPLX2	Q6PUV4	seq15321.8	CPLX2	Complexin-2	Increased	0.176572	4.88428e-10	6.27456	0.357945	2.17345e-34	12.677	0.266953	6.6335e-41	13.3931	0.652181	4.07861e-160	31.611	0.656291	2.06736e-165	33.0836	0.654317	0	45.7576	-0.55671	7.54432e-33	-12.3039	-0.351573	2.28045e-09	-6.02875	-0.479623	4.83064e-41	-13.4166	0.731083	1.7117e-72	19.3006	0.655335	6.22442e-45	14.7534	0.699191	5.33714e-130	24.2588	-0.466577	8.44271e-27	-10.982	-0.214149	7.53975e-05	-3.97427	-0.369807	1.49173e-28	-11.0845	0.694076	7.05821e-67	18.416	0.573287	3.29693e-38	13.4562	0.641048	3.63398e-114	22.7092	NA	Increased	4.97042	6.38495	Increased	15.7051	7.48047	Increased	6.26963	Increased	3.5949	0.796082	Increased	No_Assoc	NA	NA	NA	NA	NA	NA	NA	NA	NA	NA	NA	NA
VSNL1	P62760	seq13522.20	VISL1	Visinin-like protein 1	Increased	0.0993334	0.000791157	3.36445	0.250099	6.27231e-15	7.91302	0.169588	3.83228e-15	7.8603	0.589647	1.82448e-119	26.1179	0.685464	1.39339e-151	31.1017	0.638709	0	40.4998	-0.353581	1.18936e-22	-9.99634	-0.377121	2.28814e-18	-8.90485	-0.363254	7.84792e-41	-13.3806	0.427262	1.39331e-42	14.2328	0.462598	6.67034e-41	13.9856	0.443222	1.88645e-88	19.9385	-0.277874	2.19936e-16	-8.32974	-0.264587	3.3951e-11	-6.69962	-0.272341	1.17603e-26	-10.6866	0.39574	2.72771e-37	13.211	0.393109	1.45583e-32	12.2951	0.39451	8.3233e-73	18.047	NA	Increased	5.67196	7.8513	Increased	21.3798	9.09144	Increased	4.33006	Increased	3.84904	2.90009	Increased	Increased	NA	NA	NA	NA	NA	NA	NA	NA	NA	NA	NA	NA
MAPRE3	Q9UPY8	seq16885.49	MARE3	Microtubule-associated protein RP/EB family member 3	Increased	-0.110786	0.000124133	-3.85055	0.0842177	0.0215363	2.30188	-0.0362723	0.108751	-1.60383	0.507038	1.51315e-95	22.7705	0.688083	6.29617e-112	25.4799	0.580312	4.12394e-250	33.7782	-0.296013	3.3208e-27	-11.0777	-0.262125	2.52136e-13	-7.41443	-0.283692	2.07716e-40	-13.3081	0.37997	7.27116e-63	17.7804	0.440464	2.03452e-55	16.6559	0.403868	2.0568e-130	24.298	-0.243721	1.08047e-21	-9.75954	-0.192963	3.81612e-09	-5.94284	-0.224856	6.67879e-30	-11.3592	0.356901	2.11703e-57	16.8744	0.397257	5.78171e-51	15.8702	0.373711	2.20342e-118	23.1321	NA	Increased	5.89431	9.64628	Increased	27.5364	8.82566	Increased	NA	NA	NA	NA	NA	NA	NA	NA	NA	NA	NA	NA	NA	NA	NA	NA	NA	NA
CAMLG	P49069	seq21140.19	CAMLG	Calcium signal-modulating cyclophilin ligand	Increased	-0.124628	2.06075e-05	-4.27538	0.000788028	0.981568	0.0231082	-0.071678	0.00121707	-3.23485	0.614506	9.6601e-172	33.2178	0.346038	9.07677e-28	11.24	0.543285	2.88467e-257	34.2621	-0.410573	1.09967e-46	-14.998	-0.0996551	0.000745406	-3.38228	-0.266525	2.6556e-40	-13.2897	0.505884	1.82326e-116	25.7491	0.240427	1.15917e-22	10.028	0.399241	3.97646e-152	26.2723	-0.350912	7.98855e-39	-13.5181	-0.0392341	0.140742	-1.47415	-0.198962	9.4818e-27	-10.7066	0.489752	1.93533e-109	24.7696	0.202748	2.19116e-18	8.91144	0.366259	5.32853e-133	24.5415	Increased	No_Assoc	2.95944	NA	Increased	25.5494	4.08918	Increased	NA	NA	NA	NA	NA	NA	NA	NA	NA	NA	NA	NA	NA	NA	NA	NA	NA	NA
GABARAPL1	Q9H0R8	seq12661.44	GBRL1	Gamma-aminobutyric acid receptor-associated protein-like 1	Increased	0.185709	1.23726e-10	6.49159	0.3552	1.17138e-31	12.0971	0.268248	3.68388e-39	13.0915	0.662822	6.12733e-160	31.5614	0.697946	4.41391e-175	34.4109	0.680995	0	46.6775	-0.555289	2.56442e-31	-11.9785	-0.350212	4.31822e-10	-6.30144	-0.471148	5.51902e-40	-13.2349	0.729593	1.61292e-69	18.8285	0.646983	3.06111e-48	15.3636	0.691717	5.40119e-130	24.2583	-0.442906	5.48589e-23	-10.0781	-0.215509	2.98134e-05	-4.19316	-0.346864	2.91039e-25	-10.3847	0.684154	6.32609e-62	17.6093	0.566319	5.19121e-41	14.0061	0.627586	3.77113e-111	22.4019	NA	Increased	5.4222	8.08545	Increased	18.041	9.05047	Increased	NA	NA	NA	NA	NA	NA	NA	NA	NA	NA	NA	NA	NA	NA	NA	NA	NA	NA
SUMO3	P55854	seq14623.26	SUMO3	Small ubiquitin-related modifier 3	Increased	0.212499	1.07836e-13	7.51876	0.332126	1.63031e-28	11.4074	0.270536	1.3451e-40	13.3405	0.672555	8.58283e-209	38.0878	0.687914	4.91188e-165	33.0181	0.678976	0	50.404	-0.602276	1.10087e-33	-12.4793	-0.291097	3.86517e-10	-6.31941	-0.439439	1.03443e-39	-13.1876	0.989277	4.99925e-148	30.0225	0.536514	1.101e-44	14.7076	0.785839	1.31391e-226	32.1377	-0.505921	1.94827e-27	-11.128	-0.193876	3.91499e-06	-4.64038	-0.336746	6.90974e-28	-10.9465	0.959594	7.80755e-142	29.1955	0.477223	8.32929e-40	13.7727	0.731131	1.92638e-206	30.6603	NA	Increased	5.44726	7.8222	Increased	18.7741	9.79065	Increased	5.00176	Increased	NA	NA	NA	NA	NA	NA	NA	NA	NA	NA	NA	NA	NA	NA	NA	NA
GGCT	O75223	seq21889.2	CG024	Uncharacterized protein C7orf24	Increased	0.146941	3.29716e-07	5.1353	0.235313	3.17721e-15	8.0037	0.189929	2.00048e-20	9.26231	0.600726	2.21892e-192	36.0988	0.66872	3.47529e-182	35.5188	0.630548	0	50.5707	-0.332874	5.51317e-20	-9.32261	-0.37604	8.78861e-20	-9.28893	-0.351761	2.04641e-39	-13.136	0.595542	1.02428e-111	25.1319	0.560193	6.77917e-68	18.7601	0.581883	1.0376e-215	31.3479	-0.262277	9.7035e-15	-7.84568	-0.283494	8.4403e-14	-7.56598	-0.27168	1.26831e-27	-10.8913	0.572017	8.68388e-106	24.2958	0.505094	2.34842e-61	17.6762	0.544956	1.27995e-197	29.9912	NA	Increased	4.68123	6.82763	Increased	17.3456	7.63315	Increased	7.97323	Increased	3.69868	2.93396	Increased	Increased	NA	NA	6.02226	-0.328244	8.50667	Increased	No assoc	Increased	NA	NA	NA	NA
STX1A	Q16623	seq3766.51	STX1a	Syntaxin-1A	Increased	0.186457	5.92556e-11	6.60653	0.251925	5.32599e-18	8.80437	0.218741	1.34098e-27	10.8862	0.614361	7.53708e-186	35.1175	0.632805	1.20323e-166	33.309	0.622825	0	48.3965	-0.409721	3.31196e-23	-10.1353	-0.340674	1.11093e-16	-8.43279	-0.375175	2.23834e-39	-13.1293	0.688618	4.62335e-106	24.2918	0.507484	2.35972e-55	16.6447	0.604635	1.78337e-186	29.124	-0.345798	2.32956e-19	-9.15503	-0.248375	4.41153e-11	-6.66043	-0.296463	5.60947e-29	-11.1717	0.665106	4.11821e-102	23.7335	0.451202	8.55637e-49	15.4777	0.562372	1.58149e-170	27.8362	NA	Increased	5.3462	7.42536	Increased	16.3056	7.02296	Increased	2.4137	Increased	NA	NA	NA	NA	NA	NA	NA	NA	NA	NA	NA	NA	NA	NA	NA	NA
PDE1B	Q01064	seq21667.57	PDE1B	Calcium/calmodulin-dependent 3',5'-cyclic nucleotide phosphodiesterase 1B	Increased	0.0934973	0.00135573	3.21145	0.257797	8.07278e-15	7.87981	0.166107	2.21596e-14	7.63743	0.662361	4.88407e-183	34.6739	0.708467	7.909e-141	29.5856	0.680291	0	45.5557	-0.428353	4.50302e-31	-11.929	-0.250226	2.21027e-10	-6.40856	-0.346732	2.58037e-39	-13.1185	0.62315	3.6884e-96	22.85	0.448024	2.11972e-43	14.4657	0.546668	3.69709e-157	26.709	-0.363349	4.5025e-26	-10.8156	-0.171293	1.48218e-06	-4.84139	-0.272291	5.29451e-29	-11.1768	0.600481	1.5541e-91	22.181	0.399491	6.53661e-39	13.5969	0.508193	1.02213e-143	25.5257	NA	Increased	4.84215	7.34524	Increased	22.0478	8.31777	Increased	NA	NA	NA	NA	NA	NA	NA	NA	NA	NA	NA	NA	NA	NA	NA	NA	NA	NA
SPP1	P10451	seq13113.7	Osteopontin	Osteopontin	Increased	-0.0259202	0.370534	-0.89581	0.170806	8.09654e-08	5.40274	0.0637532	0.00281877	2.98684	0.457602	3.09841e-65	18.1512	0.526013	1.8067e-79	20.5774	0.491333	5.7976e-165	27.3727	-0.346518	7.57385e-30	-11.664	-0.22595	8.26303e-11	-6.56274	-0.295061	2.58869e-39	-13.1182	0.242746	4.55746e-18	8.80392	0.215036	4.88193e-14	7.63931	0.229177	2.73552e-31	11.635	-0.297053	9.57231e-26	-10.7397	-0.178439	1.5654e-08	-5.69875	-0.245065	3.00943e-32	-11.8219	0.216554	3.45069e-15	7.9787	0.18238	8.85127e-12	6.90178	0.19901	7.68982e-26	10.511	NA	Increased	6.27556	9.18486	Increased	13.7218	6.85342	Increased	6.72418	Increased	-0.323094	0.445908	No_Assoc	No_Assoc	NA	NA	7.29575	1.18264	9.39783	Increased	No assoc	Increased	-1.90134	-3.42881	No assoc	Decreased
GSS	P48637	seq15526.33	GSHB	Glutathione synthetase	Increased	0.190298	2.23676e-11	6.75455	0.301662	1.27892e-23	10.2617	0.243614	4.69655e-33	11.9769	0.62795	1.54189e-185	35.0643	0.69454	1.8131e-181	35.3499	0.658168	0	49.7277	-0.42844	8.54022e-24	-10.2781	-0.393541	1.02489e-15	-8.15017	-0.413537	3.04519e-39	-13.1059	0.723524	8.35429e-106	24.2509	0.611781	2.06269e-56	16.8207	0.678577	3.26127e-190	29.4177	-0.35744	1.92844e-19	-9.17658	-0.28298	3.93085e-10	-6.31705	-0.325382	1.75706e-28	-11.0698	0.698233	1.45589e-101	23.6508	0.545083	1.35193e-49	15.6168	0.634361	2.92818e-174	28.1429	NA	Increased	3.84686	6.6156	Increased	14.3724	8.38126	Increased	6.6962	Increased	NA	NA	NA	NA	NA	NA	5.37685	-1.15489	8.09136	Increased	No assoc	Increased	NA	NA	NA	NA
PEX14	O75381	seq8300.82	PEX14:N-term	Peroxisomal membrane protein PEX14:N-term	Increased	0.107165	0.000178751	3.75928	0.242501	1.97454e-15	8.0642	0.171221	1.27144e-16	8.27622	0.614657	3.09577e-195	36.4241	0.64029	2.11486e-145	30.2332	0.624611	0	47.3272	-0.391734	2.377e-27	-11.1127	-0.272585	2.37032e-12	-7.09492	-0.337275	1.49025e-38	-12.9849	0.610412	2.7471e-113	25.3278	0.420703	5.56442e-42	14.1946	0.534902	5.60502e-180	28.6063	-0.320617	2.79354e-21	-9.65624	-0.200677	1.53243e-08	-5.70254	-0.26413	7.6757e-28	-10.9369	0.586112	7.76781e-107	24.4221	0.375969	8.86041e-38	13.3714	0.497542	1.39037e-163	27.2565	NA	Increased	3.17901	5.0464	Increased	20.372	6.74915	Increased	NA	NA	NA	NA	NA	NA	NA	NA	NA	NA	NA	NA	NA	NA	NA	NA	NA	NA
ELAVL2	Q12926	seq21173.25	ELAV2	ELAV-like protein 2	Increased	0.17052	3.01094e-09	5.97596	0.353121	4.00597e-28	11.3194	0.2537	1.95603e-33	12.0493	0.695052	6.24341e-234	41.4588	0.742837	1.80912e-183	35.6263	0.713815	0	54.634	-0.46177	1.94509e-27	-11.1277	-0.365963	1.71443e-11	-6.8031	-0.426026	1.90609e-38	-12.966	0.841922	7.37906e-154	30.8048	0.669321	3.55377e-56	16.7788	0.786783	8.58697e-267	34.8959	-0.381637	8.06213e-22	-9.78962	-0.266449	7.89882e-08	-5.40776	-0.33729	2.65924e-28	-11.0326	0.816005	5.99323e-148	30.0196	0.608816	1.3221e-52	16.1549	0.745102	2.13979e-250	33.7976	NA	Increased	6.48391	8.28556	Increased	21.859	9.90566	Increased	NA	NA	NA	NA	NA	NA	NA	NA	NA	NA	NA	NA	NA	NA	NA	NA	NA	NA
GSR	P00390	seq19273.3	Glutathione reductase	Glutathione reductase, mitochondrial	Increased	0.147855	2.1753e-07	5.21402	0.300112	1.72165e-21	9.7312	0.217608	1.91217e-25	10.4247	0.606528	9.48321e-153	30.648	0.696046	5.49074e-165	33.0484	0.648504	0	44.9656	-0.360589	3.1731e-21	-9.63929	-0.421128	2.43266e-17	-8.62037	-0.382965	4.85694e-38	-12.8941	0.540963	1.35967e-66	18.3764	0.557908	4.17642e-45	14.7927	0.547378	5.12803e-123	23.5879	-0.296201	6.1531e-17	-8.48855	-0.304627	2.99306e-11	-6.71943	-0.299335	2.61564e-27	-10.8252	0.514485	1.81365e-62	17.7099	0.485134	6.57127e-38	13.4016	0.502987	3.4321e-109	22.2	NA	Increased	4.45953	7.37503	Increased	14.6194	7.81805	Increased	7.81137	Increased	5.46324	1.9671	Increased	No_Assoc	NA	NA	5.02785	1.11024	6.30673	Increased	No assoc	Increased	NA	NA	NA	NA
KBTBD11	O94819	seq25285.14	KBTBB	Kelch repeat and BTB domain-containing protein 11	Increased	-0.0832412	0.00559615	-2.77576	-0.00363597	0.920486	-0.0998463	-0.0510718	0.0273711	-2.20618	0.512892	8.63908e-93	22.4292	0.491184	3.35785e-52	16.0955	0.505086	1.08432e-167	27.6009	-0.314968	3.38061e-27	-11.0838	-0.226132	1.11718e-11	-6.86902	-0.277037	5.933e-38	-12.8787	0.375462	4.04038e-54	16.3375	0.284314	3.06809e-26	10.8959	0.335645	2.31287e-84	19.4618	-0.270349	1.32145e-23	-10.2389	-0.17823	3.97121e-09	-5.93683	-0.23017	3.70146e-31	-11.6092	0.357266	1.46757e-50	15.7156	0.252747	1.13872e-23	10.282	0.309083	1.44844e-76	18.5191	Increased	Increased	3.19979	5.98702	Increased	18.6866	2.22267	No_Assoc	NA	NA	NA	NA	NA	NA	NA	NA	NA	NA	NA	NA	NA	NA	NA	NA	NA	NA
GLUL	P15104	seq19238.12	GLNA	Glutamine synthetase	Increased	0.0486447	0.0998401	1.64691	0.243769	1.31644e-13	7.503	0.136939	3.71017e-10	6.26576	0.551953	2.55921e-102	23.7422	0.623147	4.72707e-110	25.1786	0.585325	1.78195e-261	34.5435	-0.366265	3.12294e-27	-11.0833	-0.265104	3.45973e-11	-6.69682	-0.32472	1.64004e-37	-12.8	0.378003	1.16411e-36	13.0888	0.311533	7.60738e-22	9.82181	0.347875	1.15114e-59	16.2906	-0.284893	4.98709e-19	-9.06625	-0.182191	7.04744e-07	-4.99042	-0.241186	4.19505e-24	-10.127	0.34304	1.36647e-30	11.8283	0.257826	5.77599e-17	8.51321	0.302277	3.30172e-47	14.431	Increased	Increased	4.43323	7.7366	Increased	15.685	6.82963	Increased	2.54424	Increased	NA	NA	NA	NA	NA	NA	NA	NA	NA	NA	NA	NA	NA	NA	NA	NA
NSFL1C	Q9UNZ2	seq4250.23	NSF1C	NSFL1 cofactor p47	Increased	0.168571	4.17685e-09	5.92108	0.313413	4.2817e-19	9.14172	0.227686	2.59955e-25	10.3955	0.628427	1.60895e-182	34.6388	0.74007	1.19992e-147	31.7998	0.670628	0	46.8696	-0.419606	3.1828e-24	-10.3807	-0.392727	8.20397e-13	-7.26807	-0.409961	9.13362e-37	-12.6659	0.679006	3.03542e-99	23.308	0.622162	1.7644e-45	15.0267	0.660184	5.39982e-169	27.7093	-0.349164	1.05163e-19	-9.24592	-0.293613	6.65691e-09	-5.85853	-0.329045	1.03382e-27	-10.9099	0.652597	1.18603e-94	22.6481	0.559743	5.23959e-41	14.1513	0.620404	2.451e-156	26.6382	NA	Increased	4.81303	7.10874	Increased	16.8484	9.29922	Increased	1.69752	No_Assoc	5.20335	3.86305	Increased	Increased	NA	NA	NA	NA	NA	NA	NA	NA	NA	NA	NA	NA
WWC1	Q8IX03	seq18284.77	WWC1	Protein KIBRA	Increased	0.159471	1.24591e-08	5.73387	0.261315	2.01315e-18	8.92106	0.207755	6.99197e-25	10.3007	0.582289	1.65513e-164	32.2991	0.628513	3.6936e-147	30.5475	0.602364	0	44.4244	-0.385303	3.42067e-23	-10.1332	-0.307735	2.05349e-13	-7.44311	-0.349759	7.75379e-36	-12.497	0.589123	1.32772e-83	21.032	0.438732	4.89706e-39	13.6272	0.52433	6.68707e-136	24.8118	-0.313251	6.93109e-18	-8.75609	-0.235417	7.36744e-10	-6.21601	-0.276549	2.07674e-26	-10.6337	0.562669	3.25726e-78	20.217	0.39172	2.51462e-35	12.879	0.484763	3.08978e-123	23.6093	NA	Increased	3.40981	6.32061	Increased	15.6569	7.08326	Increased	NA	NA	NA	NA	NA	NA	NA	NA	NA	NA	NA	NA	NA	NA	NA	NA	NA	NA
CHFR	Q96EP1	seq11320.29	CHFR	E3 ubiquitin-protein ligase CHFR	Increased	-0.311999	4.45756e-29	-11.4908	-0.364721	8.50343e-28	-11.2443	-0.333721	8.05168e-58	-16.0287	-0.0419811	0.13507	-1.4954	-0.0117739	0.715258	-0.364901	-0.0289664	0.171412	-1.36768	-0.234679	5.70381e-19	-9.048	-0.255308	2.5052e-17	-8.61548	-0.243627	9.27594e-36	-12.4827	0.0776879	0.00133837	3.21516	0.147321	3.82702e-09	5.94167	0.111606	1.12256e-10	6.44945	-0.0292102	0.332004	-0.970477	-7.54905e-05	0.998237	-0.00220967	-0.0164784	0.465608	-0.729643	-0.0560534	0.0523359	-1.94229	-0.0459267	0.113386	-1.58447	-0.0510121	0.0126191	-2.49434	Increased	No_Assoc	-1.86825	NA	Increased	10.002	1.13693	No_Assoc	2.13677	No_Assoc	NA	NA	NA	NA	NA	NA	NA	NA	NA	NA	NA	NA	NA	NA	NA	NA
GABARAP	O95166	seq17735.130	GBRAP	Gamma-aminobutyric acid receptor-associated protein	Increased	0.182964	2.28277e-10	6.39561	0.361212	6.18252e-32	12.1574	0.268716	7.28713e-39	13.0396	0.639976	2.89379e-147	29.882	0.69366	6.01742e-167	33.2757	0.667543	0	44.6876	-0.52167	5.33941e-29	-11.4756	-0.312461	2.32286e-08	-5.62884	-0.437687	1.49479e-35	-12.4447	0.647341	8.96902e-57	16.7529	0.609504	5.92605e-43	14.3789	0.630169	6.47591e-108	22.0676	-0.421121	5.69564e-22	-9.82653	-0.183156	0.000362036	-3.57793	-0.323064	8.24279e-23	-9.83144	0.604152	1.52014e-50	15.6799	0.531021	2.30684e-36	13.0842	0.569484	2.51084e-92	20.3801	NA	Increased	5.03937	7.63572	Increased	17.6666	8.99614	Increased	4.5122	Increased	1.22733	0.721706	No_Assoc	No_Assoc	NA	NA	NA	NA	NA	NA	NA	NA	NA	NA	NA	NA
SPON1	Q9HCB6	seq5496.49	Spondin-1	Spondin-1	Increased	0.0803407	0.00522184	2.79812	0.27083	1.72482e-19	9.20783	0.173289	3.33356e-17	8.43424	0.477853	2.11827e-75	19.7428	0.563072	1.33863e-105	24.5242	0.522709	3.81771e-216	31.3798	-0.380363	4.1997e-27	-11.0503	-0.253117	9.6659e-10	-6.17079	-0.327784	1.76329e-35	-12.4315	0.22351	2.26323e-12	7.09127	0.236442	3.25234e-12	7.0488	0.229574	1.60882e-23	9.99463	-0.327375	1.37689e-23	-10.2251	-0.17396	4.20033e-06	-4.6255	-0.26291	4.08658e-27	-10.7842	0.19637	3.48062e-10	6.32893	0.182425	1.18744e-08	5.7471	0.189556	1.30584e-17	8.54317	NA	Increased	6.32897	9.50403	Increased	12.9896	6.52269	Increased	6.9247	Increased	2.92304	3.01594	Increased	Increased	0.0136978	No_Assoc	7.3794	1.53985	9.3074	Increased	No assoc	Increased	1.66595	5.32128	No assoc	Increased
NEDD8	Q15843	seq21445.40	Neddylin	Ubiquitin-like protein Nedd8		0.161076	4.18352e-08	5.51843	0.361043	9.40167e-07	5.06922	0.189832	2.08662e-12	7.02857	0.722811	3.01983e-220	39.5798	0.604128	4.4614e-28	12.995	0.706945	0	41.5907	-0.560619	7.48293e-36	-12.9208	-0.140027	0.17214	-1.37053	-0.496356	1.82999e-35	-12.4285	0.903876	2.87027e-143	29.3637	0.39114	1.01466e-07	5.5367	0.822061	1.45774e-186	29.1309	-0.46865	6.91683e-29	-11.4515	-0.146701	0.0985819	-1.66	-0.411799	1.4206e-28	-11.0889	0.87493	2.61243e-136	28.431	0.395891	4.0259e-09	6.17342	0.785264	3.14633e-176	28.3033	NA	NA	NA	NA	NA	NA	11.0081	Increased	NA	NA	NA	NA	NA	NA	NA	NA	8.47754	0	11.685	Increased	No assoc	Increased	NA	NA	NA	NA
NCKIPSD	Q9NZQ3	seq23677.30	SPN90	NCK-interacting protein with SH3 domain	Increased	-0.20455	1.32691e-12	-7.16859	-0.101859	0.00401735	-2.88324	-0.164007	1.48618e-13	-7.38839	0.486574	7.6229e-87	21.493	0.375162	3.50602e-31	12.0046	0.448231	5.23279e-132	24.4484	-0.300131	5.53195e-30	-11.6962	-0.161983	1.28487e-07	-5.31825	-0.242781	3.73046e-35	-12.3714	0.41003	7.14694e-82	20.758	0.307073	4.86512e-36	13.0308	0.367543	3.2432e-130	24.2793	-0.250242	3.1358e-24	-10.3833	-0.110784	7.35984e-05	-3.98052	-0.190481	1.38942e-25	-10.455	0.391505	3.01383e-76	19.903	0.274421	1.15198e-32	12.3275	0.340168	7.82323e-118	23.0773	NA	No_Assoc	2.8818	NA	Increased	23.5268	2.74205	Increased	NA	NA	NA	NA	NA	NA	NA	NA	NA	NA	NA	NA	NA	NA	NA	NA	NA	NA
EFHD2	Q96C19	seq22037.47	EFHD2	EF-hand domain-containing protein D2	Increased	0.138775	1.84017e-06	4.79408	0.213273	2.51274e-11	6.74527	0.172745	5.92527e-16	8.09084	0.640741	2.31326e-189	35.5505	0.616164	4.0239e-118	26.3699	0.631573	0	44.2551	-0.456786	6.46377e-30	-11.6806	-0.217519	2.06941e-09	-6.04547	-0.327209	4.42812e-35	-12.3577	0.693377	1.15734e-110	24.93	0.354989	2.0392e-34	12.688	0.525185	3.44437e-156	26.6255	-0.377161	1.18147e-23	-10.2438	-0.162448	8.37816e-07	-4.95628	-0.257376	7.51052e-26	-10.5132	0.664376	4.4191e-104	24.0039	0.319151	9.35568e-32	12.1258	0.483088	1.55742e-141	25.3283	NA	Increased	5.32119	7.35211	Increased	21.324	8.57237	Increased	2.09534	No_Assoc	NA	NA	NA	NA	NA	NA	NA	NA	NA	NA	NA	NA	NA	NA	NA	NA
STAMBPL1	Q96FJ0	seq12401.3	STALP	AMSH-like protease	Increased	0.225245	5.06137e-15	7.92849	0.310081	6.98271e-28	11.2656	0.269005	3.59466e-42	13.6079	0.623711	1.32743e-183	34.7774	0.667895	2.71581e-185	35.9079	0.644998	0	49.9592	-0.362983	1.17345e-16	-8.40875	-0.421235	8.12732e-19	-9.02842	-0.38985	8.65869e-35	-12.3036	0.721245	1.26896e-103	23.9323	0.643971	4.00893e-62	17.795	0.6896	7.5553e-195	29.7779	-0.297072	2.89954e-13	-7.38331	-0.304105	2.15733e-12	-7.10904	-0.300373	1.19853e-24	-10.2488	0.697155	3.19141e-100	23.4505	0.57479	7.86782e-55	16.5485	0.645416	1.31783e-179	28.5765	NA	Increased	4.28347	6.75625	Increased	15.3848	7.15703	Increased	NA	NA	NA	NA	NA	NA	NA	NA	NA	NA	NA	NA	NA	NA	NA	NA	NA	NA
TAGLN2	P37802	seq11636.33	Transgelin-2	Transgelin-2	Increased	-0.00506501	0.855273	-0.182434	0.0146825	0.635105	0.474692	0.00374629	0.856115	0.181321	0.317862	1.24323e-34	12.672	0.414849	1.70077e-50	15.7743	0.364063	1.75109e-89	20.0571	-0.228963	3.24271e-16	-8.28078	-0.261599	6.7152e-19	-9.0514	-0.244559	1.88521e-34	-12.2406	0.116871	3.35011e-06	4.67015	0.171453	2.9029e-12	7.06606	0.145004	8.51072e-17	8.32391	-0.056998	0.0550634	-1.92026	-0.030711	0.352453	-0.930256	-0.0452472	0.0403724	-2.04992	0.0299427	0.284836	1.07	-0.00037442	0.989388	-0.0133042	0.0148701	0.453637	0.749365	Increased	No_Assoc	0.0977541	NA	Increased	11.0967	4.52864	Increased	3.54749	Increased	NA	NA	NA	NA	NA	NA	NA	NA	NA	NA	NA	NA	NA	NA	NA	NA
TCEAL5	Q5H9L2	seq24637.3	TCAL5	Transcription elongation factor A protein-like 5	Increased	0.0850147	0.00496526	2.8145	0.28509	3.66536e-13	7.38179	0.160951	1.33637e-11	6.76464	0.706446	3.40896e-186	35.0991	0.824038	1.40208e-131	29.2857	0.746248	0	45.5856	-0.371523	9.04041e-25	-10.5101	-0.296785	5.60878e-10	-6.27304	-0.344748	4.26326e-34	-12.1742	0.629541	5.9707e-101	23.5427	0.555192	9.75084e-44	14.6886	0.604741	6.48798e-169	27.7026	-0.291671	6.45322e-18	-8.76264	-0.200718	3.87233e-06	-4.64841	-0.257769	1.40013e-22	-9.77795	0.600005	1.74483e-93	22.4691	0.497557	5.95733e-39	13.7369	0.563929	1.00595e-151	26.237	NA	Increased	5.09048	7.91955	Increased	24.2388	12.3027	Increased	NA	NA	NA	NA	NA	NA	NA	NA	NA	NA	NA	NA	NA	NA	NA	NA	NA	NA
UBE2N|UBE2V1	P61088|Q13404	seq21747.114	UBE2N/UB2V1 Complex	UBE2N (Ubc13)/Uev1a Complex	Increased	0.242207	1.81018e-17	8.63658	0.374778	2.34349e-32	12.2467	0.302721	1.52783e-48	14.6414	0.664108	6.26829e-187	35.1621	0.728314	9.78298e-175	34.3621	0.692526	0	49.1123	-0.53361	2.14452e-24	-10.4194	-0.388422	9.04294e-11	-6.54855	-0.471601	4.70682e-34	-12.1662	0.960478	7.91026e-117	25.7609	0.691594	3.00392e-48	15.3651	0.85106	4.53274e-193	29.6402	-0.44238	1.20858e-19	-9.22831	-0.278036	3.78311e-07	-5.11194	-0.37053	6.81803e-25	-10.3032	0.929408	3.60642e-112	25.1173	0.623212	3.61726e-44	14.6097	0.797936	3.0776e-179	28.5468	NA	Increased	3.35715	5.94713	Increased	17.244	NA	NA	NA	NA	NA	NA	NA	NA	NA	NA	NA	NA	NA	NA	NA	NA	NA	NA	NA	NA
CRIM1	Q9NZV1	seq6502.50	CRIM1:ECD	Cysteine-rich motor neuron 1 protein:Extracellular domain	Increased	0.16047	3.45721e-08	5.55285	0.314875	2.22432e-24	10.4443	0.234407	2.71437e-29	11.236	0.547588	2.36746e-104	24.0085	0.642458	2.08797e-133	28.5149	0.595604	3.20446e-302	37.1584	-0.389759	5.32407e-22	-9.83404	-0.342015	2.28983e-12	-7.09953	-0.370488	9.96284e-34	-12.1048	0.369203	2.44632e-25	10.6429	0.365094	4.43185e-20	9.36464	0.367387	1.28848e-45	14.1761	-0.297832	4.76603e-15	-7.93617	-0.24753	2.79386e-08	-5.59595	-0.276779	3.96958e-22	-9.6719	0.329652	1.14577e-20	9.49557	0.301903	9.27379e-16	8.16229	0.316656	6.61765e-36	12.5096	NA	No_Assoc	2.77668	NA	Increased	10.8723	5.43828	Increased	1.75557	No_Assoc	1.72666	-0.320655	No_Assoc	No_Assoc	NA	NA	1.2751	-0.654074	2.13741	No assoc	No assoc	No assoc	2.05689	2.4995	No assoc	Increased
LIN7B	Q9HAP6	seq15612.5	LIN7B	Protein lin-7 homolog B	Increased	-0.0354244	0.209257	-1.25629	0.117949	0.000579109	3.45165	0.0267048	0.2195	1.22786	0.494421	6.74367e-90	21.9325	0.652037	3.46588e-109	25.0493	0.561971	1.67383e-238	32.9781	-0.236069	1.7836e-17	-8.63983	-0.291443	4.54326e-17	-8.5425	-0.257707	1.28785e-33	-12.0837	0.35486	1.26856e-51	15.8745	0.384749	5.19377e-41	14.0079	0.366769	2.51355e-99	21.1544	-0.196729	1.74272e-14	-7.76577	-0.222368	1.33232e-12	-7.17823	-0.207004	4.77833e-26	-10.5557	0.337254	9.94338e-49	15.3637	0.340787	2.11302e-36	13.0939	0.338723	1.29371e-90	20.1862	NA	Increased	4.60093	8.62499	Increased	20.8917	10.2783	Increased	NA	NA	NA	NA	NA	NA	NA	NA	NA	NA	NA	NA	NA	NA	NA	NA	NA	NA
GABBR1	Q9UBS5	seq11279.42	GABR1	Gamma-aminobutyric acid type B receptor subunit 1	Increased	0.271096	4.78323e-22	9.84734	0.358252	2.28049e-34	12.6705	0.313511	6.92393e-57	15.8944	0.599292	1.4581e-157	31.331	0.677153	7.00166e-177	34.672	0.637412	0	46.6441	-0.54514	1.28153e-21	-9.74049	-0.433728	1.16069e-12	-7.19757	-0.493545	2.31966e-33	-12.0352	0.943057	3.83832e-95	22.7229	0.711784	1.12898e-49	15.6254	0.838159	2.4347e-164	27.3203	-0.475297	2.47763e-19	-9.14776	-0.336121	1.3841e-09	-6.11184	-0.409659	2.06625e-27	-10.8468	0.917672	1.54065e-93	22.4931	0.649541	4.35436e-47	15.1551	0.79021	1.56901e-157	26.7411	NA	Increased	4.48762	6.39725	Increased	12.7253	5.48487	Increased	2.28926	Increased	NA	NA	NA	NA	NA	NA	NA	NA	NA	NA	NA	NA	NA	NA	NA	NA
HOPX	Q9BPY8	seq19196.73	HOP	Homeodomain-only protein	Increased	0.199018	4.78621e-12	6.98286	0.311384	2.09052e-23	10.2085	0.251394	1.48825e-33	12.0718	0.65401	1.00258e-205	37.7136	0.718359	2.59851e-180	35.1571	0.680954	0	51.5031	-0.419242	1.64237e-22	-9.9625	-0.31625	1.75748e-11	-6.79916	-0.372884	6.55361e-33	-11.9492	0.776696	2.3551e-126	27.0962	0.589101	1.57059e-57	17.0095	0.700433	8.40281e-221	31.7194	-0.337961	3.88041e-17	-8.54522	-0.192595	9.73333e-06	-4.44468	-0.271898	1.30416e-20	-9.30787	0.750679	8.53616e-121	26.3364	0.517636	1.21833e-48	15.4403	0.6529	1.34824e-198	30.066	NA	Increased	4.28134	6.98192	Increased	20.1541	8.8643	Increased	NA	NA	NA	NA	NA	NA	NA	NA	NA	NA	NA	NA	NA	NA	NA	NA	NA	NA
RNF122	Q9H9V4	seq11160.56	RN122	RING finger protein 122	Increased	0.00614158	0.82613	0.219715	0.199777	9.69219e-11	6.53757	0.0943526	4.77054e-06	4.57463	0.398231	3.30004e-55	16.4885	0.495224	1.4949e-73	19.6475	0.444658	2.04398e-143	25.4986	-0.307637	2.28057e-25	-10.6511	-0.200979	1.16551e-08	-5.75035	-0.264355	1.62659e-32	-11.8734	0.182033	9.26913e-12	6.88583	0.161632	2.47381e-08	5.61777	0.172694	7.2249e-19	8.87137	-0.115721	0.00084807	-3.34513	-0.0549622	0.118738	-1.56137	-0.0858704	0.000500927	-3.48026	0.092211	0.00485978	2.82147	0.0654794	0.0286899	2.19073	0.0776545	0.000430322	3.52075	Increased	No_Assoc	-0.410349	NA	Increased	8.82837	2.99787	Increased	NA	NA	NA	NA	NA	NA	NA	NA	NA	NA	NA	NA	NA	NA	NA	NA	NA	NA
ARF1	P84077	seq19239.5	ARF1	ADP-ribosylation factor 1	Increased	0.043322	0.13735	1.48672	0.0927124	0.00955078	2.59639	0.0630649	0.0052154	2.79342	0.473201	1.65896e-75	19.7616	0.571059	7.28944e-75	19.8546	0.513262	3.46614e-171	27.8906	-0.266244	1.35046e-17	-8.67275	-0.284275	2.21793e-15	-8.05005	-0.274005	2.84011e-32	-11.8267	0.277296	2.483e-24	10.4044	0.274041	8.49514e-21	9.55294	0.275788	2.6799e-45	14.1246	-0.132987	1.66246e-05	-4.32364	-0.14715	1.56602e-05	-4.33943	-0.13938	9.48129e-10	-6.11791	0.230647	6.39624e-16	8.19487	0.186241	9.92462e-11	6.53445	0.208723	1.95988e-25	10.4224	Increased	No_Assoc	1.48666	NA	Increased	15.8453	8.86977	Increased	NA	NA	NA	NA	NA	NA	NA	NA	NA	NA	NA	NA	NA	NA	NA	NA	NA	NA
ITGA1|ITGB1	P56199|P05556	seq3503.4	Integrin a1b1	Integrin alpha-I: beta-1 complex	Increased	-0.127486	2.61463e-05	-4.22134	0.00103924	0.976626	0.0293067	-0.0734543	0.00139939	-3.19478	0.585475	3.48e-111	25.0152	0.413272	6.41586e-36	12.9979	0.524957	1.04411e-170	27.8511	-0.330962	4.1479e-30	-11.7254	-0.143399	3.94863e-06	-4.63893	-0.245682	4.56645e-32	-11.7868	0.455487	2.31893e-77	20.0809	0.258533	2.58455e-23	10.1917	0.367978	5.24278e-105	21.7627	-0.279105	8.15712e-25	-10.5242	-0.104708	0.00017323	-3.76888	-0.195957	1.69956e-24	-10.215	0.436226	3.15127e-72	19.287	0.233196	1.12697e-21	9.78186	0.340048	2.08538e-95	20.7244	NA	Increased	4.56869	7.65455	Increased	19.6287	NA	NA	NA	NA	NA	NA	NA	NA	NA	NA	NA	NA	NA	NA	NA	NA	NA	NA	NA	NA
DOC2B	Q14184	seq7997.118	DOC2B	Double C2-like domain-containing protein beta	Increased	0.172334	1.93528e-09	6.04966	0.280752	1.56518e-19	9.21823	0.222924	8.63884e-27	10.7152	0.663024	2.01347e-187	35.2333	0.710586	1.82118e-179	35.0161	0.685014	0	49.6444	-0.400736	2.45068e-22	-9.91798	-0.283341	4.15518e-11	-6.66844	-0.344989	4.80811e-32	-11.7824	0.695281	8.08312e-98	23.08	0.549135	2.55445e-60	17.4819	0.625263	7.18425e-182	28.758	-0.303692	4.64315e-15	-7.9395	-0.189307	1.53198e-06	-4.83456	-0.247838	1.33227e-19	-9.0577	0.662032	1.28452e-89	21.8914	0.492919	2.88264e-54	16.4423	0.576737	1.32884e-161	27.089	NA	Increased	3.64455	5.18065	Increased	15.6032	10.4206	Increased	NA	NA	NA	NA	NA	NA	NA	NA	NA	NA	NA	NA	NA	NA	NA	NA	NA	NA
MMP16	P51512	seq9719.145	MMP-16	Matrix metalloproteinase-16	Increased	0.201663	2.54898e-12	7.07386	0.328586	7.92754e-28	11.2512	0.263593	3.41717e-38	12.9212	0.598173	2.0249e-134	28.1523	0.668808	1.67526e-161	32.5014	0.634622	0	42.9324	-0.387125	5.18747e-19	-9.05945	-0.383279	1.69855e-13	-7.46823	-0.38555	7.88033e-32	-11.7407	0.530447	1.79542e-46	14.9504	0.523281	3.20489e-36	13.0552	0.527299	1.15256e-87	19.8477	-0.306918	3.66931e-14	-7.66536	-0.282837	2.64039e-09	-6.00435	-0.296818	2.26276e-22	-9.72924	0.49678	7.17183e-42	14.0975	0.458574	1.81867e-31	12.0601	0.479128	1.02772e-76	18.5376	NA	No_Assoc	2.02156	NA	Increased	14.8786	5.4565	Increased	2.0667	No_Assoc	NA	NA	NA	NA	NA	NA	NA	NA	NA	NA	NA	NA	NA	NA	NA	NA
BASP1	P80723	seq20111.5	BASP	Brain acid soluble protein 1	Increased	0.209967	1.66179e-13	7.45971	0.297558	1.63812e-25	10.7157	0.254355	6.88316e-38	12.8672	0.66602	3.11216e-199	36.8473	0.682371	1.39834e-202	38.3397	0.674322	0	53.1718	-0.374201	1.0246e-17	-8.70691	-0.372785	8.56738e-15	-7.87281	-0.373562	8.09655e-32	-11.7384	0.790846	1.02219e-118	26.0434	0.691951	1.2533e-77	20.3042	0.747077	3.9775e-238	32.9519	-0.300161	1.56096e-13	-7.46885	-0.253748	1.00697e-08	-5.77589	-0.279016	4.98947e-21	-9.40941	0.763875	4.24668e-114	25.4062	0.624669	9.48389e-70	19.0496	0.700296	3.66767e-219	31.6002	NA	Increased	3.72283	6.03436	Increased	17.0338	9.59	Increased	8.58395	Increased	NA	NA	NA	NA	NA	NA	6.25442	-2.75266	10.222	Increased	Decreased	Increased	NA	NA	NA	NA
ISOC1	Q96CN7	seq9816.37	ISOC1	Isochorismatase domain-containing protein 1	Increased	-0.0154818	0.594413	-0.532597	0.0418933	0.197915	1.28833	0.0100026	0.644402	0.461554	0.438086	1.50156e-72	19.3399	0.468313	4.49527e-56	16.765	0.450078	2.47987e-144	25.581	-0.250763	2.79469e-18	-8.86527	-0.230229	4.95758e-14	-7.63864	-0.241147	1.40599e-31	-11.6917	0.2931	2.65183e-34	12.6162	0.229391	1.31066e-18	8.97337	0.264283	2.53386e-53	15.3717	-0.19942	1.15439e-13	-7.51208	-0.190139	3.3799e-12	-7.04455	-0.194857	7.38491e-25	-10.2955	0.271087	2.76813e-30	11.7668	0.202256	9.94747e-17	8.44714	0.237998	1.30413e-46	14.336	NA	No_Assoc	2.39195	NA	Increased	18.3521	2.75415	Increased	NA	NA	NA	NA	NA	NA	NA	NA	NA	NA	NA	NA	NA	NA	NA	NA	NA	NA
CHIT1	Q13231	seq3600.2	Chitotriosidase-1	Chitotriosidase-1	Increased	-0.210553	1.88844e-13	-7.44513	-0.100048	0.00194835	-3.10597	-0.162451	2.10555e-14	-7.64401	0.273399	1.78344e-23	10.2061	0.253837	9.75496e-18	8.73427	0.264413	4.3688e-41	13.4241	-0.255766	1.14798e-22	-10.0086	-0.175506	5.34252e-10	-6.2692	-0.219286	3.31718e-31	-11.6186	0.223444	5.28802e-22	9.84312	0.165731	5.77128e-13	7.30001	0.19459	8.06511e-34	12.1221	-0.213673	1.17888e-18	-8.97022	-0.141112	4.2968e-08	-5.52007	-0.179951	5.3832e-25	-10.3259	0.203301	5.54501e-19	9.05875	0.141532	4.71768e-11	6.65161	0.170772	1.96897e-28	11.0596	NA	Increased	6.58647	8.68929	Increased	11.3091	7.83335	Increased	7.70666	Increased	2.68696	4.07884	No_Assoc	Increased	5.54364	Increased	6.16407	4.05845	6.18124	Increased	Increased	Increased	3.6071	4.8501	Increased	Increased
SHANK3	Q9BYB0	seq13242.134	SHAN3	SH3 and multiple ankyrin repeat domains protein 3	Increased	0.202111	9.36869e-13	7.21783	0.292615	3.29773e-20	9.3982	0.24258	2.26077e-31	11.6513	0.627553	3.16219e-185	34.9878	0.728965	2.19532e-179	35.0474	0.670804	0	49.3845	-0.334276	4.44924e-16	-8.24156	-0.394442	5.26581e-16	-8.23516	-0.359403	3.61106e-31	-11.6113	0.67061	8.56668e-99	23.2393	0.590406	4.9858e-54	16.4033	0.639228	2.53046e-177	28.3921	-0.254107	3.59138e-11	-6.68303	-0.297088	3.05209e-11	-6.71597	-0.272369	3.52509e-21	-9.44586	0.641778	9.12912e-93	22.3696	0.533139	4.06086e-49	15.5287	0.597108	5.31235e-162	27.1227	NA	Increased	5.01585	6.2379	Increased	21.4997	8.96267	Increased	NA	NA	NA	NA	NA	NA	NA	NA	NA	NA	NA	NA	NA	NA	NA	NA	NA	NA
PEBP1	P30086	seq4276.10	prostatic binding protein	Phosphatidylethanolamine-binding protein 1	Increased	0.107991	0.00032329	3.60639	0.307026	2.5876e-20	9.42729	0.19917	1.63239e-19	9.03551	0.653986	6.47994e-140	28.9291	0.686286	2.26062e-134	28.7117	0.669236	0	40.7467	-0.387938	2.60753e-24	-10.4011	-0.246655	6.26274e-08	-5.45046	-0.330787	1.43286e-30	-11.4929	0.531804	4.64924e-57	16.8104	0.416376	6.67177e-30	11.721	0.480752	4.73561e-92	20.349	-0.305969	1.22459e-17	-8.68584	-0.146963	0.000447754	-3.52142	-0.239817	5.1567e-19	-8.90884	0.4986	5.68398e-51	15.7629	0.355039	2.25559e-24	10.4481	0.431955	1.11677e-77	18.6566	NA	Increased	4.46006	7.47232	Increased	17.5549	10.2556	Increased	7.3259	Increased	3.81756	1.66135	Increased	No_Assoc	NA	NA	6.26661	-1.51451	9.52693	Increased	No assoc	Increased	3.30285	7.03689	Increased	Increased
BORCS5	Q969J3	seq23327.1	BORC5	BLOC-1-related complex subunit 5	Increased	-0.0949744	0.000758148	-3.37644	-0.0854782	0.0169937	-2.39075	-0.0913439	3.59798e-05	-4.13189	0.402882	2.31143e-58	17.0347	0.336426	1.88862e-25	10.7115	0.378835	1.96144e-89	20.0514	-0.246081	2.1837e-20	-9.42572	-0.204713	5.93967e-11	-6.61651	-0.228876	1.85046e-30	-11.4708	0.278503	1.27241e-34	12.6783	0.212657	3.43134e-17	8.58266	0.249525	4.76369e-52	15.1805	-0.200001	7.06388e-16	-8.18419	-0.164835	6.32505e-09	-5.85803	-0.184881	1.24082e-23	-10.0203	0.256955	1.12156e-30	11.8489	0.185876	3.69594e-15	7.98833	0.223914	3.0971e-45	14.1144	NA	No_Assoc	3.09439	NA	Increased	17.9928	6.74342	Increased	NA	NA	NA	NA	NA	NA	NA	NA	NA	NA	NA	NA	NA	NA	NA	NA	NA	NA
NUDT3	O95989	seq12796.44	NUDT3	Diphosphoinositol polyphosphate phosphohydrolase 1	Increased	0.0625736	0.0269708	2.21467	0.19719	2.08973e-09	6.04314	0.120255	1.80161e-08	5.63005	0.557952	3.89052e-136	28.4243	0.651547	1.4159e-125	27.4212	0.595918	0	39.3782	-0.254694	1.01168e-16	-8.42727	-0.294044	1.85093e-14	-7.77045	-0.270019	2.82453e-30	-11.4341	0.43065	3.3748e-69	18.7959	0.384957	4.44663e-36	13.0276	0.413494	1.98501e-115	22.8366	-0.21825	1.25397e-14	-7.80983	-0.201138	1.18158e-08	-5.74814	-0.211586	3.3379e-22	-9.68961	0.41628	1.33884e-67	18.5437	0.327393	4.31088e-29	11.5401	0.382055	1.93637e-104	21.7027	NA	Increased	3.68519	6.62016	Increased	19.438	8.34051	Increased	NA	NA	NA	NA	NA	NA	NA	NA	NA	NA	NA	NA	NA	NA	NA	NA	NA	NA
UBL4A	P11441	seq11490.42	UBL4A	Ubiquitin-like protein 4A	Increased	0.214455	7.28068e-14	7.57268	0.326162	9.26488e-27	11.0062	0.267776	4.35012e-39	13.0788	0.608984	9.18457e-161	31.7195	0.702472	7.40184e-182	35.3684	0.654143	0	47.3877	-0.404785	1.67205e-19	-9.19167	-0.333084	1.23921e-11	-6.85145	-0.372468	3.6413e-30	-11.412	0.659976	7.75672e-76	19.8271	0.607963	5.3131e-56	16.7446	0.636224	3.03171e-148	25.9303	-0.335518	8.36527e-16	-8.16128	-0.258256	7.61197e-09	-5.82422	-0.299804	2.66189e-23	-9.94462	0.634092	2.77339e-72	19.2782	0.560883	3.68377e-54	16.4255	0.598858	5.35008e-141	25.2796	NA	Increased	5.71094	8.17432	Increased	16.7157	7.47605	Increased	NA	NA	NA	NA	NA	NA	NA	NA	NA	NA	NA	NA	NA	NA	NA	NA	NA	NA
IFNA14	P01570	seq7180.114	IFN14	Interferon alpha-14	Increased	-0.294657	3.37453e-27	-11.071	-0.276805	2.44786e-20	-9.43249	-0.2866	7.01763e-48	-14.5374	-0.0101019	0.710155	-0.371736	0.00128759	0.964597	0.0443959	-0.00477729	0.809625	-0.240909	-0.224572	2.55072e-18	-8.8723	-0.190108	1.62303e-12	-7.14995	-0.208187	6.92675e-30	-11.356	0.0985586	2.33186e-05	4.24721	0.121163	5.62079e-08	5.4701	0.110386	5.60155e-12	6.88943	-0.0877404	0.000887868	-3.33222	-0.0577469	0.0282423	-2.19695	-0.0727175	9.26737e-05	-3.90901	0.0206625	0.41017	0.823883	0.0276401	0.21852	1.23121	0.0245362	0.142413	1.46686	Increased	No_Assoc	0.878317	NA	Increased	2.706	NA	NA	NA	NA	NA	NA	NA	NA	NA	NA	NA	NA	NA	NA	NA	NA	NA	NA	NA	NA
PDCD5	O14737	seq12517.52	TFAR19	Programmed cell death protein 5	Increased	0.117402	8.21404e-05	3.95157	0.313442	1.17559e-19	9.2515	0.202622	1.182e-19	9.07075	0.717339	4.06697e-207	37.8226	0.68331	4.84922e-120	26.6088	0.705329	0	46.2325	-0.500655	2.75672e-35	-12.8058	-0.12055	0.00347002	-2.92931	-0.320339	1.28734e-29	-11.3017	0.756617	4.4805e-119	26.0666	0.383264	2.06527e-31	12.0463	0.587022	5.34244e-165	27.3757	-0.415384	5.37929e-28	-11.2526	-0.0535724	0.1527	-1.43109	-0.23701	1.93147e-19	-9.01709	0.728802	6.53272e-112	25.0765	0.340545	2.6112e-28	11.3626	0.54064	4.83611e-148	25.9123	NA	Increased	5.80249	9.32237	Increased	21.1484	10.1635	Increased	4.02238	Increased	2.48546	4.94093	No_Assoc	Increased	NA	NA	NA	NA	NA	NA	NA	NA	NA	NA	NA	NA
PIGR	P01833	seq3216.2	PIGR	Polymeric immunoglobulin receptor	Increased	-0.143923	2.47526e-07	-5.18958	-0.0403259	0.195159	-1.29629	-0.0980478	2.17604e-06	-4.73635	0.285969	3.94015e-26	10.8288	0.264714	5.08219e-20	9.35059	0.276079	2.29379e-46	14.2967	-0.230485	5.40217e-19	-9.0564	-0.185587	2.3666e-11	-6.75512	-0.20975	2.76242e-29	-11.2344	0.191974	3.62968e-16	8.26747	0.109141	2.28007e-06	4.75342	0.150091	3.8193e-20	9.19303	-0.185483	1.17356e-14	-7.81861	-0.168931	1.32438e-11	-6.84262	-0.177537	3.09804e-25	-10.3788	0.168677	3.33338e-13	7.36395	0.0975368	5.67102e-06	4.56192	0.13066	6.2892e-17	8.35967	NA	No_Assoc	2.21933	NA	Increased	10.5012	4.46925	Increased	5.93007	Increased	0.421842	4.01503	No_Assoc	Increased	NA	NA	4.83373	2.30616	5.35135	Increased	No assoc	Increased	NA	NA	NA	NA
NEFH	P12036	seq9900.36	NFH	Neurofilament heavy polypeptide	Increased	-0.154482	2.16423e-06	-4.76083	-0.0979364	0.0272982	-2.21029	-0.134743	2.64799e-07	-5.14692	0.485695	2.53419e-57	16.8518	0.441122	1.65562e-27	11.1799	0.470187	9.31613e-91	20.2024	-0.279859	2.27206e-20	-9.41991	-0.236962	1.37928e-09	-6.11262	-0.263987	4.31532e-29	-11.195	0.370236	1.41521e-43	14.4235	0.287255	8.24693e-20	9.295	0.336359	4.57323e-65	17.0343	-0.227956	4.96792e-16	-8.228	-0.197991	2.16231e-08	-5.64193	-0.216451	2.42242e-23	-9.954	0.345817	1.84759e-39	13.6408	0.261065	7.55931e-19	9.03729	0.308943	4.04251e-59	16.2136	NA	Increased	5.54034	9.22123	Increased	19.2182	9.99623	Increased	NA	NA	NA	NA	NA	NA	NA	NA	NA	NA	NA	NA	NA	NA	NA	NA	NA	NA
DLG4	P78352	seq8070.88	DLG4	Disks large homolog 4	Increased	0.0436152	0.128408	1.52147	0.198802	1.93013e-08	5.66179	0.105682	1.94381e-06	4.75918	0.519956	9.7832e-104	23.942	0.630047	4.86975e-91	22.3722	0.56101	2.04237e-233	32.6214	-0.286953	3.24115e-20	-9.38004	-0.231362	8.456e-10	-6.19321	-0.264639	5.05005e-29	-11.181	0.360157	5.13588e-43	14.3197	0.31033	4.95743e-23	10.12	0.340118	1.71711e-68	17.4897	-0.228244	4.05578e-15	-7.95838	-0.170069	5.13522e-07	-5.05285	-0.203773	1.01292e-20	-9.33469	0.334049	3.30456e-38	13.3967	0.270574	4.35777e-20	9.3693	0.306938	1.80527e-59	16.263	NA	Increased	4.15886	6.42492	Increased	20.973	9.11611	Increased	2.58384	Increased	3.80559	0.894814	Increased	No_Assoc	NA	NA	NA	NA	NA	NA	NA	NA	NA	NA	NA	NA
UBQLN4	Q9NRR5	seq12720.71	UBQL4	Ubiquilin-4	Increased	0.285271	5.81506e-24	10.3155	0.366786	3.3322e-34	12.6362	0.324056	6.44792e-59	16.1849	0.613425	2.40342e-149	30.1839	0.690472	1.56903e-173	34.1987	0.652201	0	45.5344	-0.45093	1.17246e-14	-7.81798	-0.504325	3.62079e-15	-7.98593	-0.475214	6.52774e-29	-11.1582	0.869016	2.36613e-72	19.2844	0.730885	1.44564e-46	15.0575	0.805074	2.95941e-131	24.3776	-0.36949	8.89733e-12	-6.89194	-0.394673	1.41179e-11	-6.8321	-0.381143	3.03901e-22	-9.69919	0.837264	1.12839e-69	18.8658	0.660736	4.10463e-43	14.4112	0.751873	6.402e-123	23.5785	NA	Increased	5.15321	6.7825	Increased	12.3369	7.45786	Increased	NA	NA	NA	NA	NA	NA	NA	NA	NA	NA	NA	NA	NA	NA	NA	NA	NA	NA
NFIA	Q12857	seq25482.5	NFIA	Nuclear factor 1 A-type	Increased	-0.222106	3.2476e-16	-8.2802	-0.325532	1.21821e-24	-10.5079	-0.266421	1.99439e-39	-13.138	-0.00771926	0.775721	-0.284964	0.0226082	0.461429	0.736763	0.00556343	0.784119	0.273955	-0.169331	2.1659e-11	-6.75913	-0.251503	4.72391e-19	-9.09139	-0.206356	1.08848e-28	-11.1127	0.0676271	0.00327909	2.94624	0.128246	4.38893e-08	5.51483	0.0975416	2.35912e-09	5.97093	-0.0167193	0.521525	-0.641186	-0.0555522	0.0696739	-1.81587	-0.03306	0.095731	-1.66591	-0.0214502	0.389489	-0.860859	-0.0252615	0.331039	-0.972472	-0.0232765	0.195514	-1.29444	Increased	No_Assoc	-0.75392	NA	Increased	7.50447	3.58336	Increased	NA	NA	NA	NA	NA	NA	NA	NA	NA	NA	NA	NA	NA	NA	NA	NA	NA	NA
UBE2V1	Q13404	seq11626.7	UB2V1	Ubiquitin-conjugating enzyme E2 variant 1	Increased	0.233077	1.38537e-16	8.38614	0.382854	6.64195e-35	12.7815	0.302369	7.94421e-50	14.8411	0.662721	1.38127e-178	34.0398	0.722272	4.04031e-179	34.9885	0.690755	0	48.7699	-0.463136	5.42462e-20	-9.3193	-0.379166	1.22711e-09	-6.13149	-0.430185	1.18427e-28	-11.1051	0.866419	1.03935e-96	22.9166	0.754173	2.03713e-53	16.2913	0.821507	3.53256e-173	28.0544	-0.373206	2.20524e-15	-8.03603	-0.278432	9.58574e-07	-4.92909	-0.334982	9.83806e-21	-9.33777	0.833119	4.94036e-92	22.2418	0.691635	5.83815e-51	15.8567	0.773066	5.76595e-163	27.2044	NA	Increased	3.42319	5.83361	Increased	16.6744	8.84893	Increased	NA	NA	NA	NA	NA	NA	NA	NA	NA	NA	NA	NA	NA	NA	NA	NA	NA	NA
TSSK1B	Q9BXA7	seq11179.7	TSSK1	Testis-specific serine/threonine-protein kinase 1		-0.338589	2.05117e-35	-12.8322	-0.437411	2.61264e-45	-14.8225	-0.382494	3.1619e-84	-19.4458	-0.176238	1.25303e-10	-6.48999	-0.225259	5.77279e-14	-7.61621	-0.19866	3.03433e-23	-9.93157	-0.209947	7.90358e-14	-7.56165	-0.250728	9.08341e-16	-8.1658	-0.228292	1.47514e-28	-11.0855	0.051781	0.043709	2.01901	0.0820164	0.00155165	3.17316	0.0667812	0.000244246	3.66822	0.00737518	0.812958	0.236664	-0.0702418	0.0269646	-2.21514	-0.0307584	0.166399	-1.38387	-0.0929868	0.00178806	-3.1304	-0.0675183	0.0118725	-2.52031	-0.078942	7.2441e-05	-3.96812	Increased	No_Assoc	-1.97371	NA	Increased	4.57227	2.82467	Increased	NA	NA	NA	NA	NA	NA	NA	NA	NA	NA	NA	NA	NA	NA	NA	NA	NA	NA
CRKL	P46109	seq9877.28	CRKL	Crk-like protein	Increased	0.144332	8.84092e-07	4.94174	0.30157	2.88911e-19	9.14736	0.213473	1.59518e-22	9.76474	0.671653	2.04152e-198	36.7189	0.66479	4.11648e-121	26.7662	0.66924	0	45.4385	-0.469866	5.82509e-30	-11.6888	-0.155013	0.000170159	-3.77313	-0.31587	4.10238e-28	-10.9936	0.726221	1.39351e-112	25.1846	0.369994	2.46503e-29	11.5918	0.566135	2.91247e-154	26.4585	-0.408819	1.31738e-26	-10.939	-0.0969686	0.00953472	-2.59701	-0.252752	1.08194e-21	-9.56876	0.701712	2.151e-109	24.7422	0.332285	4.09911e-27	11.0905	0.527127	1.83657e-144	25.5928	NA	Increased	4.79335	8.2592	Increased	18.2967	9.52938	Increased	NA	NA	4.25969	5.22774	Increased	Increased	NA	NA	NA	NA	NA	NA	NA	NA	NA	NA	NA	NA
VTI1B	Q9UEU0	seq8963.8	Vti1-rp1	Vesicle transport through interaction with t-SNAREs homolog 1B	Increased	0.236108	6.54678e-17	8.47921	0.32792	5.94658e-27	11.0516	0.279102	5.40795e-43	13.7457	0.651767	1.60002e-176	33.7768	0.698554	1.47662e-177	34.7816	0.674225	0	48.4541	-0.395552	9.64212e-17	-8.43187	-0.35206	7.37922e-12	-6.92866	-0.375539	1.21381e-27	-10.8953	0.793988	4.20518e-93	22.396	0.613158	3.46384e-52	16.0772	0.710165	1.09364e-164	27.3495	-0.315648	1.01331e-12	-7.20649	-0.270344	7.73141e-09	-5.82162	-0.294319	2.53644e-20	-9.23694	0.76384	9.60706e-89	21.7612	0.561605	9.76139e-50	15.64	0.665021	1.13225e-154	26.4941	NA	Increased	4.11791	5.8276	Increased	15.7933	7.85351	Increased	NA	NA	NA	NA	NA	NA	NA	NA	NA	NA	NA	NA	NA	NA	NA	NA	NA	NA
TPT1	P13693	seq3872.2	TCTP	Translationally-controlled tumor protein	Increased	0.127622	1.46822e-05	4.35128	0.241033	1.63161e-12	7.14812	0.176469	1.53243e-15	7.9743	0.639922	5.70985e-150	30.2519	0.644806	3.90469e-108	24.8899	0.641875	0	39.1748	-0.386568	9.9936e-24	-10.2592	-0.189752	1.07659e-06	-4.90583	-0.290733	4.67523e-27	-10.7718	0.553162	1.61705e-64	18.0362	0.341483	1.22879e-27	11.21	0.446605	7.34683e-95	20.6637	-0.325358	9.31006e-20	-9.25849	-0.13099	0.000211223	-3.71817	-0.228417	4.27986e-20	-9.18078	0.527098	1.65122e-60	17.3821	0.303022	6.96061e-25	10.5683	0.408792	1.01577e-85	19.6214	NA	Increased	4.26934	6.72107	Increased	17.6778	9.25654	Increased	4.91332	Increased	NA	NA	NA	NA	NA	NA	NA	NA	NA	NA	NA	NA	NA	NA	NA	NA
VPS4A	Q9UN37	seq11476.43	VPS4A	Vacuolar protein sorting-associated protein 4A	Increased	0.140758	2.33333e-06	4.74543	0.193745	2.55623e-09	6.00948	0.165049	3.99697e-14	7.56109	0.602441	7.70156e-151	30.4283	0.616448	1.50691e-113	25.6905	0.608115	0	39.8206	-0.345184	4.33769e-20	-9.34727	-0.208713	4.52616e-09	-5.91338	-0.273863	7.10611e-27	-10.7332	0.52817	2.7217e-70	18.9733	0.355203	4.3932e-36	13.0292	0.43988	6.22576e-113	22.584	-0.287422	1.95377e-16	-8.34589	-0.154776	1.77396e-06	-4.80484	-0.216674	3.25492e-20	-9.21021	0.505781	1.4985e-66	18.3798	0.320724	2.1988e-33	12.4705	0.407003	4.80743e-104	21.6608	NA	Increased	4.89016	7.63745	Increased	21.1245	5.25901	Increased	NA	NA	NA	NA	NA	NA	NA	NA	NA	NA	NA	NA	NA	NA	NA	NA	NA	NA
ENO2	P09104	seq10339.48	NSE	Gamma-enolase	Increased	0.0860578	0.00239174	3.04316	0.306868	7.18276e-24	10.3223	0.190948	1.17144e-20	9.31927	0.478281	1.44104e-77	20.0763	0.610612	1.10678e-116	26.1381	0.545743	8.40249e-235	32.7189	-0.276891	4.25004e-17	-8.53287	-0.282006	1.25368e-10	-6.49778	-0.278725	7.78203e-27	-10.7248	0.251086	1.17621e-17	8.68923	0.298851	9.05251e-16	8.16563	0.269428	1.50634e-32	11.8799	-0.204444	3.11622e-11	-6.70398	-0.212522	7.0016e-08	-5.42981	-0.207495	6.37976e-18	-8.62553	0.214603	1.36482e-13	7.48667	0.252358	4.84077e-13	7.32203	0.230041	1.66181e-25	10.4381	NA	Increased	6.26415	7.25238	Increased	9.23849	7.26656	Increased	6.33825	Increased	2.54545	3.56661	No_Assoc	Increased	NA	NA	6.4498	-0.207566	8.78967	Increased	No assoc	Increased	2.75912	8.51118	Increased	Increased
SPON1	Q9HCB6	seq4297.62	Spondin-1	Spondin-1		0.12519	1.28962e-05	4.38008	NA	NA	NA	0.12519	1.18637e-05	4.38008	0.532961	6.23323e-101	23.5181	NA	NA	NA	0.532961	2.66002e-122	23.5181	-0.399779	1.18076e-25	-10.7169	NA	NA	NA	-0.399779	8.47554e-27	-10.7169	0.344537	1.2872e-24	10.4725	NA	NA	NA	0.344537	1.1558e-25	10.4725	-0.32168	2.00635e-19	-9.17012	NA	NA	NA	-0.32168	4.72479e-20	-9.17012	0.306997	2.70772e-20	9.3988	NA	NA	NA	0.306997	5.51906e-21	9.3988	NA	NA	NA	NA	NA	NA	6.52269	Increased	6.9247	Increased	2.92304	3.01594	Increased	Increased	0.0136978	No_Assoc	7.3794	1.53985	9.3074	Increased	No assoc	Increased	1.66595	5.32128	No assoc	Increased
DNAJC5B	Q9UF47	seq24669.12	DNJ5B	DnaJ homolog subfamily C member 5B	Increased	0.266756	5.63138e-21	9.57412	0.363225	1.3018e-36	13.1327	0.315345	4.46494e-58	16.0653	0.635218	1.13351e-158	31.4229	0.672111	8.79606e-172	33.9782	0.654065	0	46.2624	-0.408066	1.70514e-14	-7.76802	-0.407924	4.57766e-13	-7.32973	-0.407999	1.25975e-26	-10.6802	0.815676	1.69162e-76	19.9226	0.67263	1.20336e-47	15.257	0.749436	9.91138e-138	24.9807	-0.33887	6.23422e-12	-6.94419	-0.310096	1.01544e-09	-6.16287	-0.324923	1.76848e-20	-9.27546	0.788906	2.39589e-74	19.5934	0.612387	9.92035e-45	14.7174	0.703547	1.36765e-130	24.3148	NA	Increased	4.17387	5.64892	Increased	13.7265	7.65469	Increased	NA	NA	NA	NA	NA	NA	NA	NA	NA	NA	NA	NA	NA	NA	NA	NA	NA	NA
RABL6	Q3YEC7	seq25276.32	RABL6	Rab-like protein 6	Increased	0.150501	1.14075e-07	5.33527	0.349971	7.4454e-30	11.7063	0.244449	9.96484e-33	11.9143	0.623709	2.97922e-192	35.9357	0.659217	1.29456e-139	29.4271	0.637028	0	46.4302	-0.444562	6.0028e-29	-11.4679	-0.139504	0.000840764	-3.34868	-0.302995	1.31017e-26	-10.6766	0.67544	9.39746e-109	24.6612	0.405944	1.38606e-32	12.3004	0.565528	1.34587e-158	26.8326	-0.37152	1.36116e-23	-10.2289	-0.0593144	0.115257	-1.57631	-0.220938	2.80482e-17	-8.45442	0.649783	1.67165e-103	23.9216	0.356383	1.60703e-28	11.4124	0.523409	7.30395e-144	25.5388	NA	Increased	5.3794	8.73355	Increased	19.2133	8.78981	Increased	NA	NA	NA	NA	NA	NA	NA	NA	NA	NA	NA	NA	NA	NA	NA	NA	NA	NA
UBE2V2	Q15819	seq18165.181	UB2V2	Ubiquitin-conjugating enzyme E2 variant 2	Increased	0.235158	5.11959e-17	8.5097	0.366434	1.33635e-32	12.2986	0.295864	2.70491e-48	14.6026	0.63028	5.55274e-173	33.3172	0.730661	2.60377e-191	36.7081	0.67792	0	49.4385	-0.340712	3.45809e-14	-7.67333	-0.447186	1.47602e-13	-7.48748	-0.378613	2.27452e-26	-10.6252	0.712848	1.14749e-86	21.4543	0.800525	1.66774e-64	18.1836	0.744666	1.79264e-173	28.0785	-0.291414	2.21209e-12	-7.09488	-0.359173	6.44856e-11	-6.60111	-0.31601	5.43404e-22	-9.63971	0.693243	7.7112e-86	21.3345	0.744745	9.92922e-64	18.0574	0.712968	1.05215e-171	27.9333	NA	Increased	4.1427	6.14259	Increased	15.2607	7.88406	Increased	7.85749	Increased	NA	NA	NA	NA	NA	NA	4.78034	-2.96264	8.30718	Increased	Decreased	Increased	NA	NA	NA	NA
MVB12B	Q9H7P6	seq23320.11	MB12B	Multivesicular body subunit 12B	Increased	0.253941	5.56847e-20	9.3173	0.348901	1.11526e-31	12.1021	0.298756	2.0473e-51	15.0845	0.593628	1.59853e-147	29.9585	0.694182	2.27874e-181	35.3066	0.644296	0	46.1637	-0.374415	1.27004e-13	-7.49715	-0.433035	1.94357e-13	-7.44935	-0.399308	5.58371e-26	-10.5411	0.700839	1.6685e-63	17.8782	0.72222	9.57062e-55	16.5251	0.710372	6.89213e-131	24.3429	-0.329679	1.60127e-12	-7.14183	-0.339229	2.50115e-10	-6.38888	-0.33379	9.56461e-22	-9.5815	0.681441	5.41769e-63	17.7966	0.662931	2.26904e-52	16.1089	0.672852	2.63339e-127	24.0023	NA	Increased	4.48811	6.3047	Increased	12.8378	7.33274	Increased	NA	NA	NA	NA	NA	NA	NA	NA	NA	NA	NA	NA	NA	NA	NA	NA	NA	NA
CLINT1	Q14677	seq11659.31	EPN4	Clathrin interactor 1	Increased	0.265962	7.0509e-21	9.55043	0.315322	3.05752e-26	10.8853	0.28967	3.40603e-47	14.4289	0.578426	1.14775e-142	29.3116	0.682177	5.73352e-175	34.3814	0.630019	0	45.0278	-0.330937	1.03743e-11	-6.86948	-0.398972	2.54659e-15	-8.03162	-0.363912	6.78036e-26	-10.5228	0.642042	2.7604e-60	17.352	0.580074	2.43747e-47	15.1985	0.612018	1.96109e-117	23.0375	-0.264201	4.85843e-09	-5.89574	-0.314704	7.68447e-12	-6.92252	-0.28909	1.32346e-19	-9.05843	0.613478	2.35152e-57	16.8636	0.526318	4.02581e-44	14.6009	0.569498	1.37282e-109	22.2412	NA	Increased	3.97798	5.68164	Increased	14.0456	7.86875	Increased	NA	NA	NA	NA	NA	NA	NA	NA	NA	NA	NA	NA	NA	NA	NA	NA	NA	NA
TTC9	Q92623	seq24474.12	TTC9A	Tetratricopeptide repeat protein 9A	Increased	-0.13706	1.82918e-06	-4.79538	-0.0579068	0.0795887	-1.75483	-0.103132	1.80919e-06	-4.77365	0.402272	2.40821e-57	16.8586	0.315885	5.5991e-24	10.3586	0.369467	4.69852e-86	19.6605	-0.248616	1.03024e-20	-9.50942	-0.146972	2.88422e-07	-5.16563	-0.202083	8.89018e-26	-10.4973	0.306443	7.31835e-43	14.2918	0.233279	4.93875e-22	9.87787	0.273384	1.84518e-66	17.2211	-0.209353	2.39794e-17	-8.60495	-0.119533	2.88901e-06	-4.70514	-0.166385	2.82343e-21	-9.46907	0.289977	1.10242e-39	13.686	0.214858	1.85845e-21	9.73182	0.253962	5.6185e-62	16.6129	NA	Increased	4.43639	6.60125	Increased	19.6046	8.94968	Increased	NA	NA	NA	NA	NA	NA	NA	NA	NA	NA	NA	NA	NA	NA	NA	NA	NA	NA
RAF1	P04049	seq10001.7	c-Raf	RAF proto-oncogene serine/threonine-protein kinase	Increased	0.255917	6.79081e-20	9.2958	0.32823	4.42442e-28	11.3087	0.290164	8.18614e-48	14.5269	0.570936	8.84521e-150	30.2936	0.664495	3.76512e-165	33.016	0.614647	0	44.6794	-0.362085	6.87534e-14	-7.58171	-0.365742	9.62568e-13	-7.22439	-0.363807	1.15661e-25	-10.4724	0.670825	1.44323e-69	18.8609	0.544072	7.52609e-41	13.9754	0.61316	1.34705e-120	23.351	-0.281886	3.19495e-10	-6.34349	-0.309275	2.58259e-11	-6.74119	-0.295143	2.31753e-20	-9.2466	0.639887	1.35813e-65	18.2276	0.506341	8.18718e-41	13.9695	0.575249	3.4836e-115	22.812	NA	Increased	3.30073	5.16419	Increased	14.6412	4.29439	Increased	NA	NA	NA	NA	NA	NA	NA	NA	NA	NA	NA	NA	NA	NA	NA	NA	NA	NA
UBE2N|UBE2V1	P61088|Q13404	seq21747.8	UBE2N/UB2V1 Complex	UBE2N (Ubc13)/Uev1a Complex	Increased	0.149064	4.93099e-07	5.05659	0.322449	3.53879e-20	9.38926	0.222621	2.46036e-23	9.95246	0.644868	9.26639e-154	30.7587	0.689975	7.73747e-118	26.2916	0.662441	0	40.4419	-0.442418	1.118e-26	-10.9541	-0.15534	0.00033656	-3.59716	-0.308472	1.35477e-25	-10.4574	0.59478	2.13225e-65	18.1783	0.368572	3.89731e-26	10.863	0.485781	1.6107e-94	20.6258	-0.359964	1.41061e-20	-9.47239	-0.107611	0.00608072	-2.74894	-0.237533	3.00155e-18	-8.7114	0.562099	1.24914e-59	17.2364	0.337048	4.30036e-25	10.6177	0.446542	8.4172e-86	19.6309	NA	Increased	4.48854	7.45493	Increased	21.3852	NA	NA	NA	NA	NA	NA	NA	NA	NA	NA	NA	NA	NA	NA	NA	NA	NA	NA	NA	NA
HPCAL1	P37235	seq17791.25	HPCL1	Hippocalcin-like protein 1	Increased	0.235721	1.69243e-16	8.3622	0.307717	1.96148e-24	10.4602	0.270183	3.2434e-40	13.2748	0.617646	2.2556e-162	31.9343	0.644858	2.82109e-152	31.2423	0.630369	0	44.6649	-0.406799	6.23609e-18	-8.7665	-0.265205	3.7171e-09	-5.94695	-0.333189	3.67983e-25	-10.3623	0.71806	6.57533e-80	20.4496	0.460854	1.81106e-38	13.5112	0.585725	1.16945e-126	23.9402	-0.305009	5.0181e-12	-6.9763	-0.200671	8.85484e-07	-4.94521	-0.248957	5.74038e-17	-8.37044	0.681683	3.16019e-73	19.4254	0.419566	2.16749e-36	13.0941	0.538741	9.55153e-115	22.7679	NA	Increased	3.64662	5.24823	Increased	16.766	3.30834	Increased	NA	NA	NA	NA	NA	NA	NA	NA	NA	NA	NA	NA	NA	NA	NA	NA	NA	NA
ME1	P48163	seq25060.18	MAOX	NADP-dependent malic enzyme	Increased	0.144204	3.21279e-07	5.13946	0.323837	1.19565e-27	11.2124	0.231423	1.33119e-30	11.4992	0.585834	3.84613e-133	27.9853	0.646912	8.17724e-154	31.4492	0.616908	0	42.0464	-0.306714	4.62963e-17	-8.5227	-0.280487	4.95545e-09	-5.89795	-0.297164	3.96638e-25	-10.3551	0.461275	6.83272e-50	15.5658	0.479703	7.36036e-36	12.9834	0.468489	2.56588e-91	20.266	-0.254649	5.16002e-14	-7.61956	-0.212259	1.16048e-06	-4.89094	-0.238869	1.86218e-19	-9.0211	0.438061	6.38219e-47	15.0347	0.43555	1.43063e-33	12.5098	0.437027	3.49197e-85	19.5585	NA	Increased	4.21827	5.80471	Increased	11.9474	7.55269	Increased	5.69275	Increased	NA	NA	NA	NA	NA	NA	NA	NA	NA	NA	NA	NA	NA	NA	NA	NA
BMPER	Q8N8U9	seq15368.3	BMPER	BMP-binding endothelial regulator protein	Increased	0.221559	4.84685e-15	7.93345	0.312572	1.84297e-27	11.1674	0.266964	1.48512e-41	13.5038	0.555033	7.87241e-126	26.9924	0.630285	1.17539e-154	31.5302	0.593722	0	41.4229	-0.369716	1.13594e-16	-8.41195	-0.282963	9.21672e-10	-6.17853	-0.328124	4.30333e-25	-10.3473	0.479403	2.57116e-38	13.4128	0.451999	2.71886e-34	12.6572	0.465689	7.00728e-76	18.434	-0.291967	1.93189e-12	-7.1145	-0.196797	3.05709e-06	-4.69223	-0.245417	5.92238e-17	-8.36676	0.444766	2.58299e-34	12.6096	0.39701	5.96755e-30	11.7288	0.419905	2.976e-66	17.1934	NA	Increased	3.18039	4.14151	Increased	10.8631	5.16924	Increased	NA	NA	-0.164579	1.79601	No_Assoc	No_Assoc	NA	NA	NA	NA	NA	NA	NA	NA	NA	NA	NA	NA
RAD23B	P54727	seq12522.6	RD23B	UV excision repair protein RAD23 homolog B	Increased	0.20525	1.26311e-12	7.17498	0.34192	2.3329e-25	10.6781	0.265913	1.16217e-35	12.4648	0.644163	5.97523e-166	32.3971	0.699871	4.54356e-143	29.8842	0.667498	0	44.038	-0.395754	7.73428e-19	-9.01355	-0.264107	5.72104e-08	-5.46657	-0.336207	4.31637e-25	-10.347	0.699488	3.23499e-81	20.6448	0.439693	2.82131e-29	11.5785	0.584341	3.42413e-118	23.113	-0.330349	1.59462e-15	-8.07846	-0.187755	2.25109e-05	-4.2575	-0.264425	1.15982e-18	-8.81852	0.674726	5.14927e-78	20.1613	0.390675	2.64868e-26	10.9027	0.54239	5.83705e-109	22.1761	NA	Increased	4.08143	6.34272	Increased	15.7946	8.04223	Increased	7.68277	Increased	NA	NA	NA	NA	NA	NA	7.12119	-0.445302	10.093	Increased	No assoc	Increased	NA	NA	NA	NA
ARMC5	Q96C12	seq8785.1	ARMC5:ARM 5	Armadillo repeat-containing protein 5:Armadillo Repeat Domain 5	Increased	-0.245955	7.38094e-20	-9.28421	-0.235687	6.30365e-15	-7.91236	-0.24142	3.27588e-34	-12.1957	0.0436716	0.105337	1.62074	-0.00184168	0.949205	-0.0637197	0.022508	0.253446	1.14202	-0.198414	2.00941e-15	-8.0484	-0.172004	1.0763e-10	-6.52162	-0.186099	4.99175e-25	-10.3331	0.113281	6.90789e-07	4.99069	0.0810545	0.000240811	3.68447	0.0966635	9.41302e-10	6.11906	-0.0565697	0.0291584	-2.18397	-0.0316484	0.226906	-1.20907	-0.04424	0.0162686	-2.40283	0.0400332	0.108125	1.60788	-0.023546	0.29019	-1.05824	0.00468422	0.777683	0.28234	Increased	No_Assoc	-1.4178	NA	Increased	6.56705	NA	NA	NA	NA	NA	NA	NA	NA	NA	NA	NA	NA	NA	NA	NA	NA	NA	NA	NA	NA
MAP2K1	Q02750	seq2864.2	MEK1	Dual specificity mitogen-activated protein kinase kinase 1	Increased	-0.14393	5.87625e-07	-5.02289	-0.0589302	0.102187	-1.63581	-0.110992	7.44835e-07	-4.94929	0.327659	3.59673e-37	13.1934	0.415304	9.74132e-37	13.1763	0.361231	1.48257e-76	18.5178	-0.211254	8.86667e-16	-8.1556	-0.198021	5.49561e-10	-6.26505	-0.205937	8.75422e-25	-10.2791	0.260943	3.15465e-32	12.1816	0.274354	3.10409e-26	10.8986	0.266576	5.09864e-60	16.3403	-0.155539	2.07182e-10	-6.41257	-0.132309	6.06742e-06	-4.54808	-0.146013	4.58776e-15	-7.83773	0.237669	1.70844e-27	11.1465	0.231146	3.4249e-21	9.6632	0.234781	3.05063e-49	14.7506	NA	No_Assoc	2.78898	NA	Increased	13.967	7.29106	Increased	NA	NA	4.1842	5.62324	Increased	Increased	NA	NA	NA	NA	NA	NA	NA	NA	NA	NA	NA	NA
AP2B1	P63010	seq24938.7	AP2B1	AP-2 complex subunit beta-1	Increased	0.202528	1.20197e-12	7.18186	0.319741	4.91402e-29	11.5235	0.262084	4.44735e-40	13.2511	0.556741	4.69983e-105	24.1037	0.595884	4.23734e-135	28.7723	0.578439	5.60662e-308	37.5132	-0.331431	7.85768e-15	-7.87037	-0.320199	6.4924e-11	-6.59993	-0.326605	9.62849e-25	-10.2699	0.376384	6.70613e-23	10.0572	0.362554	1.2714e-19	9.24383	0.369793	1.81894e-42	13.6576	-0.300643	1.70794e-14	-7.7678	-0.26209	3.74997e-09	-5.94512	-0.283862	1.67692e-22	-9.75967	0.360177	3.87729e-22	9.86865	0.323218	6.03232e-18	8.7886	0.341838	9.31433e-40	13.1955	NA	No_Assoc	0.178755	NA	Increased	9.96588	6.26249	Increased	6.09722	Increased	NA	NA	NA	NA	NA	NA	3.95448	-3.58775	7.52505	Increased	Decreased	Increased	NA	NA	NA	NA
EPHA3	P29320	seq3432.21	EPHA3	Ephrin type-A receptor 3	Increased	0.0757926	0.00761398	2.67328	0.206026	1.21867e-10	6.5019	0.133697	2.48847e-10	6.3277	0.488291	3.03136e-91	22.1385	0.582176	6.08867e-94	22.7966	0.528402	6.42089e-220	31.6553	-0.25217	1.187e-15	-8.11693	-0.223785	3.93728e-10	-6.31656	-0.239831	9.87794e-25	-10.2675	0.310732	1.10519e-31	12.0617	0.269508	1.92607e-19	9.1964	0.292762	1.01381e-51	15.1308	-0.207237	1.10646e-12	-7.1949	-0.195866	9.22736e-10	-6.17866	-0.202095	2.5408e-21	-9.48008	0.289601	7.18665e-29	11.4514	0.251831	1.58174e-19	9.21959	0.272168	1.05704e-48	14.6665	NA	Increased	4.70908	6.15578	Increased	13.6778	6.8189	Increased	NA	NA	NA	NA	NA	NA	NA	NA	NA	NA	NA	NA	NA	NA	NA	NA	NA	NA
MAPK1	P28482	seq3115.64	MK01	Mitogen-activated protein kinase 1	Increased	-0.208349	9.87948e-14	-7.53149	-0.137019	6.65117e-05	-4.00458	-0.180153	5.54676e-17	-8.37448	0.301497	2.24426e-29	11.5611	0.19383	1.89805e-09	6.05983	0.258505	1.87315e-37	12.7897	-0.232451	6.33928e-20	-9.30379	-0.141564	2.11605e-06	-4.76892	-0.194764	2.22001e-24	-10.189	0.27337	6.15439e-34	12.5349	0.192424	3.01161e-15	8.01197	0.236788	1.0657e-48	14.6659	-0.169838	1.5084e-12	-7.15072	-0.0784135	0.00402008	-2.88302	-0.130283	3.27805e-13	-7.28245	0.24594	7.14525e-28	11.2288	0.150206	6.67966e-11	6.59686	0.199929	9.14944e-37	12.6658	NA	Increased	3.48272	6.22146	Increased	15.9239	6.93907	Increased	4.33633	Increased	NA	NA	NA	NA	NA	NA	NA	NA	NA	NA	NA	NA	NA	NA	NA	NA
SYNE2	Q8WXH0	seq9789.52	Nesprin-2	Nesprin-2	Increased	0.128623	4.68202e-06	4.59948	0.264746	6.35547e-15	7.91096	0.184592	7.82631e-18	8.60211	0.563368	1.21882e-122	26.5441	0.664618	3.79597e-119	26.4768	0.605576	1.46388e-305	37.3647	-0.294252	6.2908e-17	-8.48465	-0.235075	1.26558e-08	-5.7358	-0.269559	2.38522e-24	-10.182	0.418631	4.07252e-44	14.5176	0.362999	7.28121e-28	11.2611	0.393901	4.93851e-75	18.3281	-0.249139	1.55112e-14	-7.78053	-0.135383	0.000366691	-3.57454	-0.201721	1.59156e-16	-8.24943	0.396674	1.08231e-41	14.0636	0.29987	1.96323e-21	9.71623	0.352618	2.44168e-64	16.936	NA	No_Assoc	2.54587	NA	Increased	16.0836	5.7091	Increased	NA	NA	NA	NA	NA	NA	NA	NA	NA	NA	NA	NA	NA	NA	NA	NA	NA	NA
NR1H4	Q96RI1	seq8946.38	NR1H4	Bile acid receptor	Increased	-0.0969794	0.00043885	-3.52535	-0.103728	0.00140036	-3.20302	-0.099808	1.93135e-06	-4.76048	0.170744	3.65366e-11	6.67968	0.261747	2.78207e-18	8.88044	0.209808	1.69962e-27	10.8646	-0.170243	1.97107e-11	-6.77324	-0.212346	7.29611e-14	-7.58464	-0.189033	5.14406e-24	-10.107	0.0890644	6.13942e-05	4.02173	0.142471	1.20506e-09	6.13468	0.114499	9.05538e-13	7.14415	-0.0407791	0.109183	-1.60307	-0.032152	0.273586	-1.09541	-0.0370786	0.0537503	-1.92884	0.0228649	0.330576	0.973351	0.0142188	0.567682	0.571648	0.0187888	0.271267	1.10015	Increased	No_Assoc	-0.532067	NA	Increased	10.5454	NA	NA	NA	NA	NA	NA	NA	NA	NA	NA	NA	NA	NA	NA	NA	NA	NA	NA	NA	NA
NT5DC3	Q86UY8	seq9126.171	NT5D3	5'-nucleotidase domain-containing protein 3	Increased	0.0299193	0.301224	1.03426	0.185003	1.2013e-08	5.74473	0.0991749	4.05818e-06	4.60838	0.516469	1.75154e-93	22.4479	0.494687	4.41133e-66	18.4377	0.507239	1.90454e-185	29.0427	-0.288096	1.82295e-20	-9.44342	-0.155325	4.98883e-06	-4.58899	-0.228582	6.30832e-24	-10.087	0.341541	1.00931e-36	13.097	0.188981	1.16056e-11	6.86139	0.269426	6.15373e-46	14.2279	-0.219363	5.07326e-14	-7.62194	-0.0995999	0.0012583	-3.23408	-0.163531	7.43115e-15	-7.77692	0.311094	3.48623e-31	11.9528	0.151321	7.0307e-09	5.83799	0.230879	3.0452e-36	12.5711	NA	Increased	3.79579	5.35922	Increased	18.1157	7.45249	Increased	NA	NA	NA	NA	NA	NA	NA	NA	NA	NA	NA	NA	NA	NA	NA	NA	NA	NA
UBE2N|UBE2V2	P61088|Q15819	seq21756.5	UBE2N/UBE2V2 Complex	UBE2N/UBE2V2 Complex	Increased	0.134396	4.85242e-06	4.592	0.307547	7.03283e-19	9.04366	0.208074	6.60936e-21	9.37981	0.653337	8.06871e-156	31.0463	0.665731	5.29511e-111	25.3141	0.658175	0	40.0568	-0.41013	8.46016e-25	-10.5166	-0.13929	0.000837239	-3.34983	-0.283383	2.22772e-23	-9.96233	0.585881	3.16002e-67	18.4748	0.345544	8.40776e-25	10.5487	0.469605	2.19436e-94	20.6108	-0.332118	3.9272e-19	-9.09288	-0.102165	0.00662832	-2.72037	-0.220339	3.92588e-17	-8.41509	0.551435	1.46649e-61	17.5582	0.320795	1.29615e-24	10.5042	0.43289	5.25176e-87	19.7714	NA	Increased	3.91261	6.90604	Increased	20.4124	NA	NA	NA	NA	NA	NA	NA	NA	NA	NA	NA	NA	NA	NA	NA	NA	NA	NA	NA	NA
EIF4B	P23588	seq14675.20	IF4B	Eukaryotic translation initiation factor 4B	Increased	-0.0215601	0.451369	-0.753381	0.0633208	0.0618891	1.86908	0.0137862	0.528298	0.630607	0.4937	1.86347e-93	22.4439	0.5152	1.46735e-68	18.8549	0.502154	8.60068e-189	29.3064	-0.216973	7.28393e-15	-7.88059	-0.188686	3.62319e-09	-5.95142	-0.204812	6.69405e-23	-9.85238	0.362171	7.59579e-57	16.769	0.296749	3.03518e-31	12.0151	0.333822	1.10339e-93	20.5325	-0.154488	2.85714e-09	-5.98502	-0.135487	3.14013e-06	-4.68693	-0.146059	3.29945e-14	-7.586	0.3364	1.92219e-50	15.6651	0.262332	7.26175e-28	11.2661	0.302357	9.06554e-82	19.1534	NA	Increased	4.39368	6.46164	Increased	25.7366	2.84377	Increased	3.25192	Increased	NA	NA	NA	NA	NA	NA	NA	NA	NA	NA	NA	NA	NA	NA	NA	NA
STX7	O15400	seq8274.64	Syntaxin-7	Syntaxin-7	Increased	0.225292	3.32725e-15	7.98273	0.389187	4.06256e-34	12.6183	0.299982	4.64192e-47	14.4075	0.639674	9.87136e-175	33.5701	0.721919	2.12244e-165	33.0512	0.675217	0	47.0242	-0.423269	1.01685e-19	-9.24866	-0.232697	2.3711e-05	-4.24565	-0.344981	9.19892e-23	-9.82039	0.75991	3.5353e-92	22.2733	0.590192	8.02807e-42	14.1622	0.691805	2.29121e-151	26.2057	-0.37381	2.74396e-18	-8.8646	-0.139048	0.00559698	-2.7762	-0.276428	1.0417e-17	-8.56924	0.740394	2.78865e-92	22.2918	0.531846	2.19708e-38	13.4908	0.653818	4.15014e-146	25.7402	NA	Increased	4.66561	7.25371	Increased	15.2485	8.06095	Increased	3.5939	Increased	NA	NA	NA	NA	NA	NA	NA	NA	NA	NA	NA	NA	NA	NA	NA	NA
TNFRSF1B	P20333	seq8368.102	TNF sR-II	Tumor necrosis factor receptor superfamily member 1B	Increased	0.145543	2.51925e-06	4.72942	0.328989	8.95199e-18	8.73957	0.219031	3.81757e-20	9.19308	0.556663	4.3481e-95	22.6895	0.679018	2.27643e-91	22.4003	0.60509	6.13848e-221	31.7293	-0.305018	1.40391e-15	-8.09483	-0.271592	3.53538e-08	-5.55381	-0.292566	1.10448e-22	-9.80194	0.350571	5.73271e-26	10.7913	0.231875	1.10799e-08	5.75909	0.303767	2.97127e-33	12.0148	-0.258553	2.16912e-13	-7.42332	-0.220576	8.03308e-07	-4.96436	-0.244099	5.34126e-19	-8.90494	0.329349	5.4624e-24	10.3238	0.196185	2.31695e-07	5.20613	0.273755	2.5005e-29	11.2432	NA	Increased	4.13967	7.2945	Increased	11.4065	6.95892	Increased	NA	NA	2.45465	2.41058	No_Assoc	No_Assoc	NA	NA	NA	NA	NA	NA	NA	NA	1.00821	5.98828	No assoc	Increased
MDH1	P40925	seq3853.56	MDHC	Malate dehydrogenase, cytoplasmic	Increased	0.166387	1.58572e-08	5.69219	0.317843	1.84537e-26	10.9409	0.242583	5.39257e-32	11.7728	0.62299	3.84424e-123	26.727	0.667173	1.61059e-157	32.0137	0.647545	0	41.6798	-0.260471	7.08149e-12	-6.9275	-0.324032	4.41331e-12	-7.0049	-0.285758	1.19506e-22	-9.79397	0.473276	3.74867e-44	14.5447	0.527218	3.93082e-42	14.2279	0.496761	9.07725e-92	20.3171	-0.206332	4.22684e-09	-5.92037	-0.213747	5.33276e-07	-5.04543	-0.209325	7.3995e-15	-7.77746	0.447498	3.7175e-41	13.9799	0.461471	7.78048e-36	12.9813	0.453755	4.05567e-81	19.0752	NA	Increased	5.40972	7.91048	Increased	13.2226	7.88149	Increased	9.18999	Increased	5.80959	3.25953	Increased	Increased	NA	NA	8.04323	-0.458576	11.3739	Increased	No assoc	Increased	NA	NA	NA	NA
SH3GL2	Q99962	seq12499.108	SH3G2	Endophilin-A1	Increased	-0.00160646	0.955605	-0.0556809	0.116107	0.00205368	3.09005	0.0420537	0.0661026	1.83773	0.491602	7.37802e-91	22.0802	0.504184	1.01744e-50	15.8151	0.495727	2.04514e-162	27.1579	-0.263464	3.21738e-19	-9.11669	-0.150733	2.23279e-05	-4.25954	-0.218361	1.7476e-22	-9.75549	0.334067	1.86302e-42	14.2134	0.246653	1.15128e-17	8.71171	0.298404	3.63162e-61	16.5006	-0.213855	4.83004e-15	-7.9354	-0.115522	0.000326634	-3.6052	-0.173116	4.71546e-17	-8.39358	0.312459	1.6795e-38	13.4536	0.223009	1.22391e-16	8.42055	0.273574	2.54074e-55	15.6671	NA	Increased	3.39328	5.03137	Increased	18.8535	6.56816	Increased	NA	NA	NA	NA	NA	NA	NA	NA	NA	NA	NA	NA	NA	NA	NA	NA	NA	NA
VSNL1	P62760	seq20197.14	VISL1	Visinin-like protein 1	Increased	-0.128938	3.53437e-06	-4.65883	0.254917	1.71292e-15	8.08227	0.0380468	0.0674096	1.82893	0.23732	2.12263e-19	9.16283	0.711548	3.70171e-167	33.2867	0.519401	7.4686e-218	31.5048	-0.147706	5.61726e-09	-5.87063	-0.402573	7.53241e-20	-9.30418	-0.212109	1.80782e-22	-9.75205	0.214476	5.42852e-22	9.83225	0.527126	7.71074e-51	15.8342	0.308391	4.32526e-64	16.9023	-0.110438	2.56667e-06	-4.72562	-0.285467	2.93954e-12	-7.0636	-0.1543	2.40487e-14	-7.62689	0.19721	1.85427e-19	9.17948	0.456208	9.066e-42	14.1532	0.276875	4.19284e-54	15.4878	NA	Increased	5.63454	8.21057	Increased	21.8323	9.09144	Increased	4.33006	Increased	3.84904	2.90009	Increased	Increased	NA	NA	NA	NA	NA	NA	NA	NA	NA	NA	NA	NA
NAXE	Q8NCW5	seq16621.77	AIBP	NAD(P)H-hydrate epimerase	Increased	0.16496	1.06327e-08	5.76085	0.313594	2.78928e-28	11.3587	0.241989	4.19448e-34	12.1756	0.54844	2.21421e-98	23.1646	0.573478	9.31285e-125	27.3494	0.562472	3.45971e-281	35.8324	-0.313456	1.40164e-15	-8.09504	-0.24498	9.7875e-08	-5.3684	-0.284791	5.12384e-22	-9.64574	0.345813	1.30033e-22	9.98745	0.321257	1.33978e-17	8.6937	0.334333	5.70913e-40	13.2323	-0.314925	1.87896e-18	-8.9096	-0.190233	5.22712e-06	-4.57934	-0.26256	1.78714e-22	-9.75322	0.3469	5.1746e-24	10.3294	0.284112	7.8595e-16	8.18548	0.316541	2.69328e-39	13.1152	NA	No_Assoc	1.21297	NA	Increased	9.68665	6.77577	Increased	6.02553	Increased	NA	NA	NA	NA	NA	NA	3.84591	-2.74784	6.89229	Increased	Decreased	Increased	NA	NA	NA	NA
UCHL1	P09936	seq5019.16	PGP9.5	Ubiquitin carboxyl-terminal hydrolase isozyme L1	Increased	0.0714296	0.016757	2.39533	0.216911	1.96788e-09	6.0531	0.130954	1.10942e-08	5.71309	0.46103	1.0885e-64	18.0546	0.65345	3.7478e-99	23.5723	0.549356	4.49841e-188	29.2499	-0.22246	3.04445e-12	-7.04841	-0.259567	1.6684e-10	-6.45304	-0.2366	1.59353e-21	-9.52864	0.242339	1.10193e-17	8.69699	0.327795	2.32199e-23	10.1996	0.279012	4.35394e-40	13.2527	-0.165854	2.1438e-08	-5.63798	-0.206733	2.26684e-08	-5.63343	-0.181846	2.32676e-15	-7.92256	0.214473	1.30929e-14	7.80294	0.291898	2.3475e-21	9.69739	0.249677	8.93349e-35	12.3011	NA	No_Assoc	-0.175003	NA	Increased	7.8925	4.91356	Increased	11.0096	Increased	NA	NA	NA	NA	NA	NA	NA	NA	NA	NA	NA	NA	NA	NA	NA	NA
ADH1B	P00325	seq9834.62	ADH1B	Alcohol dehydrogenase 1B	Increased	0.0251745	0.371937	0.893185	0.0926642	0.00352179	2.92465	0.0549887	0.00902212	2.61121	0.324517	2.08834e-34	12.6255	0.411568	1.80837e-47	15.2209	0.365838	7.38488e-86	19.6376	-0.187794	3.5754e-11	-6.68318	-0.208426	2.68821e-11	-6.73518	-0.197118	2.6565e-21	-9.47544	0.124765	1.01008e-06	4.91522	0.135557	1.48075e-07	5.29085	0.130111	5.3751e-13	7.21546	-0.0479094	0.090695	-1.69311	-0.0459621	0.138728	-1.48167	-0.047025	0.0244868	-2.2494	0.0539187	0.0450013	2.00675	0.0204786	0.436443	0.778511	0.036844	0.0499776	1.96016	Increased	No_Assoc	0.755472	NA	Increased	8.97983	-0.800126	No_Assoc	1.65215	No_Assoc	NA	NA	NA	NA	NA	NA	NA	NA	NA	NA	NA	NA	NA	NA	NA	NA
UBE2N	P61088	seq3905.62	UBE2N	Ubiquitin-conjugating enzyme E2 N	Increased	0.128482	1.14509e-05	4.40639	0.276497	4.79271e-15	7.94852	0.189562	2.19458e-17	8.483	0.573782	1.64771e-122	26.5453	0.673292	1.62198e-109	25.0945	0.612947	2.47263e-290	36.4149	-0.318244	1.91164e-18	-8.90707	-0.170889	2.90004e-05	-4.19954	-0.254096	2.96346e-21	-9.46401	0.432444	1.9761e-45	14.7633	0.354416	5.35703e-27	11.0638	0.396912	2.69144e-75	18.3611	-0.244839	5.55643e-13	-7.29186	-0.123337	0.00085511	-3.34392	-0.189777	2.1183e-14	-7.64324	0.401007	3.63272e-40	13.7744	0.322887	1.00081e-25	10.7683	0.3631	1.09467e-67	17.3838	NA	Increased	4.14724	7.19774	Increased	22.1704	9.64913	Increased	8.00631	Increased	NA	NA	NA	NA	NA	NA	6.78264	0.0349966	9.34934	Increased	No assoc	Increased	NA	NA	NA	NA
PUDP	Q08623	seq20912.10	HDHD1	Pseudouridine-5'-phosphatase	Increased	0.107923	0.00168603	3.14771	0.25861	1.53285e-11	6.8192	0.175695	4.91073e-12	6.90813	0.756838	9.42187e-147	29.8283	0.66634	3.06959e-84	21.3182	0.720891	3.52843e-293	36.5943	-0.357524	1.6706e-18	-8.92287	-0.17985	1.15388e-05	-4.40723	-0.270312	3.24222e-21	-9.45461	0.613971	1.77878e-69	18.8313	0.308676	3.16273e-19	9.13832	0.466724	4.43531e-88	19.8957	-0.280838	1.38056e-13	-7.48546	-0.101219	0.00608784	-2.74857	-0.189357	5.80149e-13	-7.20507	0.583468	1.47294e-64	18.0466	0.258229	1.67304e-15	8.08672	0.418831	6.88599e-76	18.435	NA	Increased	3.21938	5.72852	Increased	15.8188	7.0028	Increased	NA	NA	NA	NA	NA	NA	NA	NA	NA	NA	NA	NA	NA	NA	NA	NA	NA	NA
CPLX1	O14810	seq18332.17	CPLX1	Complexin-1	Increased	0.272444	5.04864e-22	9.83917	0.380063	3.75179e-40	13.8372	0.326688	5.38353e-63	16.753	0.64186	1.42238e-163	32.0715	0.6595	3.03697e-173	34.185	0.651003	0	46.87	-0.406473	3.56768e-14	-7.66914	-0.348875	6.16444e-08	-5.45309	-0.383031	6.31392e-21	-9.38463	0.852677	2.88725e-82	20.7974	0.759253	1.04917e-50	15.8128	0.813283	5.51443e-150	26.0842	-0.344372	3.66059e-12	-7.02195	-0.222004	0.000166992	-3.77794	-0.294133	5.63671e-15	-7.81182	0.826761	1.0825e-80	20.5628	0.682273	6.68126e-46	14.937	0.763682	2.86502e-141	25.3043	NA	Increased	3.40041	5.21353	Increased	12.1017	7.1365	Increased	NA	NA	NA	NA	NA	NA	NA	NA	NA	NA	NA	NA	NA	NA	NA	NA	NA	NA
SMOC2	Q9H3U7	seq15635.4	SMOC2	SPARC-related modular calcium-binding protein 2	Increased	0.0190778	0.523681	0.637869	0.0847883	0.0159058	2.41494	0.0467098	0.0402101	2.05158	0.385611	8.79948e-48	15.1891	0.451124	3.06775e-46	14.9928	0.412854	1.84471e-100	21.2772	-0.215828	5.22938e-13	-7.30046	-0.19312	8.86993e-09	-5.7978	-0.205822	1.29452e-20	-9.30866	0.194154	3.98777e-14	7.65469	0.184454	2.0585e-11	6.77541	0.189647	1.62635e-24	10.2192	-0.175481	1.62882e-10	-6.4495	-0.140926	3.92255e-06	-4.64	-0.160096	2.79262e-15	-7.89984	0.172442	5.16319e-12	6.97219	0.148733	8.54005e-09	5.80444	0.161007	1.46091e-19	9.04764	NA	Increased	7.46868	12.8986	Increased	11.4381	8.2065	Increased	NA	NA	4.03235	2.52648	Increased	No_Assoc	5.79101	Increased	NA	NA	NA	NA	NA	NA	0.452053	6.62978	No assoc	Increased
MAP1LC3B	Q9GZQ8	seq11608.5	MLP3B	Microtubule-associated proteins 1A/1B light chain 3B	Increased	0.194903	7.32889e-12	6.9197	0.398836	5.58157e-37	13.2047	0.289759	6.11039e-45	14.0664	0.614032	3.66377e-135	28.2463	0.704539	2.28985e-160	32.3355	0.659181	0	42.8344	-0.315845	2.33839e-14	-7.72557	-0.31635	4.66509e-07	-5.07115	-0.315996	2.43617e-20	-9.24126	0.521786	2.88011e-47	15.0939	0.616444	1.02579e-34	12.7442	0.553788	2.61399e-86	19.6902	-0.244358	2.03332e-10	-6.41415	-0.22203	9.89345e-05	-3.9081	-0.237432	6.19621e-14	-7.50387	0.489057	3.9788e-43	14.3335	0.555545	3.78592e-32	12.205	0.512976	9.20225e-79	18.7895	NA	Increased	4.62959	7.44546	Increased	14.6477	9.01359	Increased	NA	NA	NA	NA	NA	NA	NA	NA	NA	NA	NA	NA	NA	NA	NA	NA	NA	NA
UBQLN2	Q9UHD9	seq19121.3	UBQL2	Ubiquilin-2	Increased	0.300278	1.88741e-26	10.9007	0.378115	3.57564e-37	13.2432	0.337802	4.15395e-65	17.0399	0.602054	3.05644e-139	28.8139	0.682393	4.8424e-171	33.8342	0.643643	0	44.3547	-0.3631	3.95518e-10	-6.30856	-0.439004	1.97565e-11	-6.78126	-0.39661	2.96029e-20	-9.22039	0.765275	1.63582e-55	16.5412	0.717615	3.26724e-43	14.4268	0.743169	1.14e-106	21.9375	-0.290213	6.65965e-08	-5.43435	-0.334299	1.99043e-08	-5.65623	-0.310028	5.10724e-15	-7.82424	0.735814	1.93362e-53	16.1871	0.650456	2.4568e-40	13.8742	0.694452	1.76623e-100	21.2793	NA	Increased	4.06403	5.66296	Increased	11.7462	7.01017	Increased	4.74298	Increased	NA	NA	NA	NA	NA	NA	NA	NA	NA	NA	NA	NA	NA	NA	NA	NA
TNFRSF1B	P20333	seq3152.57	TNF sR-II	Tumor necrosis factor receptor superfamily member 1B	Increased	0.165772	5.06263e-08	5.48434	0.333873	2.92342e-18	8.8739	0.23171	8.09845e-23	9.83322	0.530948	8.91296e-91	22.0682	0.697664	8.64107e-98	23.3575	0.596552	1.90769e-222	31.8384	-0.267132	1.95336e-12	-7.11329	-0.289684	7.4088e-09	-5.8287	-0.275329	3.95734e-20	-9.18921	0.320682	9.38791e-23	10.0231	0.261619	2.06754e-10	6.41889	0.298163	2.21472e-32	11.8476	-0.21043	1.83355e-09	-6.05929	-0.216235	2.107e-06	-4.76937	-0.212577	1.25342e-14	-7.71048	0.29389	3.81175e-20	9.36151	0.211423	4.55512e-08	5.50807	0.260837	7.07549e-27	10.7336	NA	Increased	3.67914	7.11163	Increased	11.8176	6.95892	Increased	NA	NA	2.45465	2.41058	No_Assoc	No_Assoc	NA	NA	NA	NA	NA	NA	NA	NA	1.00821	5.98828	No assoc	Increased
PSAT1	Q9Y617	seq18342.2	SERC	Phosphoserine aminotransferase	Increased	0.164918	4.65228e-09	5.90274	0.28971	7.59497e-22	9.82074	0.223926	2.48235e-28	11.0388	0.539555	3.25329e-104	24.0015	0.636447	6.2996e-141	29.6181	0.590185	0	37.9947	-0.247707	1.37956e-11	-6.82697	-0.261448	1.12567e-09	-6.14611	-0.253494	4.2045e-20	-9.18269	0.364858	9.62877e-30	11.6423	0.400386	7.2629e-31	11.9309	0.381408	2.92471e-62	16.652	-0.227467	1.3979e-11	-6.82512	-0.177442	6.58877e-06	-4.52955	-0.206462	4.1724e-16	-8.13345	0.355919	6.33718e-30	11.6825	0.347617	3.54154e-26	10.8755	0.351967	2.42732e-57	15.96	NA	Increased	3.87389	5.54375	Increased	9.39923	8.14973	Increased	5.15455	Increased	NA	NA	NA	NA	NA	NA	4.76807	0.547878	6.27089	Increased	No assoc	Increased	NA	NA	NA	NA
VASN	Q6EMK4	seq5682.13	VASN	Vasorin	Increased	0.109295	0.000141154	3.81846	0.236579	2.83468e-14	7.71298	0.168541	8.01765e-16	8.05393	0.413073	1.74782e-53	16.1926	0.519079	7.4498e-81	20.8091	0.467263	2.72415e-151	26.1991	-0.214846	4.53393e-11	-6.64721	-0.234313	8.76925e-10	-6.18726	-0.22305	1.16056e-19	-9.07275	0.153147	2.24904e-07	5.2078	0.162745	2.69239e-07	5.17772	0.157627	2.13093e-13	7.34031	-0.215255	5.8053e-13	-7.28576	-0.212177	7.74603e-10	-6.20762	-0.213938	1.05435e-21	-9.57143	0.153517	9.22998e-08	5.37455	0.147311	5.77998e-07	5.02967	0.150492	1.84778e-13	7.35937	NA	No_Assoc	0.496984	NA	Increased	8.04745	5.82382	Increased	5.58746	Increased	2.11659	-0.419195	No_Assoc	No_Assoc	NA	NA	5.86067	0.190671	7.98546	Increased	No assoc	Increased	0.60823	4.35824	No assoc	Increased
AP2A2	O94973	seq13621.31	AP2A2	AP-2 complex subunit alpha-2	Increased	0.256413	5.90106e-20	9.30903	0.398896	7.53869e-41	13.9712	0.325098	1.9176e-60	16.3998	0.621001	4.50028e-154	30.7884	0.686946	2.19362e-174	34.3261	0.654233	0	46.0524	-0.450704	3.7758e-17	-8.54727	-0.241327	9.47712e-05	-3.91865	-0.362134	1.55046e-19	-9.04114	0.760494	4.20696e-65	18.1269	0.721453	4.15676e-50	15.7036	0.742741	5.08587e-127	23.9749	-0.336531	1.80188e-11	-6.78648	-0.127633	0.0235859	-2.2671	-0.245266	4.36508e-11	-6.59112	0.715794	7.43853e-59	17.104	0.653277	2.55287e-46	15.0132	0.685754	2.02953e-114	22.7348	NA	No_Assoc	2.5779	NA	Increased	14.6007	7.4054	Increased	3.44519	Increased	NA	NA	NA	NA	NA	NA	NA	NA	NA	NA	NA	NA	NA	NA	NA	NA
FHIT	P49789	seq9826.135	Fragile histidine triad protein	Bis(5'-adenosyl)-triphosphatase	Increased	0.205918	2.06744e-12	7.10474	0.27314	8.24821e-17	8.46762	0.235945	7.08575e-28	10.9442	0.563985	5.69146e-117	25.7935	0.631923	3.15121e-113	25.6408	0.593908	1.07617e-288	36.3112	-0.260626	3.89104e-11	-6.67073	-0.245855	3.69807e-09	-5.94762	-0.253657	4.13156e-19	-8.93339	0.435477	4.11946e-39	13.5713	0.316774	1.00527e-20	9.53436	0.37819	2.43376e-60	16.3853	-0.216202	2.95885e-09	-5.97942	-0.185639	9.86142e-07	-4.92359	-0.20156	1.13155e-14	-7.72353	0.415563	3.46608e-37	13.193	0.276407	4.21037e-18	8.83264	0.345531	1.27135e-54	15.5644	NA	No_Assoc	2.99533	NA	Increased	14.665	7.0547	Increased	NA	NA	NA	NA	NA	NA	NA	NA	NA	NA	NA	NA	NA	NA	NA	NA	NA	NA
CRK	P46108	seq4976.57	CRK	Adapter molecule crk	Increased	0.176428	1.19193e-09	6.12965	0.313426	1.29263e-20	9.5041	0.235664	1.64452e-27	10.8676	0.635327	8.75062e-158	31.2959	0.68256	7.89121e-129	27.879	0.65457	0	41.8863	-0.305989	3.59731e-15	-7.97276	-0.192553	9.47703e-06	-4.4505	-0.256036	4.76206e-19	-8.91767	0.578303	2.75018e-72	19.2707	0.396697	3.78111e-30	11.7728	0.497975	2.16535e-109	22.2207	-0.251123	2.55645e-12	-7.07406	-0.129995	0.000994132	-3.30146	-0.196813	8.34929e-14	-7.46469	0.553903	1.90675e-69	18.8266	0.355692	9.21168e-28	11.2398	0.462008	5.50459e-102	21.4413	NA	Increased	4.13236	6.89755	Increased	15.0322	9.13911	Increased	NA	NA	NA	NA	NA	NA	NA	NA	NA	NA	NA	NA	NA	NA	NA	NA	NA	NA
CAB39L	Q9H9S4	seq21154.8	CB39L	Calcium-binding protein 39-like	Increased	0.0553285	0.0610098	1.87519	0.116795	0.000741652	3.38356	0.0812784	0.000290195	3.6239	0.499234	2.68065e-80	20.5019	0.517135	1.2568e-60	17.5306	0.506489	3.2417e-160	26.9709	-0.222325	9.1956e-13	-7.22067	-0.173905	1.48328e-07	-5.29046	-0.199697	6.30167e-19	-8.88658	0.313016	1.00269e-30	11.8548	0.254444	6.73749e-20	9.31753	0.284715	7.43657e-51	14.9991	-0.170171	3.90007e-09	-5.93279	-0.141342	1.70723e-06	-4.8126	-0.156097	2.80602e-14	-7.60697	0.289076	3.08436e-27	11.0834	0.232614	3.51581e-19	9.12646	0.260195	3.19463e-46	14.2736	NA	Increased	3.626	5.82502	Increased	16.786	9.98747	Increased	NA	NA	NA	NA	NA	NA	NA	NA	NA	NA	NA	NA	NA	NA	NA	NA	NA	NA
RAD23A	P54725	seq10058.1	RD23A	UV excision repair protein RAD23 homolog A	Increased	0.212565	5.06316e-13	7.30452	0.363147	1.04762e-26	10.9939	0.278367	3.18236e-37	12.7484	0.640475	6.3429e-161	31.7365	0.707615	3.23884e-134	28.6383	0.667341	0	42.6957	-0.363445	1.22326e-16	-8.40306	-0.187358	9.67726e-05	-3.91353	-0.284311	8.08804e-19	-8.8588	0.660255	5.49293e-76	19.849	0.412817	1.31839e-26	10.9731	0.551688	1.34721e-108	22.1385	-0.300575	1.36944e-13	-7.48672	-0.133023	0.00222337	-3.06617	-0.22328	3.5245e-14	-7.57744	0.636376	2.07916e-73	19.4525	0.377434	1.64538e-25	10.7171	0.516435	5.7566e-103	21.5461	NA	No_Assoc	2.82567	NA	Increased	15.343	8.24578	Increased	7.42778	Increased	NA	NA	NA	NA	NA	NA	NA	NA	NA	NA	NA	NA	NA	NA	NA	NA
SMAP1	Q8IYB5	seq11649.3	SMAP1	Stromal membrane-associated protein 1	Increased	0.036268	0.198231	1.28733	0.132607	6.04397e-05	4.02755	0.0769897	0.000322376	3.59662	0.499455	8.12331e-110	24.804	0.533907	8.19292e-79	20.5076	0.51235	5.14331e-227	32.1668	-0.215123	7.43643e-14	-7.5708	-0.15538	1.83228e-06	-4.79856	-0.189132	8.33054e-19	-8.85551	0.365669	1.91561e-58	17.0475	0.295101	9.65737e-30	11.6894	0.336083	6.23636e-94	20.5602	-0.208048	6.97964e-15	-7.88741	-0.154621	2.49311e-07	-5.19282	-0.184557	8.98814e-21	-9.34734	0.375186	3.98992e-64	17.9869	0.304361	4.02221e-35	12.8398	0.344278	3.97692e-107	21.9854	NA	Increased	4.2875	6.93616	Increased	16.8659	2.37433	Increased	NA	NA	NA	NA	NA	NA	NA	NA	NA	NA	NA	NA	NA	NA	NA	NA	NA	NA
PLAUR	Q03405	seq2652.15	suPAR	Urokinase plasminogen activator surface receptor	Increased	0.261237	1.97974e-19	9.17166	0.343885	1.40384e-27	11.1984	0.299458	1.23459e-46	14.3398	0.566895	3.77176e-110	24.8368	0.598614	1.26526e-106	24.7032	0.581807	1.22953e-268	35.0172	-0.30757	2.90295e-10	-6.35813	-0.31786	1.66032e-09	-6.08218	-0.312318	1.39768e-18	-8.7976	0.430913	3.64781e-24	10.3656	0.213883	8.86382e-07	4.94503	0.326696	1.15229e-27	10.9	-0.30313	1.30816e-11	-6.83484	-0.311727	4.31351e-11	-6.66373	-0.3072	1.36414e-21	-9.54477	0.430765	2.33547e-25	10.6493	0.21005	2.11856e-07	5.22352	0.319757	3.5447e-29	11.2124	NA	No_Assoc	1.5622	NA	Increased	9.12586	6.05881	Increased	2.78337	Increased	1.25673	1.22377	No_Assoc	No_Assoc	NA	NA	2.49018	-0.445302	3.6958	No assoc	No assoc	Increased	1.08665	5.73758	No assoc	Increased
HS2ST1	Q7LGA3	seq21736.60	HS2ST	Heparan sulfate 2-O-sulfotransferase 1	Increased	0.17739	4.35044e-10	6.29357	0.260809	1.03404e-17	8.72312	0.216642	4.41555e-26	10.5632	0.516311	7.58904e-107	24.3808	0.571074	1.14927e-106	24.692	0.541286	3.5746e-263	34.6564	-0.227735	2.10308e-10	-6.40939	-0.237665	2.418e-09	-6.01925	-0.232178	1.4861e-18	-8.79072	0.366852	8.67189e-35	12.7092	0.260932	1.07656e-15	8.14397	0.319399	3.63329e-50	14.8935	-0.187168	1.62457e-08	-5.6873	-0.191114	1.21202e-07	-5.32847	-0.188972	6.54205e-15	-7.79303	0.349007	6.4365e-33	12.3227	0.229306	5.08101e-14	7.63458	0.292667	8.75883e-46	14.2031	NA	No_Assoc	2.95557	NA	Increased	13.2866	5.47738	Increased	NA	NA	NA	NA	NA	NA	NA	NA	NA	NA	NA	NA	NA	NA	NA	NA	NA	NA
PTPN11	Q06124	seq3397.7	SHP-2	Tyrosine-protein phosphatase non-receptor type 11	Increased	0.117712	0.000107178	3.88665	0.273653	4.64822e-12	6.99583	0.176157	1.8944e-13	7.35604	0.532709	2.15846e-86	21.4044	0.729326	3.25617e-102	24.0125	0.611693	1.4133e-221	31.7755	-0.24343	3.18752e-12	-7.04193	-0.233603	1.7512e-07	-5.25907	-0.239724	1.5324e-18	-8.78727	0.313537	1.18177e-24	10.4813	0.366027	4.36253e-24	10.3756	0.335493	6.03075e-49	14.7045	-0.199441	6.24058e-10	-6.23532	-0.166606	4.17012e-05	-4.11516	-0.186822	9.78989e-14	-7.44371	0.292102	1.82794e-22	9.95012	0.321693	2.54024e-21	9.68761	0.305084	9.47408e-44	13.8712	NA	No_Assoc	3.12922	NA	Increased	15.6431	8.09485	Increased	NA	NA	NA	NA	NA	NA	NA	NA	NA	NA	NA	NA	NA	NA	NA	NA	NA	NA
YWHAH	Q04917	seq22049.24	14-3-3 eta	14-3-3 protein eta	Increased	0.0265749	0.382289	0.874006	0.133905	5.28064e-05	4.05933	0.0758772	0.000689087	3.39388	0.537429	9.39758e-89	21.7499	0.468606	9.87158e-54	16.3395	0.508107	3.07933e-162	27.1428	-0.271652	1.62121e-17	-8.6504	-0.117361	0.000174347	-3.76696	-0.193895	1.84068e-18	-8.76665	0.350282	1.91239e-36	13.04	0.224676	1.27325e-17	8.69769	0.285023	6.77595e-53	15.3079	-0.228374	1.02903e-14	-7.8349	-0.0659776	0.0188251	-2.3526	-0.144043	1.02205e-12	-7.1275	0.329813	1.14879e-33	12.4744	0.191141	9.86645e-15	7.85389	0.254746	6.24178e-46	14.2269	NA	Increased	4.42024	7.07731	Increased	16.2295	10.8526	Increased	8.56964	Increased	NA	NA	NA	NA	NA	NA	7.32272	2.83834	8.48324	Increased	Increased	Increased	NA	NA	NA	NA
LRRTM1	Q86UE6	seq19360.22	LRRT1	Leucine-rich repeat transmembrane neuronal protein 1	Increased	0.153574	2.76644e-07	5.16804	0.245196	5.56973e-16	8.22677	0.199249	2.84335e-21	9.46834	0.415149	9.12929e-49	15.3602	0.511569	2.64322e-82	21.0178	0.46839	7.18565e-148	25.8971	-0.220914	8.99401e-10	-6.17579	-0.238815	7.10223e-10	-6.22115	-0.229233	1.96338e-18	-8.75937	0.0883671	0.00719649	2.69222	0.1315	3.79978e-05	4.13692	0.110625	1.2681e-06	4.84469	-0.169081	4.05845e-07	-5.0945	-0.196161	2.26593e-08	-5.63341	-0.181972	3.60635e-14	-7.57446	0.0598632	0.0627142	1.86295	0.10175	0.000653109	3.41877	0.0824092	0.000160575	3.77412	Increased	No_Assoc	2.53039	NA	Increased	4.18059	2.58287	Increased	NA	NA	NA	NA	NA	NA	NA	NA	NA	NA	NA	NA	NA	NA	NA	NA	NA	NA
UBE2D4	Q9Y2X8	seq13475.10	UB2D4	Ubiquitin-conjugating enzyme E2 D4	Increased	0.267273	1.8743e-20	9.43899	0.386229	2.63902e-31	12.0207	0.319274	4.727e-51	15.0292	0.592391	5.37714e-121	26.3208	0.742878	1.37908e-161	32.5016	0.666473	0	41.5588	-0.262952	1.54221e-08	-5.69592	-0.41531	6.70181e-12	-6.94267	-0.319822	2.11616e-18	-8.75092	0.489614	1.80671e-33	12.433	0.600972	3.71327e-35	12.8363	0.535755	1.05756e-70	17.7774	-0.212375	7.64206e-07	-4.97067	-0.327521	2.62654e-09	-6.00513	-0.256165	2.61187e-14	-7.61623	0.466135	1.03711e-31	12.064	0.543265	8.53492e-33	12.3435	0.499707	2.25178e-66	17.2095	NA	Increased	4.21024	5.75795	Increased	15.9199	8.09288	Increased	NA	NA	NA	NA	NA	NA	NA	NA	NA	NA	NA	NA	NA	NA	NA	NA	NA	NA
DNAJB8	Q8NHS0	seq20942.4	DNJB8	DnaJ homolog subfamily B member 8	Increased	0.287169	1.42705e-24	10.462	0.385791	1.58869e-37	13.3145	0.333814	5.49008e-63	16.7518	0.585725	2.07082e-134	28.1768	0.683982	6.26623e-164	32.8377	0.634755	0	43.1405	-0.352991	1.61587e-10	-6.45056	-0.37528	4.46615e-09	-5.91532	-0.3625	2.169e-18	-8.74814	0.696498	5.38364e-51	15.7631	0.644401	2.3335e-36	13.0818	0.67327	4.05152e-93	20.4692	-0.298286	4.83187e-09	-5.89645	-0.277026	1.88988e-06	-4.7917	-0.289067	3.1285e-14	-7.59289	0.673479	8.24404e-50	15.5551	0.581033	1.1346e-33	12.528	0.63043	2.75465e-88	19.9195	NA	Increased	4.52807	6.16275	Increased	12.37	7.35333	Increased	NA	NA	NA	NA	NA	NA	NA	NA	NA	NA	NA	NA	NA	NA	NA	NA	NA	NA
GARS1	P41250	seq21351.8	Glycyl t-RNA synthetase	Glycyl t-RNA synthetase	Increased	0.0268906	0.37257	0.892001	0.129441	0.000391113	3.55738	0.0686313	0.00311211	2.95644	0.584879	8.42935e-111	24.9003	0.508782	1.01632e-54	16.5178	0.556898	2.41007e-195	29.8162	-0.269857	1.58512e-17	-8.65291	-0.119601	0.000507735	-3.48747	-0.201843	2.17109e-18	-8.74803	0.420863	3.02047e-54	16.3218	0.266026	1.09181e-21	9.78199	0.347563	5.1549e-77	18.5746	-0.215228	2.62779e-13	-7.396	-0.0690904	0.0270034	-2.21457	-0.147236	4.5498e-12	-6.91896	0.397469	6.44783e-50	15.5684	0.232699	4.51771e-19	9.09746	0.315239	3.71072e-68	17.4457	NA	Increased	4.78675	8.23324	Increased	18.5252	11.6616	Increased	NA	NA	NA	NA	NA	NA	NA	NA	NA	NA	NA	NA	NA	NA	NA	NA	NA	NA
ACYP2	P14621	seq12812.25	ACYP2	Acylphosphatase-2	Increased	0.273644	8.94169e-23	10.025	0.376885	1.99452e-37	13.2962	0.323318	9.25451e-61	16.444	0.571481	1.78482e-115	25.5532	0.624882	6.99347e-138	29.172	0.599332	0	38.7428	-0.380258	1.73255e-12	-7.12957	-0.29855	3.86379e-07	-5.10782	-0.343134	3.05385e-18	-8.70944	0.495974	5.99492e-25	10.5502	0.414717	4.54877e-18	8.82228	0.455343	1.03846e-42	13.6984	-0.342826	4.74437e-12	-6.98384	-0.208881	9.63265e-05	-3.91468	-0.281426	6.69515e-15	-7.79011	0.477718	2.08698e-24	10.4219	0.355577	2.83603e-15	8.01794	0.41463	1.08678e-38	13.0091	NA	No_Assoc	0.824691	NA	Increased	10.7937	5.67852	Increased	6.58095	Increased	NA	NA	NA	NA	NA	NA	3.42749	-2.15289	5.97225	Increased	No assoc	Increased	NA	NA	NA	NA
MIF	P14174	seq5356.2	MIF	Macrophage migration inhibitory factor	Increased	-0.0500619	0.0688385	-1.82112	0.165798	2.95877e-08	5.58598	0.0496059	0.0139099	2.45958	0.357659	9.61561e-46	14.819	0.453758	1.63792e-62	17.8601	0.403245	1.6549e-117	23.0449	-0.187799	5.38806e-13	-7.29626	-0.146029	1.66531e-06	-4.81791	-0.170297	3.95406e-18	-8.6801	0.229079	4.79022e-24	10.3373	0.17685	9.06953e-12	6.89892	0.206741	6.08761e-35	12.3321	-0.165253	5.20617e-12	-6.97098	-0.120959	8.2507e-06	-4.48101	-0.145967	2.5113e-16	-8.19474	0.218261	5.68598e-23	10.0765	0.15986	3.60359e-11	6.69136	0.191913	5.7864e-33	11.9596	NA	No_Assoc	3.07278	NA	Increased	4.55317	3.78085	Increased	7.6766	Increased	3.76229	5.36385	Increased	Increased	NA	NA	9.14079	1.41314	11.8139	Increased	No assoc	Increased	3.76541	7.66403	Increased	Increased
RPS27A	P62979	seq2846.24	Ubiquitin+1	Ubiquitin+1, truncated mutation for UbB	Increased	0.249962	4.6982e-18	8.79876	0.336787	9.66042e-07	5.06159	0.263349	6.80265e-24	10.0796	0.639556	7.48123e-146	29.6889	0.593182	8.25062e-32	14.2029	0.629811	2.46533e-237	32.8965	-0.404521	2.25348e-15	-8.03296	-0.377516	0.00140969	-3.23981	-0.400271	4.75607e-18	-8.65908	0.684794	5.07564e-55	16.4544	0.474717	2.49331e-08	5.81508	0.641459	4.66414e-67	17.3005	-0.350797	9.45542e-14	-7.53682	-0.318112	0.00200771	-3.13249	-0.345123	3.44524e-16	-8.15662	0.661222	1.36267e-53	16.2106	0.444733	1.74235e-08	5.88805	0.612341	2.87642e-65	17.0614	NA	NA	NA	NA	NA	NA	8.19714	Increased	NA	NA	NA	NA	NA	NA	NA	NA	NA	NA	NA	NA	NA	NA	NA	NA	NA	NA
TP53I13	Q8NBR0	seq6400.33	P5I13	Tumor protein p53-inducible protein 13	Increased	0.0963033	0.000676332	3.40793	0.195136	3.66805e-09	5.94843	0.138402	1.01758e-10	6.46432	0.419184	5.34776e-59	17.1295	0.574442	7.65478e-90	22.1695	0.492379	1.37921e-168	27.6754	-0.193692	5.54733e-10	-6.25455	-0.21424	4.09683e-09	-5.93008	-0.202395	7.4308e-18	-8.60806	0.194692	2.11508e-12	7.10165	0.265687	2.73616e-19	9.15504	0.228171	2.37126e-30	11.4493	-0.178504	4.60897e-10	-6.28445	-0.157227	2.1109e-06	-4.76904	-0.169439	3.4365e-15	-7.87394	0.186774	3.70916e-12	7.02046	0.227514	2.6821e-16	8.32061	0.206586	2.37123e-27	10.8342	NA	Increased	4.21975	6.42944	Increased	12.5649	7.06938	Increased	NA	NA	NA	NA	NA	NA	NA	NA	NA	NA	NA	NA	NA	NA	NA	NA	NA	NA
PLD3	Q8IV08	seq10948.14	PLD3	Phospholipase D3	Increased	0.151494	1.89223e-07	5.2403	0.239793	1.45708e-15	8.10376	0.194616	4.89241e-21	9.41147	0.440811	6.47303e-62	17.6086	0.522229	8.35975e-89	22.0203	0.48372	1.09877e-173	28.0959	-0.216284	6.72364e-10	-6.22326	-0.21838	4.65902e-09	-5.90841	-0.217267	9.39078e-18	-8.58118	0.169405	5.54953e-08	5.46758	0.18494	1.38069e-09	6.11235	0.177357	2.54621e-16	8.19308	-0.179575	2.57137e-08	-5.6059	-0.174491	2.49755e-07	-5.19195	-0.177155	2.17129e-14	-7.64005	0.150173	7.9285e-07	4.96347	0.154414	6.34973e-08	5.44783	0.152432	1.71715e-13	7.36915	NA	Increased	3.35694	4.78226	Increased	8.82384	3.40325	Increased	4.02634	Increased	NA	NA	NA	NA	NA	NA	1.95975	0.0060339	2.71053	No assoc	No assoc	Increased	NA	NA	NA	NA
