## Supplementary Tables for "CSF turnover reshapes biomarker interpretation in neurodegeneration studies" (part 2 of 3)

### Sheet: Supp. Table 10 (continued)
	Supplementary Table 10. Summarized proteomic signatures of CSF p-tau and AB42 in the ACE CSF and Knight ADRC cohorts
LIN7A	O14910	seq18910.45	LIN7A	Protein lin-7 homolog A	Increased	0.0952464	0.000822464	3.35368	0.23626	2.37532e-12	7.09422	0.154619	8.36247e-13	7.15508	0.551544	8.65297e-115	25.4901	0.531854	3.06981e-71	19.2802	0.544044	4.52348e-224	31.9556	-0.277345	9.16161e-17	-8.43946	-0.124099	0.000613813	-3.43583	-0.207939	1.18294e-17	-8.55458	0.402554	1.45993e-45	14.7906	0.210314	9.72886e-13	7.22321	0.312909	8.35055e-56	15.7376	-0.229883	1.06938e-13	-7.52103	-0.096491	0.00322776	-2.95197	-0.167656	5.92732e-14	-7.50968	0.381385	1.75561e-42	14.2187	0.191919	2.93556e-12	7.06427	0.287862	2.14824e-51	15.0814	NA	Increased	3.77944	5.79238	Increased	15.9264	7.14204	Increased	NA	NA	NA	NA	NA	NA	NA	NA	NA	NA	NA	NA	NA	NA	NA	NA	NA	NA
SH3GL2	Q99962	seq20139.57	SH3G2	Endophilin-A1	Increased	0.0113218	0.68852	0.400961	0.0634943	0.0689203	1.82079	0.0319826	0.144999	1.45742	0.399601	1.66565e-55	16.5429	0.37503	6.67243e-32	12.1503	0.390268	1.55127e-93	20.5159	-0.207533	2.4665e-13	-7.40565	-0.142939	8.66746e-06	-4.47	-0.179474	1.6563e-17	-8.51567	0.223272	1.66332e-19	9.19282	0.158115	1.89971e-09	6.05932	0.193027	1.83963e-27	10.8574	-0.164806	3.53362e-10	-6.32711	-0.113711	8.98744e-05	-3.93166	-0.141923	2.2574e-13	-7.33259	0.203073	6.44372e-17	8.48318	0.138176	1.93378e-08	5.66154	0.171252	1.23667e-23	10.0207	NA	No_Assoc	2.62475	NA	Increased	13.1205	6.56816	Increased	NA	NA	NA	NA	NA	NA	NA	NA	NA	NA	NA	NA	NA	NA	NA	NA	NA	NA
CAMK2D	Q13557	seq3419.49	CAMK2D	Calcium/calmodulin-dependent protein kinase type II subunit delta	Increased	-0.273974	3.3519e-23	-10.1324	-0.215895	1.85746e-12	-7.13059	-0.248205	8.29639e-35	-12.3071	0.0486589	0.0734873	1.79137	0.0298445	0.317887	0.999285	0.0401414	0.0457604	1.9976	-0.181346	6.96428e-12	-6.9285	-0.134083	7.3506e-07	-4.98235	-0.158371	3.15864e-17	-8.44054	0.196745	3.88998e-17	8.54536	0.153096	2.72658e-11	6.7338	0.174645	3.60627e-27	10.7957	-0.141725	6.86615e-09	-5.83677	-0.0970968	6.05451e-05	-4.02721	-0.119253	3.16243e-12	-6.97031	0.177148	1.10682e-14	7.82653	0.128015	2.5903e-09	6.00826	0.151098	2.04803e-22	9.73938	NA	No_Assoc	2.68268	NA	Increased	12.9527	1.96206	No_Assoc	5.62345	Increased	NA	NA	NA	NA	NA	NA	NA	NA	NA	NA	NA	NA	NA	NA	NA	NA
PRKAR1B	P31321	seq12479.50	KAP1	cAMP-dependent protein kinase type I-beta regulatory subunit	Increased	0.23503	9.82133e-17	8.43084	0.314664	2.67827e-27	11.1327	0.274297	1.93153e-43	13.82	0.572338	5.04766e-141	29.1039	0.616129	6.61177e-143	29.9085	0.593217	0	41.7036	-0.256889	1.36598e-09	-6.10803	-0.267945	8.39062e-09	-5.80763	-0.261907	3.56287e-17	-8.42646	0.536236	6.09082e-56	16.6248	0.419734	5.19538e-29	11.5224	0.485037	9.93588e-90	20.0852	-0.248404	1.6765e-10	-6.44531	-0.209947	6.586e-07	-5.00388	-0.230805	4.23179e-16	-8.13174	0.533267	9.63973e-59	17.0991	0.381671	2.18638e-27	11.1556	0.46447	2.58266e-90	20.152	NA	Increased	3.35687	4.26428	Increased	11.1315	6.53287	Increased	3.30984	Increased	NA	NA	NA	NA	NA	NA	NA	NA	NA	NA	NA	NA	NA	NA	NA	NA
PPIA	P62937	seq3844.2	Cyclophilin A	Peptidyl-prolyl cis-trans isomerase A	Increased	-0.0391991	0.176645	-1.35195	0.0951388	0.0030344	2.97104	0.0213204	0.321212	0.99197	0.416637	2.31117e-53	16.1696	0.388334	9.80734e-41	13.9468	0.403581	4.792e-101	21.3404	-0.230966	3.82524e-16	-8.25996	-0.104421	0.000462297	-3.5127	-0.17156	3.66151e-17	-8.42326	0.252527	4.20838e-23	10.1074	0.185246	2.29524e-14	7.74097	0.217438	2.66242e-36	12.5817	-0.205031	3.88697e-15	-7.96294	-0.0756364	0.0050265	-2.81123	-0.143175	1.39647e-14	-7.69668	0.239182	7.28634e-22	9.8005	0.165748	2.58929e-13	7.40952	0.199275	1.27842e-33	12.0843	NA	No_Assoc	2.03123	NA	Increased	10.2292	8.67623	Increased	8.48396	Increased	NA	NA	NA	NA	NA	NA	10.8219	5.01768	12.0638	Increased	Increased	Increased	NA	NA	NA	NA
ASB9	Q96DX5	seq19601.15	ASB9	Ankyrin repeat and SOCS box protein 9	Increased	0.0990204	0.000819744	3.35455	0.187641	3.02555e-07	5.15474	0.134177	4.85006e-09	5.85224	0.494037	5.44393e-76	19.8384	0.5379	5.74919e-61	17.5835	0.511519	1.40585e-154	26.486	-0.23127	3.18413e-12	-7.04221	-0.175706	2.9632e-06	-4.6987	-0.207076	4.78355e-17	-8.3919	0.2751	9.77633e-21	9.51333	0.206986	1.63826e-11	6.80957	0.242741	4.84648e-31	11.5861	-0.178309	6.44823e-09	-5.84713	-0.125338	0.000239313	-3.68608	-0.154696	9.48972e-12	-6.81404	0.24855	7.3685e-18	8.74624	0.172895	1.9829e-09	6.05214	0.210922	1.19899e-25	10.469	NA	Increased	3.75706	5.70016	Increased	13.0909	8.65851	Increased	NA	NA	NA	NA	NA	NA	NA	NA	NA	NA	NA	NA	NA	NA	NA	NA	NA	NA
UBE2Z	Q9H832	seq21110.5	UBE2Z	Ubiquitin-conjugating enzyme E2 Z	Increased	0.141186	1.53937e-06	4.83039	0.25934	1.42066e-12	7.1681	0.187847	1.43219e-16	8.26203	0.534391	3.42723e-98	23.1411	0.672099	2.0251e-102	24.0535	0.590277	3.93437e-241	33.161	-0.254742	7.98029e-13	-7.2409	-0.180586	9.53884e-06	-4.44908	-0.222931	5.04502e-17	-8.38564	0.35267	1.96284e-30	11.7923	0.349403	1.26325e-26	10.978	0.351138	2.13102e-58	16.1111	-0.204428	5.44578e-10	-6.25766	-0.107854	0.00358888	-2.91877	-0.16206	3.55695e-11	-6.62145	0.329989	9.85757e-28	11.1961	0.302388	7.53339e-23	10.0736	0.316441	3.63622e-51	15.0466	NA	Increased	4.26351	6.10468	Increased	15.1804	6.66231	Increased	NA	NA	NA	NA	NA	NA	NA	NA	NA	NA	NA	NA	NA	NA	NA	NA	NA	NA
DNAJB2	P25686	seq11438.6	DNJB2	DnaJ homolog subfamily B member 2	Increased	0.169741	8.94076e-10	6.17816	0.282754	6.84711e-24	10.3305	0.22646	1.63388e-31	11.6789	0.520726	3.68778e-124	26.8621	0.579032	1.67355e-130	28.175	0.548178	0	38.8734	-0.210893	1.55892e-09	-6.08711	-0.210948	1.53033e-08	-5.70325	-0.210919	7.33781e-17	-8.34146	0.41969	4.45519e-51	15.7976	0.361802	7.37065e-31	11.9329	0.394548	8.72702e-87	19.7457	-0.166839	2.37645e-07	-5.19817	-0.129212	0.000117135	-3.86676	-0.148784	1.29685e-10	-6.42754	0.401494	1.028e-48	15.3785	0.311095	8.63235e-26	10.7873	0.360778	1.51124e-77	18.6404	NA	No_Assoc	2.88523	NA	Increased	12.9439	4.20567	Increased	4.25902	Increased	2.11157	1.1705	No_Assoc	No_Assoc	NA	NA	NA	NA	NA	NA	NA	NA	NA	NA	NA	NA
ANP32B	Q92688	seq4194.26	AN32B	Acidic leucine-rich nuclear phosphoprotein 32 family member B	Increased	0.127687	5.31608e-06	4.57278	0.307471	2.35592e-15	8.06872	0.190497	2.72778e-17	8.45767	0.493422	2.06501e-95	22.7509	0.66456	1.94553e-77	20.66	0.546907	3.64261e-203	30.4135	-0.225536	3.63832e-12	-7.02358	-0.206034	8.6245e-06	-4.4761	-0.219152	8.69441e-17	-8.32138	0.323743	9.24054e-32	12.0789	0.269683	2.45494e-11	6.76548	0.306912	2.59489e-43	13.7987	-0.20522	5.50789e-12	-6.96315	-0.179876	1.41147e-05	-4.36732	-0.196637	2.32187e-16	-8.20417	0.314588	1.3695e-31	12.0431	0.251374	2.79488e-11	6.74589	0.29376	6.38264e-43	13.7337	NA	Increased	3.92819	5.43823	Increased	11.3756	5.67943	Increased	NA	NA	NA	NA	NA	NA	NA	NA	NA	NA	NA	NA	NA	NA	NA	NA	NA	NA
PFDN4	Q9NQP4	seq20956.13	PFD4	Prefoldin subunit 4	Increased	-0.0738049	0.0100039	-2.57979	0.0325098	0.328315	0.977963	-0.0285675	0.187695	-1.31743	0.408442	3.09804e-54	16.3192	0.382492	8.37208e-37	13.1701	0.397383	1.53052e-97	20.9597	-0.191078	1.3412e-12	-7.16661	-0.133102	9.93956e-06	-4.44006	-0.165472	9.9161e-17	-8.30579	0.298113	3.34307e-37	13.1923	0.210795	7.4962e-18	8.76252	0.257182	5.78172e-55	15.6147	-0.136882	5.22415e-08	-5.47859	-0.0787472	0.00407824	-2.87837	-0.110445	2.14442e-09	-5.98647	0.27539	1.30101e-32	12.2555	0.175032	3.11609e-14	7.70042	0.225787	2.51029e-45	14.1292	NA	Increased	3.2527	4.82985	Increased	22.8149	6.43867	Increased	NA	NA	NA	NA	NA	NA	NA	NA	NA	NA	NA	NA	NA	NA	NA	NA	NA	NA
COX5A	P20674	seq18226.148	COX5A	Cytochrome c oxidase subunit 5A, mitochondrial	Increased	0.076683	0.00822733	2.64708	0.262073	4.35719e-15	7.96225	0.157606	4.2427e-13	7.24758	0.550383	1.78812e-140	29.062	0.634174	1.07083e-112	25.5921	0.581279	0	38.6308	-0.237046	3.59083e-14	-7.67027	-0.141008	0.000201268	-3.73065	-0.198566	1.04557e-16	-8.29949	0.432297	8.89325e-75	19.6871	0.352426	4.82578e-32	12.1879	0.403084	1.48011e-117	23.0497	-0.1942	1.54924e-11	-6.81068	-0.107447	0.00167867	-3.15009	-0.158513	4.30106e-13	-7.24573	0.413046	2.59184e-72	19.3051	0.330675	1.51918e-32	12.296	0.381118	1.07751e-114	22.7626	NA	Increased	4.49479	5.91125	Increased	18.2837	5.9106	Increased	NA	NA	NA	NA	NA	NA	NA	NA	NA	NA	NA	NA	NA	NA	NA	NA	NA	NA
NPTN	Q9Y639	seq7194.36	NPTN	Neuroplastin	Increased	0.317071	1.75496e-28	11.3597	0.380808	3.47767e-43	14.4204	0.350704	1.1469e-74	18.2822	0.57899	7.01847e-109	24.636	0.586668	8.34197e-136	28.877	0.583384	0	37.9572	-0.458021	3.78747e-11	-6.67405	-0.354285	5.39943e-07	-5.04267	-0.407371	1.0593e-16	-8.29794	0.540783	3.74405e-18	8.82607	0.423131	2.37213e-13	7.42173	0.477727	2.46926e-30	11.4458	-0.405697	1.9255e-10	-6.42259	-0.297186	3.27111e-06	-4.67811	-0.35175	4.06682e-15	-7.85285	0.512794	2.90595e-17	8.57918	0.384056	1.00683e-12	7.21806	0.44097	1.31621e-28	11.0957	NA	No_Assoc	1.48293	NA	Increased	7.15459	4.59598	Increased	3.59506	Increased	1.7077	-0.208905	No_Assoc	No_Assoc	NA	NA	0.304146	-4.00545	2.72302	No assoc	Decreased	Increased	NA	NA	NA	NA
CAB39	Q9Y376	seq17757.86	CAB39	Calcium-binding protein 39	Increased	0.139384	2.19267e-06	4.75794	0.252145	2.64626e-13	7.40584	0.187353	3.25785e-17	8.43693	0.621629	3.20069e-138	28.6728	0.596	9.86258e-87	21.6985	0.611791	5.02491e-283	35.9502	-0.315418	2.4161e-17	-8.60224	-0.11436	0.00219482	-3.07005	-0.216475	1.18932e-16	-8.28417	0.499829	3.06059e-56	16.6657	0.283304	6.91887e-21	9.57563	0.390093	1.40115e-76	18.5209	-0.254525	1.69754e-13	-7.45684	-0.0784293	0.0201926	-2.32627	-0.165391	5.37899e-12	-6.8952	0.473058	2.98249e-52	15.9817	0.259155	3.82242e-20	9.38245	0.358718	1.36394e-70	17.7631	NA	Increased	4.75832	7.28515	Increased	17.8134	9.84471	Increased	4.40647	Increased	NA	NA	NA	NA	NA	NA	NA	NA	NA	NA	NA	NA	NA	NA	NA	NA
TSTD1	Q8NFU3	seq19277.4	KAT	Thiosulfate sulfurtransferase/rhodanese-like domain-containing protein 1	Increased	-0.193143	3.93103e-12	-7.01158	-0.154064	1.4653e-06	-4.84398	-0.176394	2.42571e-17	-8.47135	0.293003	2.56048e-28	11.3255	0.0927845	0.00202247	3.09472	0.20755	3.09898e-26	10.5963	-0.196696	8.58124e-15	-7.85954	-0.101438	0.000281748	-3.64401	-0.154118	1.22121e-16	-8.28102	0.295469	2.95585e-40	13.7925	0.158487	3.63944e-12	7.03415	0.230432	7.77723e-50	14.8425	-0.16454	2.29457e-12	-7.0901	-0.0818773	0.00113076	-3.26496	-0.126406	1.15931e-13	-7.42135	0.281443	6.02336e-38	13.3432	0.145512	7.36711e-12	6.9306	0.213165	1.52098e-46	14.3253	NA	No_Assoc	3.00117	NA	Increased	14.1861	5.2527	Increased	NA	NA	NA	NA	NA	NA	NA	NA	NA	NA	NA	NA	NA	NA	NA	NA	NA	NA
GOT2	P00505	seq18233.10	GOT2	Aspartate aminotransferase, mitochondrial	Increased	0.214337	1.31685e-13	7.49262	0.354195	3.25998e-34	12.6438	0.285731	3.08874e-46	14.276	0.573439	4.35559e-111	24.9967	0.583164	2.1298e-113	25.6975	0.578354	1.94819e-281	35.8484	-0.324195	8.59185e-14	-7.55134	-0.184473	5.89622e-05	-4.03345	-0.258748	1.38287e-16	-8.26621	0.421039	6.87284e-28	11.2331	0.261375	2.69094e-11	6.73559	0.343975	2.77744e-37	12.759	-0.271163	1.45956e-11	-6.81913	-0.127206	0.00200108	-3.0979	-0.201494	1.74202e-12	-7.05372	0.393952	1.22346e-25	10.7174	0.223809	1.17628e-09	6.1393	0.308177	1.10161e-32	11.906	NA	No_Assoc	3.06001	NA	Increased	8.73111	7.02818	Increased	6.21025	Increased	NA	NA	NA	NA	NA	NA	4.97813	0.286007	6.71198	Increased	No assoc	Increased	NA	NA	NA	NA
C1QL3	Q5VWW1	seq21707.15	C1QL3	Complement C1q-like protein 3	Increased	0.239664	4.48158e-17	8.52637	0.303945	2.21807e-26	10.9197	0.27212	4.52156e-43	13.7586	0.573728	2.42341e-119	26.1061	0.605436	2.61166e-141	29.6677	0.590754	0	39.5042	-0.240895	2.28935e-08	-5.62648	-0.279733	1.60709e-09	-6.08706	-0.258942	1.3849e-16	-8.26603	0.45621	9.62363e-35	12.6972	0.40147	8.02813e-27	11.0232	0.429211	3.3897e-63	16.7805	-0.177991	8.04662e-06	-4.48359	-0.216015	2.87055e-07	-5.16521	-0.196013	9.90493e-12	-6.80788	0.42757	7.17804e-32	12.0994	0.358908	1.38553e-24	10.497	0.392107	2.53741e-57	15.9572	NA	No_Assoc	-0.881168	NA	Increased	10.1922	6.0558	Increased	NA	NA	NA	NA	NA	NA	NA	NA	4.40456	-2.27478	7.39259	Increased	No assoc	Increased	NA	NA	NA	NA
GGA3	Q9NZ52	seq11683.19	GGA3	ADP-ribosylation factor-binding protein GGA3	Increased	0.081731	0.00307886	2.96589	0.0804661	0.00912042	2.61237	0.0811687	7.74304e-05	3.95222	0.479418	9.90586e-103	23.8219	0.441794	2.93929e-59	17.3148	0.464989	2.48252e-190	29.427	-0.178366	1.07755e-09	-6.14736	-0.16188	3.84727e-08	-5.5393	-0.170182	1.3946e-16	-8.2652	0.339476	6.70634e-48	15.2233	0.227695	1.39675e-21	9.75769	0.28612	1.8069e-70	17.7473	-0.12977	1.87603e-06	-4.79054	-0.107392	6.8729e-05	-3.99687	-0.11849	5.25486e-10	-6.2113	0.319374	5.46586e-44	14.5078	0.191884	1.69668e-17	8.66594	0.256	1.96952e-60	16.3982	NA	No_Assoc	1.78777	NA	Increased	16.4127	3.94494	Increased	NA	NA	NA	NA	NA	NA	NA	NA	NA	NA	NA	NA	NA	NA	NA	NA	NA	NA
ATOX1	O00244	seq19233.75	ATOX1	Copper transport protein ATOX1	Increased	0.161617	2.04243e-08	5.64641	0.327812	1.08083e-18	8.99265	0.225003	1.60966e-23	9.99458	0.506838	5.21746e-83	20.9018	0.743474	5.27566e-125	27.3282	0.611602	3.07588e-250	33.7869	-0.194416	2.67126e-08	-5.599	-0.318117	2.14062e-10	-6.41357	-0.235101	1.39813e-16	-8.2649	0.280093	2.84733e-19	9.12939	0.408642	6.29565e-24	10.3377	0.328419	7.8803e-42	13.5504	-0.16858	1.68649e-07	-5.26211	-0.267552	3.62831e-09	-5.95079	-0.201909	1.0042e-14	-7.73872	0.267602	1.79184e-18	8.91448	0.37432	3.99423e-23	10.1416	0.310089	1.89465e-40	13.315	NA	No_Assoc	1.92615	NA	Increased	12.7499	7.13365	Increased	6.95617	Increased	3.27474	0.994276	Increased	No_Assoc	NA	NA	NA	NA	NA	NA	NA	NA	NA	NA	NA	NA
RSPO2	Q6UXX9	seq8409.3	RSPO2	R-spondin-2	Increased	0.0572145	0.0422305	2.0334	0.213609	7.46492e-12	6.92621	0.128258	6.8142e-10	6.17034	0.3799	2.31862e-49	15.4668	0.471754	1.18739e-64	18.1995	0.423356	1.2355e-124	23.7451	-0.219903	2.27882e-13	-7.4157	-0.137086	5.42016e-05	-4.0533	-0.183908	1.60885e-16	-8.24814	0.157641	3.09804e-09	5.97117	0.151541	5.28831e-08	5.48097	0.154732	5.32994e-16	8.10373	-0.196494	1.0838e-12	-7.19686	-0.0940343	0.0022604	-3.06119	-0.151275	1.23613e-13	-7.41285	0.146108	1.83274e-08	5.66564	0.122081	2.87472e-06	4.70509	0.134168	2.213e-13	7.33525	NA	Increased	3.67577	5.78774	Increased	12.281	4.94294	Increased	NA	NA	NA	NA	NA	NA	NA	NA	NA	NA	NA	NA	NA	NA	NA	NA	NA	NA
STX8	Q9UNK0	seq10903.50	STX8	Syntaxin-8	Increased	0.313542	5.34701e-29	11.4754	0.391157	4.74503e-40	13.8161	0.35097	2.80886e-71	17.8516	0.602096	3.92337e-136	28.3972	0.664972	3.9017e-160	32.3202	0.634479	0	42.9705	-0.355177	1.33088e-08	-5.72179	-0.408141	4.52358e-09	-5.91324	-0.37886	2.23932e-16	-8.20852	0.80374	6.69488e-52	15.9191	0.682332	2.15238e-34	12.6787	0.746906	1.76249e-91	20.2845	-0.306228	1.04783e-07	-5.35098	-0.334764	1.12745e-07	-5.34174	-0.319204	4.23985e-14	-7.55342	0.78219	1.3164e-51	15.8691	0.63388	5.89598e-34	12.5884	0.709619	2.91329e-90	20.1461	NA	No_Assoc	1.8475	NA	Increased	11.9187	6.53631	Increased	2.59417	Increased	3.29098	-0.741729	Increased	No_Assoc	NA	NA	NA	NA	NA	NA	NA	NA	4.20594	6.07612	Increased	Increased
MADCAM1	Q13477	seq11258.41	MAdCAM-1	Mucosal addressin cell adhesion molecule 1	Increased	0.0337346	0.233252	1.19263	0.0875673	0.00666603	2.71846	0.0571721	0.00714783	2.68988	0.280023	3.90295e-25	10.5948	0.375405	7.38794e-38	13.3852	0.324887	5.29413e-64	16.8904	-0.169646	2.32463e-09	-6.01951	-0.169613	4.11837e-08	-5.52661	-0.169631	3.03886e-16	-8.17177	0.0730864	0.00450515	2.84584	0.124554	9.86845e-07	4.9235	0.0992078	3.69876e-08	5.50466	-0.0312326	0.270635	-1.10211	-0.0323741	0.27546	-1.09115	-0.0317772	0.120988	-1.55064	-0.002366	0.930429	-0.0873235	0.030562	0.225407	1.21299	0.0152923	0.40721	0.828814	Increased	No_Assoc	-1.20618	NA	Increased	8.28861	3.73333	Increased	NA	NA	NA	NA	NA	NA	NA	NA	NA	NA	NA	NA	NA	NA	NA	NA	NA	NA
SH3GL3	Q99963	seq18318.98	SH3G3	Endophilin-A3	Increased	-0.0690908	0.0135289	-2.47324	-0.002387	0.949436	-0.0634306	-0.0453923	0.0430027	-2.02368	0.342891	4.05633e-42	14.151	0.310735	4.74232e-19	9.09143	0.332135	2.35067e-63	16.8022	-0.187461	8.07851e-13	-7.23998	-0.132808	6.6184e-05	-4.00581	-0.166755	3.04193e-16	-8.17165	0.231181	3.69702e-25	10.6048	0.167645	7.07991e-10	6.22227	0.206044	5.19748e-34	12.1581	-0.155167	1.293e-10	-6.48627	-0.106596	0.0003948	-3.55508	-0.136275	3.15883e-13	-7.28745	0.216085	4.39623e-23	10.1063	0.149656	3.66611e-09	5.94958	0.188221	7.07763e-31	11.5536	NA	No_Assoc	2.56514	NA	Increased	13.259	5.09594	Increased	NA	NA	NA	NA	NA	NA	NA	NA	NA	NA	NA	NA	NA	NA	NA	NA	NA	NA
PGK1	P00558	seq5020.50	phosphoglycerate kinase 1	Phosphoglycerate kinase 1	Increased	0.0309081	0.268985	1.10591	0.0479727	0.136609	1.48967	0.0382392	0.0700431	1.81163	0.308144	2.41652e-32	12.1967	0.326469	2.98871e-27	11.122	0.315942	3.69534e-61	16.4996	-0.195786	5.16462e-12	-6.97173	-0.131033	5.99959e-06	-4.54971	-0.164226	3.13962e-16	-8.16784	0.102946	5.12247e-05	4.06475	0.13539	3.93623e-08	5.53482	0.119731	1.01086e-11	6.80495	-0.0349913	0.236429	-1.18455	0.0441351	0.121029	1.55173	0.00606854	0.767086	0.296189	0.0271408	0.330672	0.973157	0.0244785	0.334597	0.96534	0.0256833	0.171026	1.36892	Increased	No_Assoc	-0.546167	NA	Increased	8.03777	3.23324	Increased	8.79317	Increased	NA	NA	NA	NA	NA	NA	10.229	2.88782	12.4691	Increased	Increased	Increased	NA	NA	NA	NA
AKT3	Q9Y243	seq3392.68	PKB gamma	Protein kinase B gamma	Increased	0.126886	1.22582e-05	4.39136	0.257789	1.79251e-13	7.45966	0.180747	3.52408e-16	8.15389	0.564677	7.00366e-113	25.2119	0.612489	9.38828e-90	22.1498	0.583617	1.60538e-246	33.5328	-0.256409	1.88929e-13	-7.44221	-0.149844	0.000111188	-3.87936	-0.209191	4.08029e-16	-8.13616	0.393984	9.06612e-40	13.6973	0.285535	9.52556e-20	9.2768	0.343427	4.99546e-60	16.3416	-0.219544	7.93119e-12	-6.90898	-0.101181	0.00398929	-2.88534	-0.166175	1.69963e-12	-7.05714	0.376532	4.33272e-38	13.3702	0.253235	7.10776e-18	8.7685	0.316436	1.65796e-55	15.6942	NA	Increased	3.88648	7.02681	Increased	15.7997	7.09323	Increased	NA	NA	NA	NA	NA	NA	NA	NA	NA	NA	NA	NA	NA	NA	NA	NA	NA	NA
PEA15	Q15121	seq18833.76	PEA15	Astrocytic phosphoprotein PEA-15	Increased	-0.00106189	0.971227	-0.036077	-0.0696934	0.134254	-1.49867	-0.0206924	0.40541	-0.831998	0.263378	1.98571e-20	9.43136	0.608675	9.81186e-46	14.8963	0.373312	5.7641e-59	16.1918	-0.125627	6.66991e-06	-4.52389	-0.316548	1.55044e-14	-7.79351	-0.186444	4.18377e-16	-8.13312	0.121507	1.4595e-06	4.84095	0.364368	8.79948e-26	10.7801	0.20783	6.12382e-25	10.3135	-0.0974212	0.000149343	-3.80429	-0.205365	4.94328e-08	-5.49324	-0.131894	4.29502e-10	-6.24291	0.106414	1.53932e-05	4.34071	0.293219	9.20779e-19	9.01271	0.174069	6.07958e-19	8.89057	NA	Increased	4.34104	7.29891	Increased	4.29541	7.21168	Increased	9.58685	Increased	NA	NA	NA	NA	NA	NA	12.5293	4.2694	14.8522	Increased	Increased	Increased	NA	NA	NA	NA
DNM1	Q05193	seq24435.1	Dynamin	Dynamin-1	Increased	0.302802	2.75914e-27	11.0923	0.381813	1.02065e-39	13.7526	0.341641	5.7921e-69	17.5515	0.615216	9.55209e-145	29.5662	0.645754	1.41337e-160	32.4	0.631142	0	43.8497	-0.299426	2.08759e-07	-5.22185	-0.449576	1.77757e-10	-6.44293	-0.35995	4.47459e-16	-8.12497	0.798032	9.07273e-61	17.4242	0.754068	4.23007e-41	14.024	0.779546	1.00553e-110	22.3582	-0.246012	3.69479e-06	-4.64966	-0.342275	9.74582e-08	-5.36883	-0.285273	2.44027e-12	-7.00669	0.774718	5.8489e-60	17.2919	0.686321	1.12079e-38	13.5499	0.735916	1.35934e-106	21.9295	NA	No_Assoc	0.620723	NA	Increased	8.63803	5.85981	Increased	5.72599	Increased	2.71217	1.91655	No_Assoc	No_Assoc	NA	NA	4.13432	-2.07445	6.9036	Increased	No assoc	Increased	NA	NA	NA	NA
DTD2	Q96FN9	seq18280.29	DTD2	Putative D-tyrosyl-tRNA(Tyr) deacylase 2	Increased	0.108088	0.000193459	3.73897	0.189894	6.03759e-09	5.86373	0.144367	2.16898e-11	6.69417	0.450362	1.25868e-63	17.8852	0.557085	1.4342e-85	21.5245	0.502259	1.93921e-170	27.8289	-0.17561	3.44833e-08	-5.5534	-0.21279	3.02473e-09	-5.9815	-0.192021	4.48991e-16	-8.12456	0.223686	2.89302e-15	8.00097	0.246743	3.90951e-17	8.56104	0.234863	1.21978e-31	11.7037	-0.151073	2.34224e-07	-5.20001	-0.147101	6.98294e-06	-4.51695	-0.149313	5.68683e-12	-6.88728	0.210459	2.10526e-14	7.74	0.202933	2.12184e-13	7.43771	0.206709	7.15429e-27	10.7326	NA	No_Assoc	2.1066	NA	Increased	9.3768	7.60608	Increased	NA	NA	NA	NA	NA	NA	NA	NA	NA	NA	NA	NA	NA	NA	NA	NA	NA	NA
SLIT1	O75093	seq15634.139	SLIT1	Slit homolog 1 protein	Increased	0.239558	2.25344e-16	8.32609	0.283952	4.21561e-21	9.63015	0.261211	7.18567e-37	12.6847	0.499672	3.61115e-84	21.0796	0.60665	2.36946e-127	27.6717	0.55733	9.58591e-263	34.628	-0.196084	1.41041e-06	-4.8481	-0.284518	4.47013e-11	-6.65746	-0.237867	5.617e-16	-8.09735	0.259941	1.69359e-13	7.45709	0.341015	2.23312e-22	9.95528	0.301186	6.45264e-35	12.3274	-0.152688	4.56504e-05	-4.09194	-0.224392	1.05709e-08	-5.7674	-0.187042	3.77561e-12	-6.94534	0.237116	5.04535e-12	6.97527	0.300681	5.73749e-20	9.33615	0.270614	5.53161e-31	11.5748	NA	No_Assoc	2.76899	NA	Increased	10.3781	4.26183	Increased	2.26827	Increased	NA	NA	NA	NA	NA	NA	-0.216745	-4.64996	2.9728	No assoc	Decreased	Increased	NA	NA	NA	NA
ACBD7	Q8N6N7	seq13563.259	ACBD7	Acyl-CoA-binding domain-containing protein 7	Increased	-0.0649144	0.0200151	-2.32921	-0.0477113	0.112085	-1.59022	-0.0569462	0.00528998	-2.78882	0.248907	3.0641e-21	9.6441	0.205097	6.43072e-13	7.28163	0.228911	2.47801e-33	12.0298	-0.163669	2.92646e-10	-6.35741	-0.130876	4.34593e-07	-5.08528	-0.147267	5.91501e-16	-8.09106	0.143912	4.33415e-10	6.29471	0.117237	1.11905e-07	5.34334	0.130026	2.14344e-16	8.21377	-0.0884901	0.000320297	-3.60899	-0.0558626	0.0178099	-2.3733	-0.0715103	2.53804e-05	-4.21139	0.107082	3.45174e-06	4.66423	0.0675407	0.00135496	3.21272	0.0855748	3.40268e-08	5.51934	Increased	No_Assoc	0.90714	NA	Increased	9.80454	1.19679	No_Assoc	NA	NA	NA	NA	NA	NA	NA	NA	NA	NA	NA	NA	NA	NA	NA	NA	NA	NA
ST13	P50502	seq18387.7	suppression of tumorigenicity 13	Hsc70-interacting protein	Increased	0.17155	5.55321e-09	5.8723	0.355946	1.0874e-21	9.78018	0.243804	1.00031e-26	10.7016	0.563921	1.30915e-103	23.897	0.751362	3.26989e-126	27.501	0.644009	9.18086e-285	36.0613	-0.283496	2.59217e-13	-7.39803	-0.176562	0.00022242	-3.70491	-0.241505	6.11567e-16	-8.08699	0.370162	2.50207e-27	11.1022	0.423324	1.77913e-28	11.4002	0.393891	9.10752e-57	15.8773	-0.212949	3.55898e-09	-5.94801	-0.059169	0.176679	-1.35196	-0.151298	4.76519e-08	-5.45986	0.337953	1.25793e-23	10.2351	0.350792	4.37252e-22	9.88216	0.343908	6.42836e-46	14.2248	NA	No_Assoc	2.97884	NA	Increased	15.7791	8.30581	Increased	6.16744	Increased	-0.260503	1.61793	No_Assoc	No_Assoc	NA	NA	7.32053	1.41917	9.29588	Increased	No assoc	Increased	NA	NA	NA	NA
STMN3	Q9NZ72	seq8019.73	STMN3	Stathmin-3	Increased	0.262111	2.25251e-20	9.41987	0.38735	1.31486e-38	13.5335	0.322965	6.14357e-59	16.1879	0.638132	2.39387e-189	35.5425	0.672303	2.89746e-167	33.3457	0.653245	0	48.7196	-0.39997	7.25795e-16	-8.17947	-0.160755	0.00218935	-3.07084	-0.288504	6.82724e-16	-8.07357	0.890929	4.63479e-122	26.5112	0.583905	1.58375e-45	14.8679	0.761147	2.92751e-195	29.8097	-0.313292	1.16503e-11	-6.85226	-0.0485466	0.312132	-1.01124	-0.187372	1.51923e-08	-5.65938	0.861378	2.8414e-117	25.8536	0.51774	4.72127e-40	13.8233	0.709576	1.03463e-178	28.5044	NA	Increased	4.19775	5.96591	Increased	15.7594	8.00875	Increased	3.49114	Increased	NA	NA	NA	NA	NA	NA	0.479451	-3.99571	2.95962	No assoc	Decreased	Increased	NA	NA	NA	NA
PGAM1	P18669	seq3896.5	Phosphoglycerate mutase 1	Phosphoglycerate mutase 1	Increased	-0.0157487	0.582754	-0.549517	0.0959721	0.00319746	2.9549	0.0331589	0.122821	1.54304	0.398366	2.23687e-50	15.6605	0.420164	9.52068e-47	15.0961	0.408287	7.84051e-105	21.7442	-0.189594	8.94701e-12	-6.89194	-0.134995	1.1554e-05	-4.40722	-0.165217	6.89288e-16	-8.0724	0.244762	7.26164e-23	10.0524	0.197488	3.95143e-15	7.97622	0.22152	2.74288e-37	12.76	-0.152551	2.67507e-09	-5.99675	-0.0724153	0.00991387	-2.58357	-0.116356	6.53804e-10	-6.17688	0.22579	1.47878e-20	9.46992	0.155967	4.85344e-11	6.64592	0.190326	5.29314e-30	11.3795	NA	Increased	3.72016	6.76789	Increased	13.7578	8.08738	Increased	8.82233	Increased	NA	NA	NA	NA	NA	NA	11.2634	2.94092	13.8676	Increased	Increased	Increased	NA	NA	NA	NA
GNPDA1	P46926	seq8909.77	GNPI1	Glucosamine-6-phosphate isomerase 1		0.0390909	0.188848	1.31474	0.122003	0.0738396	1.79742	0.0524388	0.0541717	1.92546	0.528083	4.60803e-90	21.9552	0.16386	0.00449244	2.87528	0.473013	4.29935e-101	21.3454	-0.29056	1.76941e-19	-9.18515	0.0116122	0.848517	0.19127	-0.226039	7.7988e-16	-8.05732	0.344228	4.57757e-34	12.5591	0.0439637	0.329989	0.976628	0.26302	2.74449e-29	11.235	-0.247517	7.09391e-17	-8.47089	-0.00245931	0.962859	-0.0466276	-0.189968	1.06653e-13	-7.43239	0.324618	1.19459e-31	12.0533	0.0525766	0.209153	1.26019	0.244602	3.08137e-27	10.8102	NA	NA	NA	NA	NA	NA	4.46539	Increased	NA	NA	NA	NA	NA	NA	NA	NA	NA	NA	NA	NA	NA	NA	NA	NA	NA	NA
FABP3	P05413	seq4696.2	FABP	Fatty acid-binding protein, heart	Increased	0.132909	3.67964e-06	4.65097	0.1993	6.39113e-10	6.2385	0.162419	2.42708e-14	7.6257	0.505217	3.14264e-116	25.7529	0.574179	3.67797e-99	23.5989	0.532387	2.96057e-266	34.8604	-0.216034	2.7819e-11	-6.72297	-0.159198	5.44717e-06	-4.57047	-0.189902	8.94919e-16	-8.04047	0.387548	1.38752e-52	16.0604	0.31272	8.04165e-30	11.7041	0.353933	6.11853e-87	19.7637	-0.179853	1.8693e-09	-6.05703	-0.108874	0.000645148	-3.42225	-0.146808	1.35095e-11	-6.76307	0.372113	9.79307e-51	15.7372	0.281607	1.43451e-27	11.199	0.32964	1.25707e-81	19.1364	NA	No_Assoc	2.74198	NA	Increased	14.8672	6.06331	Increased	10.673	Increased	2.88781	7.39388	Increased	Increased	NA	NA	11.157	2.47752	13.9871	Increased	Increased	Increased	NA	NA	NA	NA
SH3BP2	P78314	seq7769.29	3BP2	SH3 domain-binding protein 2	Increased	-0.282112	3.28155e-25	-10.6137	-0.349361	5.0731e-27	-11.0686	-0.310015	1.69074e-52	-15.2483	-0.0083452	0.760041	-0.305497	-0.234888	3.46937e-14	-7.6854	-0.108951	8.82737e-08	-5.34934	-0.172206	1.1794e-10	-6.50002	-0.151174	2.27957e-06	-4.75332	-0.16359	9.24073e-16	-8.03654	0.182003	3.88152e-14	7.65857	0.0568474	0.0316327	2.1519	0.126023	9.82596e-13	7.13292	-0.137107	2.87145e-08	-5.5865	-0.109883	0.000148341	-3.80781	-0.12568	1.78636e-11	-6.7225	0.164408	2.90191e-12	7.05628	0.0276765	0.262996	1.11994	0.100062	3.58161e-09	5.90244	NA	No_Assoc	2.45119	NA	Increased	6.16378	NA	NA	NA	NA	NA	NA	NA	NA	NA	NA	NA	NA	NA	NA	NA	NA	NA	NA	NA	NA
NAPB	Q9H115	seq12655.30	SNAB	Beta-soluble NSF attachment protein	Increased	-0.0519897	0.0603409	-1.88008	-0.199501	3.25573e-09	-5.96866	-0.111929	1.49408e-07	-5.25329	0.213842	4.46327e-17	8.52741	0.123576	0.000104498	3.8946	0.179138	8.61723e-20	9.10512	-0.124851	9.41795e-07	-4.92936	-0.188256	1.34063e-10	-6.48734	-0.152267	1.46769e-15	-7.97963	0.135907	7.27951e-10	6.21069	0.139402	7.81123e-09	5.81976	0.137497	1.73007e-17	8.51062	-0.122325	1.69351e-07	-5.26157	-0.133036	6.48779e-07	-5.0067	-0.126969	3.96766e-13	-7.25666	0.134823	3.85617e-10	6.31311	0.101106	8.71791e-06	4.46878	0.118937	1.88292e-14	7.65838	NA	No_Assoc	1.98366	NA	Increased	7.80013	0.885881	No_Assoc	NA	NA	NA	NA	NA	NA	NA	NA	NA	NA	NA	NA	NA	NA	NA	NA	NA	NA
AHSA1	O95433	seq11633.89	AHSA1	Activator of 90 kDa heat shock protein ATPase homolog 1	Increased	-0.0283527	0.310486	-1.01464	0.00960241	0.777678	0.282418	-0.0130513	0.545474	-0.604556	0.289199	4.29681e-33	12.3601	0.516188	6.42173e-68	18.7477	0.384383	4.37426e-103	21.5588	-0.100409	8.78788e-05	-3.93552	-0.245387	1.45246e-14	-7.80329	-0.157958	1.55398e-15	-7.97258	0.217973	1.14538e-25	10.7245	0.303343	4.11655e-32	12.2007	0.25217	8.52522e-58	16.0252	-0.0705565	0.00279797	-2.99543	-0.198204	8.78876e-12	-6.90336	-0.121908	2.166e-11	-6.69437	0.205023	8.26517e-24	10.2833	0.272575	1.84201e-29	11.6237	0.233366	2.87305e-53	15.3636	NA	No_Assoc	2.49466	NA	Increased	15.87	2.33335	Increased	NA	NA	NA	NA	NA	NA	NA	NA	NA	NA	NA	NA	NA	NA	NA	NA	NA	NA
TIPRL	O75663	seq23387.18	TIPRL	TIP41-like protein	Increased	0.1035	0.000375107	3.56712	0.298081	2.24935e-17	8.62768	0.183977	1.23022e-16	8.28015	0.593242	7.88685e-128	27.2626	0.6567	2.77502e-104	24.328	0.618237	1.42327e-291	36.4932	-0.251447	5.92886e-14	-7.60059	-0.128733	0.00157723	-3.16832	-0.202526	2.91641e-15	-7.89443	0.442267	2.44154e-55	16.5123	0.334587	2.07633e-24	10.4542	0.397915	1.31936e-83	19.3724	-0.195745	2.90824e-10	-6.35771	-0.0799633	0.0303009	-2.16906	-0.148171	3.60753e-10	-6.27013	0.417825	2.99735e-51	15.8065	0.302218	6.84953e-23	10.0836	0.367243	1.31103e-76	18.5245	NA	Increased	3.95951	7.00945	Increased	17.1299	9.97039	Increased	NA	NA	NA	NA	NA	NA	NA	NA	NA	NA	NA	NA	NA	NA	NA	NA	NA	NA
GDA	Q9Y2T3	seq12667.2	GUAD	Guanine deaminase	Increased	0.0241869	0.425694	0.796866	0.156737	6.57538e-06	4.52977	0.0818279	0.000335586	3.58616	0.382808	1.11336e-39	13.7001	0.535355	7.381e-67	18.5703	0.4567	1.08962e-114	22.7621	-0.182684	2.20856e-09	-6.03017	-0.179894	4.12653e-07	-5.09525	-0.181501	2.91805e-15	-7.89436	0.179212	9.22509e-11	6.54059	0.231087	1.57138e-15	8.09507	0.204086	5.47317e-25	10.3243	-0.16678	2.62328e-09	-6.0015	-0.14138	1.13508e-05	-4.41097	-0.15588	1.13611e-13	-7.42403	0.170919	2.04723e-10	6.41596	0.204833	4.20141e-14	7.6603	0.187813	2.47785e-23	9.95175	NA	No_Assoc	1.98418	NA	Increased	13.7926	2.30916	No_Assoc	8.8638	Increased	NA	NA	NA	NA	NA	NA	7.61633	-1.06921	11.1353	Increased	No assoc	Increased	NA	NA	NA	NA
BCL2L2	Q92843	seq13097.11	Apoptosis regulator Bcl-W	Bcl-2-like protein 2	Increased	-0.0648788	0.0184446	-2.35979	0.000832208	0.978098	0.0274603	-0.0352131	0.0837557	-1.7293	0.250506	5.91437e-21	9.56881	0.246276	1.73053e-18	8.9367	0.2485	3.63289e-39	13.0925	-0.173377	1.67542e-11	-6.79766	-0.115759	1.97995e-05	-4.2866	-0.146212	3.1391e-15	-7.88525	0.132789	1.52866e-08	5.69767	0.110738	7.02295e-07	4.99093	0.121222	4.57798e-14	7.54342	-0.0302609	0.248883	-1.15363	0.0149616	0.56721	0.572345	-0.00757185	0.68259	-0.408931	0.0673761	0.00770919	2.66908	0.0225832	0.309287	1.01721	0.0421194	0.0115199	2.52652	Increased	No_Assoc	-0.393028	NA	Increased	7.98029	2.12283	No_Assoc	NA	NA	NA	NA	NA	NA	NA	NA	NA	NA	NA	NA	NA	NA	NA	NA	NA	NA
CALB2	P22676	seq16803.4	CALB2	Calretinin	Increased	0.0846225	0.0028199	2.99294	0.260023	9.89514e-12	6.88427	0.147613	6.95982e-11	6.52152	0.389705	5.8062e-52	15.9332	0.713579	2.26527e-105	24.4768	0.523497	9.14432e-172	27.9383	-0.153352	2.23014e-07	-5.20958	-0.283052	2.32931e-10	-6.4	-0.19317	3.19916e-15	-7.88288	0.190504	2.07972e-13	7.42944	0.349859	6.86753e-22	9.83181	0.244969	5.22478e-32	11.7754	-0.115272	2.64422e-05	-4.21874	-0.197352	1.38867e-06	-4.8545	-0.140813	5.32063e-10	-6.20934	0.171255	1.67259e-11	6.79847	0.292973	1.56052e-17	8.67321	0.214754	2.0518e-26	10.6348	NA	Increased	3.71687	5.62024	Increased	14.9866	7.19016	Increased	4.77435	Increased	1.78938	1.74736	No_Assoc	No_Assoc	NA	NA	5.08584	1.53864	6.14101	Increased	No assoc	Increased	NA	NA	NA	NA
MDM1	Q8TC05	seq7898.29	MDM1	Nuclear protein MDM1	Increased	0.146265	3.48294e-07	5.12381	0.301782	3.59637e-23	10.1508	0.220866	7.65606e-27	10.7264	0.530995	3.12554e-96	22.8349	0.533334	6.2027e-90	22.1875	0.532126	1.87534e-222	31.8389	-0.316297	3.16084e-17	-8.5688	-0.0941308	0.0126829	-2.49681	-0.207559	3.56165e-15	-7.86946	0.318522	7.90294e-22	9.79019	0.208007	1.2979e-11	6.84461	0.259502	1.52445e-31	11.6848	-0.269254	6.78788e-15	-7.88943	-0.0239953	0.48544	-0.697825	-0.147546	1.1209e-09	-6.09117	0.294651	1.01555e-19	9.24772	0.162004	2.21672e-08	5.63731	0.221507	3.06092e-25	10.3799	NA	Increased	3.94289	6.92305	Increased	12.7463	3.73432	Increased	NA	NA	NA	NA	NA	NA	NA	NA	NA	NA	NA	NA	NA	NA	NA	NA	NA	NA
GLO1	Q04760	seq9883.29	Glyoxalase I	Lactoylglutathione lyase	Increased	0.0870715	0.00257929	3.02016	0.326909	2.37739e-19	9.16956	0.181899	4.89194e-16	8.11415	0.349848	5.30042e-37	13.1464	0.802388	1.18371e-160	32.3585	0.592074	1.26261e-233	32.6361	-0.123443	2.94085e-05	-4.19402	-0.455971	2.46411e-17	-8.61694	-0.202013	4.03627e-15	-7.8538	0.134807	4.41206e-07	5.07812	0.577045	1.14347e-40	13.9378	0.263654	3.99528e-32	11.798	-0.0939127	0.000560417	-3.45934	-0.321765	1.00336e-10	-6.53244	-0.147	6.29746e-10	-6.1828	0.118906	5.03665e-06	4.584	0.493475	6.46268e-33	12.3683	0.230191	3.50612e-26	10.5848	NA	Increased	3.76262	6.39289	Increased	12.2244	8.64102	Increased	8.56831	Increased	3.3667	4.33746	Increased	Increased	NA	NA	8.59578	1.91033	10.7752	Increased	No assoc	Increased	2.53246	8.23255	No assoc	Increased
SUGT1	Q9Y2Z0	seq17818.22	SUGT1	Protein SGT1 homolog	Increased	0.3124	1.01401e-28	11.4139	0.388505	4.87578e-39	13.6178	0.348875	7.95045e-70	17.6639	0.581596	1.14128e-126	27.11	0.655141	4.18249e-153	31.3328	0.619313	0	41.3602	-0.334597	3.014e-08	-5.57751	-0.360625	4.43707e-08	-5.51275	-0.346487	4.62738e-15	-7.83665	0.6846	2.56387e-40	13.8014	0.606193	2.67672e-30	11.8043	0.646755	1.9273e-73	18.1277	-0.296829	9.14677e-08	-5.37611	-0.282471	2.25207e-06	-4.75564	-0.290173	7.20593e-13	-7.17547	0.667705	2.50552e-40	13.8042	0.555328	4.14483e-29	11.5419	0.611219	8.52107e-72	17.9181	NA	No_Assoc	1.57848	NA	Increased	10.1549	6.0889	Increased	1.26767	No_Assoc	NA	NA	NA	NA	NA	NA	NA	NA	NA	NA	NA	NA	NA	NA	NA	NA
GOT2	P00505	seq23903.3	GOT2	Aspartate aminotransferase, mitochondrial	Increased	0.213431	1.29174e-13	7.49534	0.340732	1.19782e-31	12.1004	0.277792	9.07737e-44	13.8742	0.55943	1.34256e-108	24.6486	0.585157	4.89965e-114	25.7904	0.572298	1.33608e-278	35.6659	-0.268499	7.08283e-11	-6.57944	-0.195	1.25866e-05	-4.38825	-0.234872	5.53139e-15	-7.8142	0.391067	1.52128e-27	11.1554	0.262552	4.95491e-12	6.98822	0.331253	3.30549e-38	12.9238	-0.220452	6.59802e-09	-5.84378	-0.135647	0.000714214	-3.3942	-0.180493	4.72202e-11	-6.57945	0.36622	1.66595e-25	10.6862	0.223144	3.87054e-10	6.32	0.296815	1.5231e-33	12.0699	NA	No_Assoc	3.12514	NA	Increased	7.85381	7.02818	Increased	6.21025	Increased	NA	NA	NA	NA	NA	NA	4.97813	0.286007	6.71198	Increased	No assoc	Increased	NA	NA	NA	NA
RLBP1	P12271	seq12936.38	RLBP1	Retinaldehyde-binding protein 1	Increased	-0.15967	6.29785e-09	-5.85179	-0.232814	4.49849e-12	-7.00108	-0.1891	3.10923e-19	-8.96477	0.126645	9.00104e-07	4.93865	-0.0119227	0.710067	-0.371865	0.0725849	0.000289512	3.62451	-0.142017	1.21299e-08	-5.73885	-0.157124	1.32786e-07	-5.31127	-0.148237	5.7347e-15	-7.80965	0.149392	8.49267e-12	6.90007	0.0931479	0.000146983	3.81005	0.12467	1.45278e-14	7.69163	-0.136435	2.91796e-09	-5.98246	-0.107775	6.98727e-05	-3.99268	-0.124498	8.89699e-13	-7.14657	0.146791	6.50667e-12	6.93947	0.0587768	0.0107806	2.55429	0.10648	8.0584e-12	6.83751	Increased	No_Assoc	1.62002	NA	Increased	13.4503	2.3835	Increased	NA	NA	NA	NA	NA	NA	NA	NA	NA	NA	NA	NA	NA	NA	NA	NA	NA	NA
EYA2	O00167	seq21152.25	EYA2	Eyes absent homolog 2	Increased	0.246774	3.63541e-19	9.10054	0.239471	1.66069e-14	7.78423	0.243581	4.84872e-33	11.9742	0.421363	7.21872e-60	17.2701	0.573563	2.98674e-100	23.7404	0.498211	3.57976e-185	29.021	-0.151597	0.000163513	-3.78161	-0.287201	9.28912e-13	-7.22972	-0.220015	6.33005e-15	-7.79719	0.0784566	0.0308119	2.16205	0.231817	2.51481e-12	7.08651	0.163062	1.93085e-11	6.71116	-0.0386845	0.312396	-1.01064	-0.0609381	0.134063	-1.49943	-0.0491454	0.0777757	-1.76374	0.0152584	0.676951	0.41673	0.0809459	0.0189467	2.35022	0.0501089	0.045782	1.9974	NA	No_Assoc	-0.132481	NA	Increased	7.18685	4.50589	Increased	NA	NA	NA	NA	NA	NA	NA	NA	NA	NA	NA	NA	NA	NA	NA	NA	NA	NA
PITPNA	Q00169	seq9934.29	PIPNA	Phosphatidylinositol transfer protein alpha isoform	Increased	0.145374	4.03902e-07	5.09564	0.344311	9.15889e-22	9.7991	0.224415	3.96161e-24	10.1326	0.515006	3.1175e-102	23.73	0.701936	4.12806e-117	26.1933	0.589047	3.00949e-267	34.9259	-0.230203	1.82514e-11	-6.78534	-0.180353	8.82831e-05	-3.93597	-0.212552	6.42059e-15	-7.7954	0.352428	1.44064e-34	12.6648	0.363814	6.97007e-23	10.0813	0.356674	6.39516e-59	16.1854	-0.19317	1.09972e-09	-6.14368	-0.120089	0.00398397	-2.88579	-0.166611	3.10549e-11	-6.64148	0.336496	8.84885e-33	12.2944	0.323516	6.82954e-21	9.57767	0.331351	9.66701e-55	15.5819	NA	No_Assoc	2.62111	NA	Increased	17.5371	3.51237	Increased	3.45831	Increased	NA	NA	NA	NA	NA	NA	NA	NA	NA	NA	NA	NA	NA	NA	NA	NA
CRIM1	Q9NZV1	seq15492.1	CRIM1:ECD	Cysteine-rich motor neuron 1 protein:Extracellular domain	Increased	0.143164	4.68197e-07	5.06691	0.258808	3.21512e-16	8.29643	0.19528	1.11024e-20	9.32496	0.447802	5.71518e-72	19.2256	0.555517	3.00509e-90	22.231	0.497879	1.03281e-187	29.2215	-0.185113	1.6963e-08	-5.67961	-0.205537	1.06161e-07	-5.35286	-0.193666	6.49154e-15	-7.79401	0.232583	2.31857e-16	8.32373	0.210455	3.07272e-11	6.7146	0.222784	1.24358e-26	10.6814	-0.147414	1.22347e-06	-4.87701	-0.150616	1.8296e-05	-4.30447	-0.148782	7.79382e-11	-6.50453	0.214844	1.1444e-14	7.82186	0.172592	6.13899e-09	5.86119	0.195186	2.53384e-22	9.71772	NA	No_Assoc	3.0421	NA	Increased	10.7524	5.43828	Increased	1.75557	No_Assoc	1.72666	-0.320655	No_Assoc	No_Assoc	NA	NA	1.2751	-0.654074	2.13741	No assoc	No assoc	No assoc	2.05689	2.4995	No assoc	Increased
ASPSCR1	Q9BZE9	seq25085.37	ASPC1	Tether containing UBX domain for GLUT4	Increased	-0.29904	1.60073e-27	-11.1473	-0.338343	1.06829e-22	-10.0386	-0.314282	1.09524e-50	-14.9734	0.0201729	0.463002	0.73415	-0.148003	7.76398e-06	-4.49424	-0.0488547	0.0205804	-2.3156	-0.189071	3.37633e-12	-7.03425	-0.123547	0.000246652	-3.67856	-0.163489	6.67274e-15	-7.79053	0.218222	1.64752e-19	9.19405	0.177236	1.37387e-10	6.48489	0.2006	4.36998e-29	11.1939	-0.143754	1.22653e-08	-5.73643	-0.0826401	0.0068296	-2.71051	-0.119113	7.61794e-10	-6.15269	0.196979	1.21449e-16	8.40479	0.149279	7.59243e-09	5.82577	0.175251	3.91283e-24	10.1338	NA	No_Assoc	2.48214	NA	Increased	10.5358	NA	NA	NA	NA	NA	NA	NA	NA	NA	NA	NA	NA	NA	NA	NA	NA	NA	NA	NA	NA
ASRGL1	Q7L266	seq18313.4	Asparaginase-like protein 1	Isoaspartyl peptidase/L-asparaginase	Increased	-0.0799897	0.00463627	-2.83669	-0.0353791	0.221714	-1.22271	-0.0582595	0.00391532	-2.8849	0.22385	1.01114e-17	8.70967	0.184226	1.60448e-11	6.81327	0.205042	3.54156e-28	11.0069	-0.159111	6.40821e-10	-6.23191	-0.119299	1.92375e-06	-4.78845	-0.138718	7.28201e-15	-7.77949	0.145114	2.13878e-10	6.40726	0.0934296	1.0885e-05	4.42037	0.117489	2.8882e-14	7.60323	-0.112014	2.96898e-06	-4.69578	-0.0808023	0.000339591	-3.59502	-0.0954807	5.32313e-09	-5.83674	0.121575	6.48439e-08	5.43987	0.0676774	0.000702436	3.39882	0.0915287	7.43919e-10	6.15645	Increased	No_Assoc	-0.0186664	NA	Increased	9.58417	1.90339	No_Assoc	NA	NA	1.49187	1.93637	No_Assoc	No_Assoc	NA	NA	NA	NA	NA	NA	NA	NA	NA	NA	NA	NA
LRP1	Q07954	seq9182.3	sLRP1:ECD	Low-density lipoprotein receptor-related protein 1, soluble:Extracellular domain, LDL receptor class A domains 11-20		0.122146	1.41791e-05	4.35899	0.228936	5.07372e-14	7.63309	0.171917	4.6123e-17	8.39618	0.302208	3.46947e-29	11.5156	0.461319	9.34925e-65	18.2155	0.384594	7.30818e-99	21.104	-0.180888	1.28869e-08	-5.72728	-0.185442	2.09889e-07	-5.22479	-0.1829	9.05737e-15	-7.75184	-0.00885912	0.75942	-0.306313	0.090624	0.00214007	3.07765	0.0399892	0.0526154	1.93806	-0.14831	4.168e-07	-5.08934	-0.153455	2.02803e-06	-4.77722	-0.150633	2.96874e-12	-6.9792	-0.0275635	0.328553	-0.977431	0.0680898	0.0134799	2.47499	0.0214457	0.276138	1.08904	NA	Increased	4.70102	7.29085	Increased	6.84715	2.94203	Increased	4.14572	Increased	2.75422	1.93809	No_Assoc	No_Assoc	NA	NA	3.5385	1.14041	4.23261	Increased	No assoc	Increased	NA	NA	NA	NA
FAM221A	A4D161	seq24447.26	F221A	Protein FAM221A	Increased	0.045296	0.100365	1.64436	0.083452	0.00761761	2.67368	0.0620025	0.00268153	3.00207	0.428463	8.21673e-72	19.2021	0.375312	1.53503e-40	13.9123	0.406872	8.53712e-124	23.6637	-0.180338	1.46211e-10	-6.46656	-0.129688	1.00091e-05	-4.43858	-0.156192	9.75502e-15	-7.74241	0.263013	1.23178e-28	11.3989	0.159993	2.40021e-11	6.75235	0.21287	6.03745e-38	12.8773	-0.144971	2.14983e-08	-5.63797	-0.0798918	0.00284643	-2.9909	-0.11367	8.45938e-10	-6.13606	0.245304	1.42049e-26	10.9331	0.126887	1.94543e-08	5.66056	0.18604	8.76247e-32	11.7318	NA	Increased	3.84497	5.18153	Increased	10.962	3.99634	Increased	NA	NA	NA	NA	NA	NA	NA	NA	NA	NA	NA	NA	NA	NA	NA	NA	NA	NA
FKBP1A	P62942	seq25912.131	FK506 binding protein 1A	FK506 binding protein 1A	Increased	-0.0128302	0.668192	-0.428738	0.168981	9.87935e-05	3.91173	0.0461269	0.0607773	1.87511	0.344703	2.59962e-33	12.4073	0.723707	2.68368e-80	21.1327	0.495135	1.50246e-116	22.9492	-0.161349	1.62265e-08	-5.68794	-0.241118	6.08266e-08	-5.46449	-0.184676	9.97576e-15	-7.73956	0.191182	1.48662e-13	7.47685	0.404309	1.25973e-28	11.5128	0.265024	1.25073e-37	12.821	-0.139732	1.01798e-07	-5.35704	-0.149939	0.000268585	-3.65907	-0.142675	8.93102e-11	-6.48402	0.179956	9.51133e-13	7.21737	0.346928	2.00437e-23	10.2721	0.238857	1.0828e-32	11.9074	NA	No_Assoc	2.37775	NA	Increased	17.7136	8.42537	Increased	NA	NA	NA	NA	NA	NA	NA	NA	NA	NA	NA	NA	NA	NA	NA	NA	NA	NA
SHANK1	Q9Y566	seq13256.21	SHAN1	SH3 and multiple ankyrin repeat domains protein 1	Increased	0.114409	5.14324e-05	4.064	0.156652	2.04177e-07	5.22989	0.134222	6.02668e-11	6.54307	0.44054	2.85244e-75	19.7561	0.497042	2.10982e-80	20.7245	0.466737	1.18174e-179	28.5803	-0.15964	1.88809e-07	-5.24142	-0.18088	1.53689e-08	-5.70194	-0.169828	1.07631e-14	-7.7299	0.266226	2.766e-25	10.6354	0.230038	6.04721e-19	9.06257	0.248384	3.83038e-44	13.936	-0.133722	2.19918e-06	-4.75795	-0.142272	8.79245e-07	-4.94644	-0.137898	6.88393e-12	-6.86004	0.255049	2.66601e-24	10.4021	0.204208	2.9592e-17	8.59546	0.228827	5.17686e-41	13.4115	NA	No_Assoc	2.05472	NA	Increased	15.7951	-0.716383	No_Assoc	NA	NA	NA	NA	NA	NA	NA	NA	NA	NA	NA	NA	NA	NA	NA	NA	NA	NA
SNCG	O76070	seq19630.2	g-Synuclein	Gamma-synuclein	Increased	0.179401	7.94937e-11	6.56013	0.33153	1.42288e-28	11.4217	0.250938	1.93035e-36	12.6071	0.587485	7.1251e-129	27.3842	0.575345	4.92373e-105	24.4522	0.581974	4.96394e-295	36.7105	-0.302551	1.55153e-14	-7.78	-0.120549	0.00251572	-3.02874	-0.213662	1.57346e-14	-7.68141	0.47205	3.21601e-42	14.1605	0.257128	1.94903e-14	7.76374	0.363889	4.18204e-54	15.488	-0.26934	1.06908e-13	-7.51987	-0.0875809	0.0140114	-2.4611	-0.177872	1.84127e-12	-7.04601	0.456324	1.40165e-41	14.0404	0.235091	6.17881e-14	7.60794	0.340128	4.24238e-52	15.1881	NA	Increased	3.71368	6.30941	Increased	13.7219	7.15526	Increased	5.01378	Increased	3.58868	-0.739668	Increased	No_Assoc	0.574074	No_Assoc	3.92816	0.321003	5.24182	Increased	No assoc	Increased	NA	NA	NA	NA
PPME1	Q9Y570	seq17852.5	PPME1	Protein phosphatase methylesterase 1	Increased	-0.0312701	0.28924	-1.06027	-0.0355879	0.337968	-0.958625	-0.0329408	0.15373	-1.42648	0.426144	2.19535e-63	17.8691	0.300605	1.98955e-18	8.92231	0.38424	9.8013e-87	19.7399	-0.181447	9.01175e-11	-6.54258	-0.135357	3.38772e-05	-4.16385	-0.162032	1.59325e-14	-7.67981	0.303338	1.53817e-39	13.6615	0.190827	7.66507e-13	7.25794	0.2565	1.18912e-51	15.1203	-0.132796	2.89147e-07	-5.16046	-0.0988996	0.000805723	-3.36069	-0.118108	1.08113e-09	-6.09695	0.281898	1.4894e-35	12.8709	0.166141	2.44679e-11	6.75029	0.230742	3.66174e-45	14.1026	NA	No_Assoc	1.8675	NA	Increased	13.5615	1.94749	No_Assoc	NA	NA	NA	NA	NA	NA	NA	NA	NA	NA	NA	NA	NA	NA	NA	NA	NA	NA
GPHN	Q9NQX3	seq24902.84	GEPH	Gephyrin	Increased	0.145557	2.00265e-07	5.22966	0.323595	1.39434e-29	11.6464	0.234729	7.58386e-33	11.9371	0.449864	4.45585e-68	18.6063	0.557047	4.84422e-106	24.5975	0.506958	1.3508e-206	30.6719	-0.190791	1.2824e-08	-5.7284	-0.219916	3.63176e-07	-5.11999	-0.201728	1.79791e-14	-7.66431	0.204667	1.06717e-11	6.86494	0.208096	1.59456e-08	5.69559	0.206037	4.67339e-19	8.91975	-0.15378	6.50249e-07	-5.00269	-0.176184	5.27719e-06	-4.57713	-0.162504	1.32975e-11	-6.76536	0.185088	3.05324e-10	6.35016	0.178235	2.18285e-07	5.21764	0.1822	2.08042e-16	8.21735	NA	Increased	4.203	5.45514	Increased	8.38069	5.45458	Increased	NA	NA	NA	NA	NA	NA	NA	NA	NA	NA	NA	NA	NA	NA	NA	NA	NA	NA
GUK1	Q16774	seq17325.10	KGUA	Guanylate kinase	Increased	-0.0587586	0.0501209	-1.96092	0.00470569	0.896038	0.1307	-0.0327879	0.154563	-1.4236	0.443827	5.57257e-63	17.7891	0.351658	5.44368e-25	10.5938	0.410555	3.71759e-94	20.5853	-0.200085	1.42329e-12	-7.1587	-0.108719	0.000530744	-3.47553	-0.159524	1.94948e-14	-7.65392	0.323934	3.6361e-42	14.158	0.223571	3.27133e-17	8.58398	0.280218	9.56071e-60	16.3019	-0.157344	1.68083e-09	-6.0737	-0.0764886	0.00636885	-2.73368	-0.120024	2.71915e-10	-6.314	0.303938	7.718e-39	13.5193	0.202165	3.07655e-16	8.30456	0.257093	1.23628e-54	15.5661	NA	No_Assoc	2.15036	NA	Increased	14.7899	9.63131	Increased	1.12327	No_Assoc	NA	NA	NA	NA	NA	NA	NA	NA	NA	NA	NA	NA	NA	NA	NA	NA
CLEC4D	Q8WXI8	seq7752.31	CLC4D	C-type lectin domain family 4 member D	Increased	-0.0711283	0.00995445	-2.58155	-0.115677	8.10569e-05	-3.95682	-0.0920842	4.3796e-06	-4.5925	0.104552	0.000100525	3.90253	0.179531	7.79249e-11	6.57222	0.141313	1.48974e-13	7.38807	-0.109262	1.4603e-05	-4.35276	-0.163637	1.60012e-10	-6.46036	-0.136204	2.18538e-14	-7.63922	0.0575121	0.0116287	2.52714	0.119952	1.22634e-08	5.74205	0.0913988	2.86694e-09	5.93904	0.0265905	0.290419	1.05768	-0.0283575	0.26293	-1.1201	-0.000691281	0.969089	-0.038751	-0.0140976	0.55755	-0.586651	0.0282327	0.189635	1.31252	0.00940302	0.557414	0.586687	Increased	No_Assoc	-0.386676	NA	Increased	7.33416	NA	NA	NA	NA	NA	NA	NA	NA	NA	NA	NA	NA	NA	NA	NA	NA	NA	NA	NA	NA
PFDN2	Q9UHV9	seq19243.2	PFD2	Prefoldin subunit 2	Increased	-0.0499603	0.0800327	-1.75198	0.0546633	0.0886089	1.70436	-0.00376823	0.859649	-0.176821	0.444813	4.27108e-68	18.6072	0.328636	2.12434e-29	11.6069	0.396463	1.82993e-104	21.7053	-0.195153	7.40291e-13	-7.25126	-0.0964333	0.000891731	-3.3322	-0.149371	3.47666e-14	-7.57921	0.322147	1.44437e-43	14.4183	0.165663	2.20693e-12	7.10584	0.247231	5.1003e-53	15.3263	-0.144932	1.01609e-08	-5.76889	-0.0583745	0.0261719	-2.22682	-0.103492	1.1582e-08	-5.70577	0.301387	2.72032e-39	13.6051	0.140011	2.15611e-10	6.41303	0.219524	2.96076e-45	14.1176	NA	No_Assoc	2.92541	NA	Increased	16.7822	4.52936	Increased	NA	NA	NA	NA	NA	NA	NA	NA	NA	NA	NA	NA	NA	NA	NA	NA	NA	NA
GABARAP	O95166	seq22966.20	GBRAP	Gamma-aminobutyric acid receptor-associated protein	Increased	0.229769	2.88727e-15	8.00052	0.384869	2.68187e-33	12.4449	0.301589	1.40035e-46	14.331	0.622102	3.95481e-142	29.189	0.649224	7.4511e-123	27.0056	0.634037	0	39.7566	-0.407922	1.66617e-17	-8.64708	-0.0944588	0.0431799	-2.0244	-0.249472	5.47366e-14	-7.52009	0.61954	1.2792e-52	16.0422	0.32637	5.99357e-18	8.78878	0.467212	3.19148e-68	17.4543	-0.306506	8.11868e-12	-6.90512	-0.0284674	0.501344	-0.672608	-0.160871	1.5057e-07	-5.25186	0.58059	4.45792e-47	15.0613	0.283038	1.38931e-15	8.11026	0.417065	1.82768e-58	16.1206	NA	Increased	4.64942	7.11085	Increased	15.0901	8.99614	Increased	4.5122	Increased	1.22733	0.721706	No_Assoc	No_Assoc	NA	NA	NA	NA	NA	NA	NA	NA	NA	NA	NA	NA
PDLIM5	Q96HC4	seq23703.8	PDLI5	PDZ and LIM domain protein 5	Increased	0.0212429	0.477224	0.710997	0.190748	3.49606e-07	5.12694	0.0876989	0.000166829	3.76458	0.473211	8.27872e-69	18.7172	0.545101	6.05471e-57	16.8997	0.50057	1.19526e-139	25.1566	-0.214773	1.10954e-12	-7.19365	-0.11078	0.00210667	-3.08239	-0.172311	6.23484e-14	-7.50305	0.292865	1.48577e-28	11.378	0.255436	3.28825e-17	8.58193	0.27685	6.90248e-46	14.2198	-0.190029	6.5909e-12	-6.93601	-0.0640962	0.0469709	-1.98889	-0.137197	4.94151e-11	-6.57269	0.280164	1.24082e-27	11.1718	0.224646	2.28437e-15	8.04621	0.255374	1.19679e-42	13.688	NA	Increased	4.44888	7.42872	Increased	12.2319	9.37631	Increased	NA	NA	NA	NA	NA	NA	NA	NA	NA	NA	NA	NA	NA	NA	NA	NA	NA	NA
PDXP	Q96GD0	seq3897.61	PLPP	Pyridoxal phosphate phosphatase	Increased	-0.00290322	0.91934	-0.101287	0.216316	5.73501e-13	7.29881	0.103046	5.69419e-07	5.00131	0.339025	9.48056e-44	14.4585	0.556526	1.2785e-102	24.1288	0.449568	1.39084e-164	27.3408	-0.12454	3.45308e-06	-4.66419	-0.206707	1.04503e-09	-6.15903	-0.156389	7.18193e-14	-7.4845	0.228922	6.54686e-26	10.7814	0.292967	8.8676e-25	10.5476	0.252544	1.13364e-50	14.9711	-0.0906336	0.000249359	-3.67419	-0.150635	7.5861e-07	-4.97627	-0.114578	2.07503e-09	-5.99182	0.214373	7.51321e-24	10.2935	0.256095	1.06396e-21	9.78843	0.230556	1.8773e-45	14.1496	NA	Increased	3.46453	5.02062	Increased	8.15872	6.52007	Increased	9.29681	Increased	NA	NA	NA	NA	NA	NA	NA	NA	NA	NA	NA	NA	NA	NA	NA	NA
HSPH1	Q92598	seq17704.74	HS105	Heat shock protein 105 kDa	Increased	-0.0258226	0.376441	-0.884801	-0.0434809	0.146274	-1.45389	-0.034436	0.0992172	-1.64866	0.382339	4.75734e-48	15.2336	0.176174	3.26228e-10	6.34621	0.289613	1.44822e-54	15.556	-0.186664	2.26308e-11	-6.75236	-0.101077	0.00011734	-3.86613	-0.141485	9.43419e-14	-7.44859	0.23919	2.03498e-23	10.1842	0.10815	5.30088e-07	5.04637	0.167687	3.23354e-26	10.5924	-0.126915	1.12426e-06	-4.89381	-0.0758055	0.00142325	-3.19839	-0.099066	1.49269e-08	-5.6624	0.21183	4.285e-19	9.08235	0.0907886	6.7488e-06	4.52431	0.142276	8.50635e-21	9.35316	NA	No_Assoc	1.80912	NA	Increased	21.2661	NA	NA	NA	NA	NA	NA	NA	NA	NA	NA	NA	NA	NA	NA	NA	NA	NA	NA	NA	NA
VPS26A	O75436	seq19293.6	VP26A	Vacuolar protein sorting-associated protein 26A	Increased	0.246686	2.64533e-17	8.59076	0.363301	3.76776e-28	11.3248	0.298559	2.97307e-44	13.954	0.621183	1.48948e-137	28.5893	0.680378	1.51096e-129	27.9815	0.647464	0	39.9627	-0.325573	5.58091e-12	-6.96037	-0.167976	0.000450092	-3.51991	-0.248352	1.04826e-13	-7.43467	0.600969	3.11305e-50	15.6269	0.383664	3.03276e-23	10.1706	0.490221	4.83931e-74	18.2035	-0.278821	1.61774e-10	-6.45033	-0.0995596	0.0219388	-2.29483	-0.189518	6.0499e-10	-6.18913	0.579285	6.53501e-49	15.3933	0.338691	8.70325e-21	9.55041	0.451856	1.25456e-68	17.5076	NA	Increased	3.32354	5.79939	Increased	14.0066	7.34748	Increased	NA	NA	NA	NA	NA	NA	NA	NA	NA	NA	NA	NA	NA	NA	NA	NA	NA	NA
NME1	P15531	seq5909.51	Nucleoside diphosphate kinase A	Nucleoside diphosphate kinase A	Increased	0.0447352	0.128829	1.51978	-0.113844	0.0031946	-2.95513	-0.0137184	0.557523	-0.586525	0.399993	1.67504e-49	15.4955	0.259722	6.29277e-13	7.28453	0.351753	1.64969e-63	16.8232	-0.163427	3.11311e-08	-5.57183	-0.164191	1.04992e-06	-4.91103	-0.163759	1.10926e-13	-7.42719	0.216146	8.70732e-17	8.44513	0.202751	1.75218e-13	7.46439	0.209846	1.94542e-29	11.2654	-0.11612	2.22564e-05	-4.25791	-0.125393	3.97221e-05	-4.12667	-0.120257	3.11979e-09	-5.92517	0.193566	3.35201e-14	7.678	0.176303	7.93268e-12	6.91841	0.185027	5.49106e-25	10.324	NA	No_Assoc	0.12421	NA	Increased	12.2736	6.29494	Increased	NA	NA	NA	NA	NA	NA	NA	NA	NA	NA	NA	NA	NA	NA	NA	NA	NA	NA
UFC1	Q9Y3C8	seq3405.6	UFC1	Ubiquitin-fold modifier-conjugating enzyme 1	Increased	0.187189	9.40583e-11	6.53449	0.308591	9.51492e-21	9.53884	0.240544	3.40816e-29	11.2159	0.649767	6.22165e-164	32.1193	0.604385	4.1838e-99	23.5652	0.632361	0	39.8125	-0.335237	5.10454e-16	-8.22349	-0.0934372	0.0168931	-2.39283	-0.209138	1.20295e-13	-7.41646	0.640913	7.3587e-78	20.1324	0.285863	1.22787e-19	9.24838	0.458153	8.00603e-95	20.6596	-0.282035	1.67456e-13	-7.4588	-0.0588248	0.0959995	-1.66606	-0.162793	2.82218e-10	-6.30824	0.619181	1.31674e-75	19.7893	0.262451	3.90304e-19	9.11424	0.426039	6.36291e-90	20.1074	NA	Increased	3.58337	6.08526	Increased	16.8451	9.21024	Increased	NA	NA	NA	NA	NA	NA	NA	NA	NA	NA	NA	NA	NA	NA	NA	NA	NA	NA
IGBP1	P78318	seq12358.6	IGBP1	Immunoglobulin-binding protein 1	Increased	-0.0104797	0.720012	-0.358528	0.0728921	0.0407196	2.04891	0.0231194	0.305986	1.02368	0.458328	3.53119e-73	19.4085	0.458476	9.29371e-47	15.1002	0.458384	1.58495e-133	24.5908	-0.182419	9.31293e-11	-6.53652	-0.122165	0.000172373	-3.7701	-0.156759	1.23345e-13	-7.41314	0.324229	1.96925e-43	14.3941	0.261716	2.61531e-23	10.1905	0.297049	6.9646e-69	17.541	-0.132665	3.64639e-07	-5.11541	-0.0797764	0.00683543	-2.71019	-0.109552	1.80384e-08	-5.62983	0.301874	2.58943e-39	13.6101	0.233923	2.51772e-21	9.69268	0.270761	9.7748e-62	16.5797	NA	Increased	3.28608	5.86108	Increased	20.3968	4.93136	Increased	NA	NA	NA	NA	NA	NA	NA	NA	NA	NA	NA	NA	NA	NA	NA	NA	NA	NA
PGP	A6NDG6	seq18235.16	PGP	Glycerol-3-phosphate phosphatase	Increased	0.0887366	0.00163407	3.15707	0.259042	3.52132e-17	8.57563	0.167766	3.54893e-16	8.15304	0.448706	5.29022e-77	20.0245	0.528961	2.02831e-87	21.8486	0.485735	9.70187e-192	29.5368	-0.167039	2.00141e-08	-5.65101	-0.164261	2.67299e-06	-4.72075	-0.165875	1.79649e-13	-7.36313	0.272326	7.49818e-28	11.2268	0.232036	2.4266e-15	8.04085	0.255645	3.97799e-43	13.7679	-0.14229	1.9371e-07	-5.23669	-0.114248	0.000263727	-3.66124	-0.130197	2.1033e-10	-6.3536	0.260576	6.11415e-27	11.0203	0.198414	4.05984e-13	7.34881	0.233595	2.15488e-39	13.1321	NA	Increased	3.56441	5.81029	Increased	8.99083	6.07825	Increased	NA	NA	NA	NA	NA	NA	NA	NA	NA	NA	NA	NA	NA	NA	NA	NA	NA	NA
FTH1|FTL	P02794|P02792	seq5934.1	Ferritin	Ferritin	Increased	0.0581144	0.0432514	2.02341	0.18418	5.72194e-09	5.87301	0.11562	4.79456e-08	5.45877	0.368945	4.84228e-42	14.1279	0.370305	1.04371e-37	13.3536	0.369584	3.54069e-84	19.44	-0.205596	8.65093e-12	-6.8958	-0.109086	0.000750751	-3.38026	-0.161154	1.8546e-13	-7.35888	0.135893	7.42962e-07	4.97627	0.0619958	0.0201975	2.32619	0.0980449	2.74125e-07	5.14042	-0.154942	2.79825e-08	-5.59082	-0.0776819	0.00799256	-2.65746	-0.11837	3.96564e-09	-5.88562	0.108957	5.19952e-05	4.06123	0.0400403	0.108427	1.60667	0.0719622	8.1087e-05	3.94116	NA	No_Assoc	2.01609	NA	Increased	7.543	NA	NA	NA	NA	NA	NA	NA	NA	NA	NA	NA	NA	NA	NA	NA	NA	NA	NA	NA	NA
KIAA0319L	Q8IZA0	seq13698.28	K319L	Dyslexia-associated protein KIAA0319-like protein	Increased	0.0193484	0.54107	0.611371	0.230486	7.66456e-08	5.41269	0.0944746	0.000199712	3.71938	0.368326	7.23212e-36	12.9241	0.562781	8.96905e-48	15.2715	0.441099	3.01164e-85	19.566	-0.201985	1.12934e-10	-6.50652	-0.151937	0.00041578	-3.5411	-0.184788	2.02423e-13	-7.34719	0.165044	3.54463e-09	5.94881	0.177484	4.9873e-07	5.05811	0.169829	6.01868e-15	7.80356	-0.0722617	0.0183151	-2.36244	0.137028	0.00152092	3.17896	-0.00216873	0.930719	-0.0869397	0.10207	0.00039888	3.55091	-0.00630221	0.864044	-0.17127	0.0610002	0.00708385	2.69288	Increased	No_Assoc	-0.191505	NA	Increased	15.4194	5.48961	Increased	3.55007	Increased	NA	NA	NA	NA	NA	NA	0.0429472	-2.96385	1.64477	No assoc	Decreased	No assoc	NA	NA	NA	NA
GGA1	Q9UJY5	seq13594.158	GGA1	ADP-ribosylation factor-binding protein GGA1	Increased	0.236683	3.62832e-17	8.55204	0.373012	4.13407e-28	11.3153	0.293046	1.79072e-43	13.8254	0.579602	2.4194e-133	28.0158	0.694086	9.88112e-130	28.0038	0.626612	0	39.4528	-0.269674	7.7952e-10	-6.19928	-0.195088	7.15346e-05	-3.98694	-0.236748	3.2866e-13	-7.2821	0.515462	5.44072e-45	14.6813	0.385924	1.54736e-22	9.99512	0.456831	3.13046e-69	17.5864	-0.203368	5.18781e-07	-5.04689	-0.143049	0.00129015	-3.22685	-0.176078	3.52485e-09	-5.90508	0.485611	6.57429e-42	14.1065	0.350883	1.66377e-21	9.7352	0.421339	2.93729e-64	16.9251	NA	Increased	5.1694	6.17509	Increased	15.4421	7.28236	Increased	NA	NA	NA	NA	NA	NA	NA	NA	NA	NA	NA	NA	NA	NA	NA	NA	NA	NA
TPI1	P60174	seq4309.59	Triosephosphate isomerase	Triosephosphate isomerase	Increased	0.171578	3.77833e-09	5.93781	0.281832	2.68903e-23	10.1823	0.229076	2.08098e-30	11.4606	0.474833	2.47537e-71	19.1192	0.507769	1.64158e-93	22.7318	0.49304	1.13577e-193	29.6868	-0.23308	3.15311e-10	-6.34485	-0.146286	0.000126	-3.84846	-0.191165	4.59237e-13	-7.23685	0.197602	2.16425e-09	6.03138	0.176506	1.58679e-08	5.69633	0.186467	1.20185e-16	8.28293	-0.198671	5.60141e-09	-5.87122	-0.124596	0.000290789	-3.63556	-0.162104	1.67078e-11	-6.73223	0.178926	2.54104e-08	5.60804	0.16217	2.65977e-08	5.60493	0.169731	2.39002e-15	7.91922	NA	No_Assoc	0.990125	NA	Increased	7.3455	5.31394	Increased	5.90165	Increased	NA	NA	NA	NA	NA	NA	4.44769	-1.00283	6.72058	Increased	No assoc	Increased	NA	NA	NA	NA
NECAB1	Q8N987	seq23345.2	NECA1	N-terminal EF-hand calcium-binding protein 1	Increased	0.0186495	0.504497	0.667631	0.0828894	0.0149274	2.43813	0.0445399	0.0390491	2.06367	0.393133	1.20313e-53	16.2192	0.410479	4.76562e-41	14.0133	0.400183	7.0785e-102	21.4296	-0.153667	2.02491e-08	-5.64819	-0.143398	6.83167e-06	-4.52174	-0.149313	4.79341e-13	-7.23103	0.238547	1.77069e-23	10.1993	0.192832	1.15634e-13	7.52202	0.217781	1.99717e-36	12.6044	-0.130928	1.95359e-07	-5.23448	-0.114369	6.67511e-05	-4.00373	-0.123742	4.84363e-11	-6.57566	0.226382	1.60763e-22	9.96446	0.173062	8.17601e-13	7.24842	0.201046	2.57664e-34	12.2153	NA	No_Assoc	2.58326	NA	Increased	12.1731	4.16764	Increased	NA	NA	NA	NA	NA	NA	NA	NA	NA	NA	NA	NA	NA	NA	NA	NA	NA	NA
TCEAL3	Q969E4	seq19112.2	TCAL3	Transcription elongation factor A protein-like 3	Increased	-0.0346097	0.232567	-1.19439	0.103038	0.00247085	3.03431	0.0233883	0.288664	1.06106	0.501214	7.37623e-102	23.6972	0.4504	4.94877e-50	15.7048	0.483313	2.46344e-177	28.3931	-0.199833	3.88538e-13	-7.34332	-0.0800483	0.0103795	-2.56763	-0.148033	5.17225e-13	-7.2207	0.389303	2.25105e-72	19.3111	0.267341	6.45001e-27	11.0527	0.33931	2.05404e-106	21.9107	-0.149046	6.04475e-09	-5.85899	-0.0194809	0.493645	-0.684767	-0.0914781	1.40723e-06	-4.82398	0.369575	4.04191e-67	18.4805	0.228816	1.48763e-22	10.0055	0.30858	2.24135e-93	20.498	NA	No_Assoc	2.64855	NA	Increased	21.5688	3.48464	Increased	NA	NA	NA	NA	NA	NA	NA	NA	NA	NA	NA	NA	NA	NA	NA	NA	NA	NA
SUMO4	Q6EEV6	seq22045.8	SUMO4	Small ubiquitin-related modifier 4	Increased	0.0695608	0.0144941	2.44835	0.0899471	0.00246527	3.03487	0.0793234	0.000109915	3.86759	0.477243	3.98519e-89	21.8207	0.390249	4.71167e-46	14.9624	0.441326	7.80354e-153	26.3341	-0.151112	1.54044e-07	-5.27929	-0.137704	9.32223e-07	-4.93486	-0.144237	5.24459e-13	-7.21881	0.334654	1.5828e-45	14.7831	0.172993	4.05075e-13	7.34747	0.256997	6.98808e-56	15.7489	-0.0962435	0.000325011	-3.60506	-0.0887972	0.000475183	-3.50541	-0.0923251	5.05311e-07	-5.02429	0.312831	4.78447e-41	13.9452	0.141176	3.71017e-10	6.32643	0.226553	1.64087e-46	14.32	NA	Increased	3.4558	5.39308	Increased	15.8595	4.38977	Increased	NA	NA	NA	NA	NA	NA	NA	NA	NA	NA	NA	NA	NA	NA	NA	NA	NA	NA
TWF2	Q6IBS0	seq23396.21	TWF2	Twinfilin-2	Increased	0.238616	4.53387e-17	8.52494	0.327902	1.31499e-25	10.7374	0.279379	9.1288e-42	13.5396	0.614236	1.29455e-152	30.6178	0.626254	2.9622e-121	26.7868	0.619333	0	40.6796	-0.318951	1.72542e-12	-7.13073	-0.131853	0.00174325	-3.13882	-0.219536	7.52407e-13	-7.16956	0.638949	5.46824e-66	18.2764	0.33208	1.33121e-22	10.011	0.477463	1.29502e-87	19.8419	-0.273268	5.12155e-11	-6.62863	-0.0865569	0.0231367	-2.27449	-0.172459	6.94101e-10	-6.16743	0.618355	4.35806e-65	18.1331	0.302096	1.68113e-21	9.73364	0.445378	7.16433e-84	19.4038	NA	Increased	4.09182	5.86077	Increased	12.8959	8.0635	Increased	4.16685	Increased	2.42753	1.59	No_Assoc	No_Assoc	NA	NA	NA	NA	NA	NA	NA	NA	NA	NA	NA	NA
DDHD2	O94830	seq25499.37	DDHD2	Phospholipase DDHD2	Increased	0.202738	8.95736e-13	7.22367	0.24868	7.09999e-15	7.89635	0.223074	1.81075e-26	10.6465	0.426487	7.52258e-58	16.9326	0.541092	8.45038e-83	21.0889	0.482729	6.99615e-159	26.857	-0.163684	6.91595e-06	-4.51624	-0.216485	2.25597e-08	-5.63399	-0.188543	8.60481e-13	-7.15116	0.118179	0.000340789	3.59251	0.17284	5.73125e-08	5.46625	0.146591	1.27218e-10	6.43046	-0.0135267	0.700671	-0.384508	-0.0511963	0.166125	-1.38572	-0.0314394	0.217191	-1.23403	0.0419377	0.214102	1.24303	0.0599184	0.0561347	1.91209	0.0515908	0.0246441	2.24694	Increased	No_Assoc	1.15693	NA	Increased	7.89294	2.79609	Increased	NA	NA	NA	NA	NA	NA	NA	NA	NA	NA	NA	NA	NA	NA	NA	NA	NA	NA
CHIT1	Q13231	seq10460.1	Chitotriosidase-1	Chitotriosidase-1		-0.138176	6.67826e-07	-4.99779	NA	NA	NA	-0.138176	5.79925e-07	-4.99779	0.22721	6.07814e-18	8.77149	NA	NA	NA	0.22721	1.76316e-18	8.77149	-0.178801	1.89828e-12	-7.11858	NA	NA	NA	-0.178801	1.09045e-12	-7.11858	0.181335	4.9468e-16	8.23004	NA	NA	NA	0.181335	1.87152e-16	8.23004	-0.155887	2.79791e-11	-6.72194	NA	NA	NA	-0.155887	1.79326e-11	-6.72194	0.169977	8.38107e-15	7.86457	NA	NA	NA	0.169977	3.70371e-15	7.86457	NA	NA	NA	NA	NA	NA	7.83335	Increased	7.70666	Increased	2.68696	4.07884	No_Assoc	Increased	5.54364	Increased	6.16407	4.05845	6.18124	Increased	Increased	Increased	3.6071	4.8501	Increased	Increased
FAF2	Q96CS3	seq9738.7	FAF2	FAS-associated factor 2	Increased	0.139142	7.66661e-07	4.96992	0.303402	1.18041e-21	9.77092	0.212797	1.39576e-24	10.234	0.486353	7.80305e-88	21.6192	0.630326	1.94933e-119	26.5253	0.5544	1.99285e-252	33.9355	-0.195431	3.42112e-09	-5.95463	-0.162693	8.34775e-05	-3.94955	-0.182719	1.09264e-12	-7.1183	0.289297	1.38787e-24	10.4649	0.330754	3.85977e-23	10.1441	0.306635	6.54213e-48	14.5422	-0.152864	5.82727e-07	-5.02413	-0.101151	0.00706043	-2.69925	-0.132318	2.12141e-08	-5.6018	0.269492	2.52591e-22	9.91539	0.290378	1.88259e-20	9.46268	0.278674	1.06355e-42	13.6966	NA	Increased	4.40702	6.41682	Increased	16.5892	7.70525	Increased	NA	NA	NA	NA	NA	NA	NA	NA	NA	NA	NA	NA	NA	NA	NA	NA	NA	NA
CSDC2	Q9Y534	seq12754.14	CSDC2	Cold shock domain-containing protein C2	Increased	-0.122845	1.16199e-05	-4.40311	-0.217639	3.8948e-12	-7.02264	-0.16528	1.57367e-15	-7.97102	0.104627	0.000128172	3.84246	0.00447325	0.881076	0.149642	0.0592105	0.00326709	2.94142	-0.109461	1.8969e-05	-4.294	-0.158938	9.34069e-09	-5.78915	-0.132368	1.38242e-12	-7.0858	0.122899	9.75878e-08	5.36412	0.0799847	0.000482398	3.50135	0.101379	3.68327e-10	6.26689	0.0267562	0.300168	1.03652	-0.0416249	0.12805	-1.52304	-0.00548444	0.770094	-0.292253	0.0643152	0.0092267	2.60778	-0.00779477	0.73703	-0.335879	0.0260695	0.122959	1.54247	Increased	No_Assoc	-0.390881	NA	Increased	5.66604	NA	NA	NA	NA	NA	NA	NA	NA	NA	NA	NA	NA	NA	NA	NA	NA	NA	NA	NA	NA
FTL	P02792	seq15324.58	Ferritin light chain	Ferritin light chain	Increased	0.0522518	0.0692292	1.81855	0.185353	4.10408e-09	5.92959	0.113207	8.71805e-08	5.3516	0.36032	2.23866e-40	13.8114	0.363371	1.6286e-36	13.1125	0.361754	7.32271e-81	19.0443	-0.196703	3.64045e-11	-6.68054	-0.0992498	0.00194109	-3.10691	-0.15194	2.25248e-12	-7.01789	0.137451	3.49982e-07	5.12319	0.0606816	0.0214936	2.30263	0.0983792	1.66969e-07	5.23279	-0.149886	5.04589e-08	-5.48494	-0.0685799	0.0178815	-2.37179	-0.111527	1.96037e-08	-5.61546	0.113045	1.92297e-05	4.29097	0.0393368	0.110672	1.59652	0.0737274	4.18452e-05	4.09705	NA	No_Assoc	1.62776	NA	Increased	7.46273	6.53217	Increased	4.15617	Increased	NA	NA	NA	NA	NA	NA	2.61576	1.01852	3.02762	Increased	No assoc	Increased	NA	NA	NA	NA
CCDC50	Q8IVM0	seq12399.194	CCD50	Coiled-coil domain-containing protein 50	Increased	0.120276	3.02124e-05	4.18795	0.251061	9.82907e-15	7.85417	0.178693	6.03951e-17	8.36445	0.521457	3.14095e-104	23.9995	0.541397	3.51299e-83	21.1626	0.529813	1.41774e-224	31.9918	-0.229892	4.4484e-12	-6.99385	-0.096439	0.00587163	-2.7605	-0.167225	2.84274e-12	-6.98529	0.353194	1.16082e-37	13.2857	0.252798	2.57968e-19	9.16293	0.304857	4.25505e-57	15.9249	-0.197034	1.12154e-10	-6.5078	-0.0543676	0.0864511	-1.71603	-0.128936	3.8508e-09	-5.89048	0.3363	3.30966e-36	12.9962	0.224732	1.22882e-17	8.70348	0.280396	4.08688e-53	15.3407	NA	Increased	4.40378	5.98956	Increased	13.575	7.09865	Increased	NA	NA	NA	NA	NA	NA	NA	NA	NA	NA	NA	NA	NA	NA	NA	NA	NA	NA
ALK	Q9UM73	seq8249.124	ALK	ALK tyrosine kinase receptor	Increased	0.0559595	0.0507637	1.95546	0.183934	2.04513e-09	6.04739	0.116051	2.5747e-08	5.56814	0.251038	4.12647e-21	9.61158	0.468756	1.56011e-67	18.6954	0.36434	3.09893e-90	20.143	-0.128052	5.25338e-06	-4.57552	-0.180253	8.3736e-08	-5.39737	-0.149587	3.08826e-12	-6.97365	0.0635396	0.0105431	2.56159	0.159565	6.62339e-09	5.84881	0.106996	5.54505e-09	5.82993	-0.0417852	0.11729	-1.5674	-0.0970978	0.00180096	-3.12932	-0.0652758	0.00124581	-3.22818	0.0177849	0.474434	0.715514	0.103715	7.86666e-05	3.96424	0.0585508	0.00115733	3.24919	Increased	No_Assoc	0.674997	NA	Increased	7.60447	NA	NA	NA	NA	NA	NA	NA	NA	NA	NA	NA	NA	NA	NA	NA	NA	NA	NA	NA	NA
AASDHPPT	Q9NRN7	seq17320.19	ADPPT	L-aminoadipate-semialdehyde dehydrogenase-phosphopantetheinyl transferase	Increased	0.0934875	0.00106432	3.28095	0.252755	1.53735e-12	7.15734	0.15629	1.81678e-12	7.04787	0.498309	6.13881e-93	22.3721	0.565886	1.60294e-71	19.3314	0.523088	2.14381e-191	29.51	-0.211169	1.86532e-11	-6.78157	-0.101807	0.00663982	-2.71982	-0.16644	3.57971e-12	-6.95285	0.321072	5.69901e-34	12.5388	0.243361	1.51844e-15	8.09998	0.288375	1.52895e-49	14.7971	-0.177748	9.21055e-10	-6.17228	-0.0705811	0.0371745	-2.08651	-0.132716	1.42709e-09	-6.05239	0.305716	3.50773e-32	12.1656	0.222158	5.79995e-15	7.92534	0.268485	1.08472e-46	14.3488	NA	No_Assoc	2.69956	NA	Increased	13.8613	7.15757	Increased	NA	NA	NA	NA	NA	NA	NA	NA	NA	NA	NA	NA	NA	NA	NA	NA	NA	NA
DPYSL2	Q16555	seq13567.1	DPYL2	Dihydropyrimidinase-related protein 2		0.0802466	0.00606496	2.74918	NA	NA	NA	0.0802466	0.0059744	2.74918	0.423849	2.64528e-58	17.0207	NA	NA	NA	0.423849	5.76305e-65	17.0207	-0.218551	6.41097e-12	-6.94086	NA	NA	NA	-0.218551	3.89729e-12	-6.94086	0.200924	6.05333e-13	7.28049	NA	NA	NA	0.200924	3.32611e-13	7.28049	-0.167954	1.32602e-08	-5.72301	NA	NA	NA	-0.167954	1.04656e-08	-5.72301	0.177035	1.18509e-10	6.49966	NA	NA	NA	0.177035	8.04996e-11	6.49966	NA	NA	NA	NA	NA	NA	4.77788	Increased	6.67401	Increased	NA	NA	NA	NA	NA	NA	5.55102	1.46865	6.82374	Increased	No assoc	Increased	NA	NA	NA	NA
ITSN1	Q15811	seq14070.56	ITSN1	Intersectin-1	Increased	0.0221385	0.425487	0.797213	0.200089	2.19368e-11	6.76616	0.105527	1.85915e-07	5.2129	0.29702	1.3551e-32	12.2539	0.585564	7.46423e-127	27.6471	0.460637	2.01703e-183	28.8819	-0.0766792	0.00305554	-2.96823	-0.274037	3.27413e-14	-7.69477	-0.144722	4.49041e-12	-6.92082	0.195221	5.6901e-19	9.05099	0.364005	3.1144e-36	13.064	0.258464	7.13111e-52	15.154	-0.052811	0.0265563	-2.22076	-0.21414	6.09053e-11	-6.61092	-0.109311	1.18111e-08	-5.70243	0.184446	6.18348e-18	8.76895	0.324882	5.01396e-33	12.3987	0.239479	2.81703e-48	14.5998	NA	Increased	3.18577	4.47595	Increased	16.435	2.625	Increased	NA	NA	NA	NA	NA	NA	NA	NA	NA	NA	NA	NA	NA	NA	NA	NA	NA	NA
DSG3	P32926	seq16317.20	Desmoglein-3	Desmoglein-3	Increased	0.0727646	0.0143109	2.45301	0.0615805	0.0541991	1.92747	0.0675868	0.00187652	3.10911	0.453425	2.51318e-64	18.0234	0.217995	2.15405e-13	7.43878	0.353535	1.40329e-76	18.5208	-0.236965	1.80845e-13	-7.44974	-0.0741733	0.00989812	-2.58426	-0.147234	4.86789e-12	-6.90938	0.232503	2.77467e-16	8.30272	0.0608459	0.00970876	2.59096	0.131722	2.47337e-13	7.32034	-0.22685	1.3256e-14	-7.80367	-0.0637341	0.0136807	-2.46987	-0.135621	2.10039e-12	-7.02765	0.22759	1.65971e-16	8.36734	0.0536145	0.0141286	2.45825	0.121698	8.53879e-13	7.15222	NA	No_Assoc	2.77107	NA	Increased	9.54277	1.61759	No_Assoc	NA	NA	0.603344	-0.681959	No_Assoc	No_Assoc	1.23219	No_Assoc	NA	NA	NA	NA	NA	NA	NA	NA	NA	NA
TATDN3	Q17R31	seq20936.8	TATD3	Putative deoxyribonuclease TATDN3	Increased	-0.0441467	0.11371	-1.58289	0.0738963	0.023209	2.27338	0.00590684	0.780194	0.279066	0.305156	1.32173e-32	12.2537	0.301494	9.91249e-24	10.2968	0.303619	1.1745e-57	16.0052	-0.162718	5.64153e-10	-6.25188	-0.098735	0.000931983	-3.32003	-0.134967	5.53603e-12	-6.89111	0.187436	2.24446e-16	8.3276	0.111231	6.26212e-06	4.54117	0.152548	3.43219e-20	9.20451	-0.112037	4.72234e-06	-4.59798	-0.0642644	0.0177889	-2.37384	-0.0906564	5.56827e-07	-5.00562	0.16245	4.96775e-13	7.30788	0.0870305	0.00015792	3.79251	0.125939	3.07802e-15	7.8877	NA	No_Assoc	2.60999	NA	Increased	6.6857	3.81609	Increased	NA	NA	NA	NA	NA	NA	NA	NA	NA	NA	NA	NA	NA	NA	NA	NA	NA	NA
UBE2K	P61086	seq17380.2	UBE2K	Ubiquitin-conjugating enzyme E2 K	Increased	0.22592	5.64791e-15	7.91354	0.375	1.09875e-27	11.2187	0.288799	2.21094e-40	13.3034	0.629303	5.32971e-148	29.9957	0.683339	7.26641e-118	26.2989	0.650628	0	39.8592	-0.318626	1.14592e-12	-7.18918	-0.113562	0.0142756	-2.45431	-0.220506	5.60045e-12	-6.88946	0.611581	1.85825e-59	17.2077	0.345024	3.28328e-20	9.39925	0.482605	1.12747e-79	18.9006	-0.258258	4.40801e-10	-6.29142	-0.0728511	0.0820667	-1.74048	-0.167361	1.12652e-08	-5.71049	0.585734	8.85954e-57	16.76	0.317686	1.00557e-19	9.27126	0.449067	3.08152e-75	18.3537	NA	Increased	3.14476	5.74234	Increased	16.1462	8.71736	Increased	NA	NA	NA	NA	NA	NA	NA	NA	NA	NA	NA	NA	NA	NA	NA	NA	NA	NA
PSMA1	P25786	seq3859.50	PSA1	Proteasome subunit alpha type-1	Increased	-0.003452	0.90394	-0.120712	-0.180779	1.1873e-08	-5.74865	-0.0837169	7.59268e-05	-3.95691	0.229312	7.63882e-18	8.74344	0.00461457	0.878683	0.152677	0.132796	2.02941e-11	6.70389	-0.141862	2.00731e-07	-5.22979	-0.124801	7.50193e-06	-4.50231	-0.133516	5.70607e-12	-6.8868	0.086508	0.000333288	3.59856	0.0740512	0.00130013	3.22498	0.0799941	1.45263e-06	4.81764	-0.102424	4.98819e-05	-4.0713	-0.0896656	0.000395246	-3.55515	-0.0960607	6.92232e-08	-5.39318	0.0671297	0.00460951	2.83858	0.0493919	0.0220005	2.2939	0.0574314	0.000309509	3.60721	Increased	No_Assoc	1.77077	NA	Increased	6.2724	-0.794327	No_Assoc	5.22607	Increased	NA	NA	NA	NA	NA	NA	NA	NA	NA	NA	NA	NA	NA	NA	NA	NA
MARCKSL1	P49006	seq19175.18	MARCKSL1	MARCKS-related protein	Increased	0.205425	1.1905e-13	7.5055	0.358406	3.1539e-32	12.2196	0.276632	1.82075e-43	13.8242	0.553914	2.55448e-126	27.0738	0.648051	1.27705e-136	28.9841	0.596815	0	39.5401	-0.218453	1.14253e-08	-5.74857	-0.169479	0.000114195	-3.87282	-0.197399	5.99616e-12	-6.87974	0.443953	5.15623e-44	14.5031	0.390266	8.95589e-27	11.0123	0.421013	8.28566e-74	18.174	-0.186486	1.16094e-07	-5.33212	-0.119728	0.002355	-3.04879	-0.156958	1.86002e-09	-6.00958	0.430144	7.85162e-44	14.4702	0.35765	8.14277e-26	10.7894	0.397831	2.99168e-72	17.9762	NA	Increased	4.83994	7.38028	Increased	14.8273	7.09266	Increased	4.26264	Increased	NA	NA	NA	NA	NA	NA	NA	NA	NA	NA	NA	NA	NA	NA	NA	NA
GLDN	Q6ZMI3	seq20591.48	GLDN	Gliomedin		0.025608	0.352845	0.929443	0.105532	0.000446966	3.52174	0.0622216	0.00215617	3.06783	0.175483	6.53379e-11	6.5904	0.291422	4.05827e-26	10.8586	0.232995	6.53902e-35	12.3263	-0.131188	1.05224e-06	-4.90691	-0.138142	2.08396e-06	-4.7717	-0.134389	7.79823e-12	-6.84221	-0.00633655	0.795453	-0.259293	0.0322454	0.181231	1.33786	0.0132211	0.441032	0.770451	-0.11453	3.50174e-06	-4.66079	-0.145757	2.69568e-08	-5.60258	-0.129253	4.64279e-13	-7.23536	-0.0156667	0.510088	-0.658897	0.0374876	0.0948915	1.67165	0.0124641	0.444864	0.764005	NA	No_Assoc	0.94636	NA	Increased	3.71944	1.96944	No_Assoc	2.13646	No_Assoc	NA	NA	NA	NA	NA	NA	1.28716	1.72449	0.78648	No assoc	No assoc	No assoc	NA	NA	NA	NA
NUDT2	P50583	seq16583.8	AP4A	Bis(5'-nucleosyl)-tetraphosphatase [asymmetrical]	Increased	0.0428675	0.130424	1.51347	0.0849702	0.0058022	2.76438	0.0622013	0.00282416	2.98626	0.404297	1.17145e-54	16.3902	0.39435	8.20548e-44	14.5419	0.399793	2.10503e-106	21.9096	-0.136343	1.05202e-06	-4.90704	-0.134353	2.43906e-06	-4.73933	-0.135368	8.98678e-12	-6.82186	0.241641	4.55687e-23	10.0984	0.178964	1.26048e-13	7.51004	0.210173	1.44833e-35	12.4472	-0.124939	1.11686e-06	-4.8951	-0.109371	1.81836e-05	-4.30599	-0.117117	7.76318e-11	-6.50512	0.235997	4.03822e-23	10.1116	0.161791	6.71768e-13	7.27623	0.197098	1.83395e-34	12.2429	NA	Increased	3.47921	4.73305	Increased	11.0928	7.18445	Increased	NA	NA	NA	NA	NA	NA	NA	NA	NA	NA	NA	NA	NA	NA	NA	NA	NA	NA
UBE2D3	P61077	seq19280.29	UB2D3	Ubiquitin-conjugating enzyme E2 D3	Increased	0.228956	1.19956e-15	8.11445	0.185657	9.41697e-07	4.93234	0.213379	3.34977e-21	9.4512	0.519474	1.27054e-90	22.0372	0.594711	4.90341e-71	19.2361	0.547133	2.77657e-187	29.1877	-0.140447	0.000174661	-3.765	-0.234993	3.80472e-09	-5.94247	-0.184965	9.33401e-12	-6.81642	0.303987	2.94802e-20	9.38961	0.237993	3.22677e-13	7.37848	0.270868	2.04721e-32	11.8542	-0.119891	0.000491981	-3.49473	-0.144458	7.9313e-05	-3.96198	-0.131427	1.43909e-07	-5.26019	0.294157	5.93372e-20	9.31048	0.17703	1.09549e-08	5.76102	0.233968	2.37241e-26	10.6213	NA	No_Assoc	0.624241	NA	Increased	6.16396	3.07376	Increased	NA	NA	NA	NA	NA	NA	NA	NA	NA	NA	NA	NA	NA	NA	NA	NA	NA	NA
LDHA	P00338	seq9761.89	LDHA	L-lactate dehydrogenase A chain	Increased	0.169804	1.14e-09	6.1368	0.229252	3.18333e-12	7.05145	0.194776	2.38335e-20	9.2436	0.481939	1.86313e-79	20.361	0.537956	6.82362e-73	19.5408	0.505748	1.06974e-174	28.1786	-0.15328	4.73087e-06	-4.59737	-0.178269	5.81579e-07	-5.02816	-0.165008	1.09284e-11	-6.79371	0.256887	7.58665e-18	8.74193	0.198233	6.15065e-11	6.60847	0.228164	1.61393e-27	10.8693	-0.136654	9.08704e-06	-4.45705	-0.169715	9.74661e-08	-5.36886	-0.15268	3.99632e-12	-6.93731	0.249546	9.09299e-18	8.72038	0.192244	9.80201e-12	6.8867	0.220184	3.09686e-28	11.0189	NA	No_Assoc	1.52397	NA	Increased	7.93187	9.50587	Increased	9.9374	Increased	NA	NA	NA	NA	NA	NA	8.4801	0.00241356	11.7156	Increased	No assoc	Increased	NA	NA	NA	NA
NUTF2	P61970	seq19219.71	NTF-2	Nuclear transport factor 2	Increased	0.149519	4.00488e-07	5.09698	0.296124	3.21176e-21	9.66031	0.2196	3.70972e-25	10.3615	0.502345	2.98153e-84	21.0877	0.589298	7.22973e-105	24.4139	0.545249	6.77652e-227	32.1582	-0.201634	4.55511e-09	-5.90625	-0.139442	0.000390684	-3.55774	-0.174805	1.11818e-11	-6.79041	0.284029	7.62908e-22	9.795	0.275443	7.67079e-18	8.75974	0.280083	1.96675e-39	13.1391	-0.162635	3.0649e-07	-5.1487	-0.0835544	0.0191542	-2.34613	-0.127816	6.34949e-08	-5.40867	0.26563	4.43268e-20	9.3431	0.238887	1.82008e-15	8.07593	0.252788	6.05777e-35	12.3324	NA	No_Assoc	2.3189	NA	Increased	9.37902	3.8786	Increased	6.2851	Increased	NA	NA	NA	NA	NA	NA	3.32451	-1.8862	5.6771	Increased	No assoc	Increased	NA	NA	NA	NA
CKMT1A	P12532	seq15542.19	KCRU	Creatine kinase U-type, mitochondrial	Increased	0.208695	5.78788e-14	7.60401	0.278395	9.89901e-18	8.72724	0.238343	2.19157e-30	11.4561	0.490075	3.68249e-87	21.532	0.571896	6.04762e-90	22.1829	0.525914	1.29456e-208	30.8229	-0.185023	9.93208e-07	-4.91876	-0.185092	4.28434e-06	-4.62124	-0.185055	1.48788e-11	-6.74908	0.263355	1.45485e-15	8.09054	0.209043	2.40716e-10	6.39485	0.236315	1.24326e-24	10.2452	-0.137086	8.45349e-05	-3.94483	-0.146239	6.03754e-05	-4.02763	-0.141462	1.75321e-08	-5.63474	0.239643	1.07809e-13	7.51984	0.182347	3.42673e-09	5.96036	0.209826	1.95374e-21	9.50746	NA	Increased	4.14202	5.13341	Increased	6.04055	9.17913	Increased	4.55563	Increased	NA	NA	NA	NA	NA	NA	NA	NA	NA	NA	NA	NA	NA	NA	NA	NA
FSCN1	Q16658	seq24226.30	Fascin	Fascin	Increased	0.0350598	0.201969	1.27666	0.20224	5.28051e-11	6.63156	0.109921	7.19076e-08	5.38634	0.373615	6.62654e-49	15.3904	0.530612	9.20766e-82	20.9393	0.448747	1.56817e-144	25.5989	-0.129688	1.2263e-06	-4.87644	-0.150997	4.17125e-06	-4.62702	-0.138192	2.03923e-11	-6.70319	0.220322	9.06963e-21	9.52247	0.238915	7.01463e-18	8.77085	0.228114	2.82719e-38	12.9358	-0.108169	1.10442e-05	-4.4145	-0.112408	0.000133174	-3.83473	-0.109913	5.02243e-09	-5.84643	0.210254	5.77898e-20	9.31378	0.213098	2.29147e-16	8.34099	0.211501	7.23717e-36	12.5025	NA	No_Assoc	1.92423	NA	Increased	6.93202	3.81783	Increased	6.08798	Increased	NA	NA	NA	NA	NA	NA	6.83518	2.72249	7.87638	Increased	Increased	Increased	NA	NA	NA	NA
HSP90AA1	P07900	seq2625.53	HSP 90a	Hsp90alpha	Increased	0.163497	8.56832e-09	5.79825	0.304479	2.44643e-15	8.06464	0.213978	2.76158e-21	9.47138	0.534118	1.45334e-100	23.4815	0.693096	2.19044e-94	23.436	0.593208	2.13566e-237	32.9009	-0.202366	8.48077e-09	-5.80023	-0.1598	0.000671613	-3.41344	-0.187167	2.22412e-11	-6.6905	0.350664	2.30107e-30	11.7776	0.364899	2.6416e-21	9.73302	0.35617	1.10541e-52	15.276	-0.145656	7.91022e-06	-4.4874	-0.113809	0.00764088	-2.67389	-0.133946	2.10692e-07	-5.18965	0.324215	4.83725e-27	11.0396	0.333559	2.06549e-20	9.49909	0.328061	4.87202e-48	14.5624	NA	No_Assoc	1.97439	NA	Increased	13.8069	8.3756	Increased	7.04062	Increased	NA	NA	NA	NA	NA	NA	5.86031	2.54751	6.6303	Increased	Increased	Increased	NA	NA	NA	NA
RNF146	Q9NTX7	seq11401.181	RN146	E3 ubiquitin-protein ligase RNF146	Increased	-0.0513345	0.0583458	-1.89491	-0.0371776	0.228596	-1.20468	-0.0451732	0.0265	-2.21881	0.171102	4.83893e-11	6.63731	0.215946	5.20266e-14	7.63017	0.191437	9.66909e-24	10.045	-0.122677	1.04417e-06	-4.90882	-0.122618	6.44992e-06	-4.53405	-0.12265	2.35111e-11	-6.68237	0.0869263	9.9268e-05	3.90567	0.116811	1.44332e-07	5.29565	0.102002	7.48245e-11	6.51065	-0.00051809	0.983311	-0.0209225	0.002175	0.933517	0.0834409	0.00075941	0.966259	0.0423001	0.0243515	0.294859	1.04799	0.0352091	0.110315	1.59813	0.0300691	0.0600024	1.88078	Increased	No_Assoc	-0.874272	NA	Increased	8.08553	NA	NA	NA	NA	NA	NA	NA	NA	NA	NA	NA	NA	NA	NA	NA	NA	NA	NA	NA	NA
EIF4G2	P78344	seq4230.1	IF4G2	Eukaryotic translation initiation factor 4 gamma 2	Increased	0.0922919	0.00251347	3.02814	0.143723	6.97294e-05	3.99304	0.113769	1.00171e-06	4.8913	0.499807	2.81248e-79	20.351	0.502659	3.80514e-55	16.5931	0.500938	5.76668e-152	26.2582	-0.193576	2.02552e-09	-6.04268	-0.113493	0.00099758	-3.30049	-0.156367	2.53894e-11	-6.6711	0.314382	3.88289e-30	11.7286	0.251806	1.38524e-19	9.23496	0.283629	8.32365e-50	14.838	-0.163054	3.86538e-08	-5.53327	-0.0737037	0.0179469	-2.37044	-0.120775	1.63518e-08	-5.64674	0.298814	9.04987e-29	11.4286	0.225317	3.87281e-18	8.84283	0.261117	1.9137e-46	14.3093	NA	Increased	5.05324	6.95267	Increased	14.0249	10.1713	Increased	NA	NA	NA	NA	NA	NA	NA	NA	NA	NA	NA	NA	NA	NA	NA	NA	NA	NA
MLEC	Q14165	seq6285.71	K0152	Malectin	Increased	0.00667624	0.817344	0.231014	0.136052	0.000181601	3.7567	0.0570092	0.0116111	2.52375	0.437454	2.7505e-66	18.3233	0.433652	4.41014e-39	13.6302	0.436084	1.98043e-115	22.8367	-0.188369	3.67496e-11	-6.67943	-0.0797933	0.0181912	-2.36542	-0.143702	3.10101e-11	-6.64169	0.28252	1.15638e-31	12.0566	0.203558	1.56503e-13	7.48052	0.248898	1.22132e-44	14.0173	-0.142163	7.27695e-08	-5.41839	-0.0514675	0.0912109	-1.6906	-0.103509	1.90782e-07	-5.2081	0.261248	2.97891e-28	11.3131	0.184252	7.47019e-13	7.26151	0.226366	4.25593e-40	13.2544	NA	No_Assoc	2.11972	NA	Increased	12.8473	7.42338	Increased	4.05825	Increased	NA	NA	NA	NA	NA	NA	0.869241	-2.57285	2.68	No assoc	Decreased	Increased	NA	NA	NA	NA
LIN7A	O14910	seq22989.24	LIN7A	Protein lin-7 homolog A	Increased	-0.0227861	0.414795	-0.815774	0.0228744	0.46071	0.737948	-0.00232464	0.9108	-0.11203	0.336021	6.68852e-43	14.3026	0.238588	5.25077e-16	8.23565	0.297366	1.04989e-59	16.2962	-0.155934	3.18862e-09	-5.96748	-0.0915565	0.000765902	-3.37478	-0.124952	3.15405e-11	-6.63919	0.217474	6.64872e-23	10.0631	0.107471	3.45333e-06	4.66699	0.16596	6.1822e-26	10.5315	-0.117257	1.61891e-06	-4.8207	-0.0630945	0.00943799	-2.60059	-0.0901066	1.55746e-07	-5.24563	0.200914	2.46963e-20	9.41317	0.0880965	4.70429e-05	4.08705	0.14506	1.12731e-21	9.56451	NA	No_Assoc	2.21859	NA	Increased	11.7286	7.14204	Increased	NA	NA	NA	NA	NA	NA	NA	NA	NA	NA	NA	NA	NA	NA	NA	NA	NA	NA
PSMA2	P25787	seq4280.47	PSA2	Proteasome subunit alpha type-2	Increased	0.0599345	0.045453	2.00254	0.0468262	0.162162	1.39881	0.0541113	0.0152999	2.4252	0.329231	1.04353e-31	12.0646	0.316278	7.38776e-25	10.5609	0.323355	7.79491e-58	16.0307	-0.153547	3.42401e-07	-5.12756	-0.129211	2.34002e-05	-4.24876	-0.141567	3.25253e-11	-6.63466	0.120868	7.21872e-06	4.50715	0.121247	1.03473e-06	4.91393	0.121074	2.59474e-11	6.66791	-0.113847	4.33635e-05	-4.1041	-0.0886115	0.00137278	-3.2089	-0.101172	2.34569e-07	-5.16962	0.100033	0.000146426	3.80942	0.0934933	5.67858e-05	4.04234	0.0963505	2.83508e-08	5.55133	NA	No_Assoc	2.17254	NA	Increased	10.2584	-0.269557	No_Assoc	3.67975	Increased	NA	NA	NA	NA	NA	NA	NA	NA	NA	NA	NA	NA	NA	NA	NA	NA
UBE2D2	P62837	seq18842.24	UB2D2	Ubiquitin-conjugating enzyme E2 D2	Increased	0.108176	0.000114978	3.86943	0.0838879	0.0165734	2.39983	0.0987011	6.16194e-06	4.52076	0.343217	2.00548e-39	13.6291	0.562602	2.35263e-75	19.9293	0.440434	1.79009e-121	23.4371	-0.0571112	0.0405586	-2.05025	-0.276845	2.87869e-15	-8.01588	-0.143715	3.39776e-11	-6.62821	0.175006	1.0039e-12	7.20834	0.273249	1.67109e-21	9.7341	0.217046	3.087e-32	11.8197	-0.0481828	0.0592156	-1.8884	-0.187974	6.66957e-09	-5.84696	-0.102206	3.15449e-07	-5.11398	0.171386	6.76751e-13	7.26434	0.21411	5.28473e-15	7.93657	0.189901	1.09851e-26	10.6929	NA	No_Assoc	-0.0473535	NA	Increased	5.3075	0.351998	No_Assoc	NA	NA	NA	NA	NA	NA	NA	NA	NA	NA	NA	NA	NA	NA	NA	NA	NA	NA
PRRT2	Q7Z6L0	seq23929.159	PRRT2	Proline-rich transmembrane protein 2	Increased	0.310722	4.35168e-29	11.4975	0.39226	8.8429e-47	15.0976	0.353096	2.82521e-79	18.8521	0.596302	3.40385e-146	29.7873	0.621435	7.99574e-157	31.8864	0.609205	0	43.6259	-0.231926	1.50677e-05	-4.34571	-0.316924	4.45568e-07	-5.08039	-0.267847	3.97994e-11	-6.60482	0.740557	1.66502e-63	17.8793	0.63134	5.83383e-34	12.5915	0.696257	2.14816e-105	21.8035	-0.19361	8.31663e-05	-3.94879	-0.260065	3.78291e-06	-4.64775	-0.222473	1.60977e-09	-6.03297	0.723284	8.70831e-64	17.927	0.596288	9.87835e-35	12.753	0.669083	2.37791e-106	21.904	NA	No_Assoc	2.87313	NA	Increased	8.33976	6.60592	Increased	5.40594	Increased	NA	NA	NA	NA	NA	NA	2.12802	-4.10404	5.29969	No assoc	Decreased	Increased	NA	NA	NA	NA
TNFSF12	O43508	seq5939.42	TWEAK	Tumor necrosis factor ligand superfamily member 12	Increased	0.287386	5.77652e-24	10.3148	0.34528	6.66423e-34	12.5751	0.316756	5.31122e-59	16.1968	0.528212	2.57553e-91	22.1237	0.567928	2.74582e-118	26.3768	0.550115	2.16283e-259	34.4045	-0.225769	4.52315e-06	-4.60685	-0.242224	2.46583e-06	-4.737	-0.233647	4.01143e-11	-6.60365	0.279731	2.38148e-10	6.38901	0.243116	8.2868e-09	5.80965	0.260596	7.03768e-18	8.61429	-0.176581	9.7131e-05	-3.91083	-0.188729	5.03465e-05	-4.07089	-0.182494	1.68148e-08	-5.64194	0.253951	3.64157e-09	5.94396	0.206302	1.69488e-07	5.2655	0.228068	2.83106e-15	7.89814	NA	No_Assoc	0.755244	NA	Increased	7.56703	3.99168	Increased	3.31187	Increased	2.56335	-0.443088	No_Assoc	No_Assoc	NA	NA	NA	NA	NA	NA	NA	NA	2.29672	4.33218	No assoc	Increased
EHD3	Q9NZN3	seq25232.4	EHD3	EH domain-containing protein 3	Increased	0.259151	4.2971e-20	9.34536	0.395578	8.80076e-37	13.1652	0.321903	3.29345e-56	15.7964	0.586766	6.63532e-133	27.95	0.657069	7.74042e-135	28.7308	0.618915	0	40.0192	-0.318408	4.41132e-11	-6.65113	-0.130133	0.01201	-2.51619	-0.23153	4.39026e-11	-6.59027	0.570832	1.66074e-44	14.5908	0.392983	5.47129e-21	9.60176	0.485917	3.62756e-66	17.1819	-0.257229	7.5972e-09	-5.81893	-0.0486216	0.301328	-1.0341	-0.159352	7.50585e-07	-4.9478	0.542638	3.03698e-42	14.169	0.340111	4.75621e-18	8.81722	0.442101	1.68739e-59	16.2672	NA	No_Assoc	3.09153	NA	Increased	11.0137	7.366	Increased	NA	NA	NA	NA	NA	NA	NA	NA	NA	NA	NA	NA	NA	NA	NA	NA	NA	NA
NKD2	Q969F2	seq22514.12	NKD2	Protein naked cuticle homolog 2		-0.0761597	0.00616817	-2.74355	-0.0454642	0.164027	-1.39261	-0.0632792	0.00276958	-2.99222	0.113129	3.40513e-05	4.16024	0.128257	2.80361e-05	4.20717	0.119832	3.52348e-09	5.90514	-0.130362	3.40277e-07	-5.12856	-0.117938	3.71919e-05	-4.1419	-0.124852	4.57389e-11	-6.58418	0.047975	0.0390651	2.06577	0.0433818	0.0659293	1.84081	0.0457121	0.0057192	2.76346	-0.0495477	0.0410387	-2.04535	-0.056258	0.0316008	-2.15229	-0.0526482	0.0030449	-2.96317	0.00371291	0.873348	0.159442	-0.000508589	0.98176	-0.022868	0.00150515	0.92544	0.0935838	Increased	No_Assoc	0.276672	NA	No_Assoc	0.0133175	-0.545159	No_Assoc	NA	NA	NA	NA	NA	NA	NA	NA	NA	NA	NA	NA	NA	NA	NA	NA	NA	NA
TNFSF8	P32971	seq3421.54	CD30 Ligand	Tumor necrosis factor ligand superfamily member 8	Increased	0.178886	4.98584e-10	6.27142	0.277384	5.38341e-18	8.80217	0.223243	4.74199e-26	10.5565	0.460082	1.14495e-67	18.5411	0.550741	1.76406e-79	20.5911	0.502018	1.21028e-167	27.597	-0.151249	1.06853e-05	-4.42168	-0.187168	1.10568e-06	-4.9007	-0.167237	5.26183e-11	-6.56333	0.203729	2.80357e-11	6.7202	0.16957	2.65256e-07	5.1805	0.187956	2.89829e-17	8.45059	-0.151937	1.46015e-06	-4.84117	-0.168497	9.02762e-07	-4.94135	-0.159531	4.90101e-12	-6.90841	0.203874	8.32551e-12	6.90176	0.156801	3.27876e-07	5.13988	0.181096	1.41758e-17	8.53369	NA	No_Assoc	0.947931	NA	Increased	7.05174	4.31967	Increased	2.74061	Increased	-1.14228	1.65126	No_Assoc	No_Assoc	NA	NA	NA	NA	NA	NA	NA	NA	NA	NA	NA	NA
TBCB	Q99426	seq17686.27	TBCB	Tubulin-folding cofactor B	Increased	0.169915	2.10901e-09	6.03534	0.306403	6.80475e-21	9.57653	0.229477	1.84326e-27	10.8572	0.57855	5.68697e-123	26.595	0.595614	2.1032e-92	22.5629	0.585452	1.90626e-266	34.873	-0.243264	3.76826e-11	-6.67514	-0.0937052	0.0133399	-2.47874	-0.171224	6.75327e-11	-6.52604	0.433374	1.02057e-42	14.2573	0.266387	5.27748e-17	8.5237	0.352198	9.15273e-59	16.1633	-0.192392	1.54274e-08	-5.69599	-0.0539934	0.110558	-1.59703	-0.123258	2.49182e-07	-5.15832	0.410345	6.20088e-40	13.7279	0.24013	5.85527e-16	8.22163	0.323266	5.15721e-54	15.4745	NA	Increased	4.19367	6.70625	Increased	15.3918	8.77051	Increased	6.57569	Increased	NA	NA	NA	NA	NA	NA	NA	NA	NA	NA	NA	NA	NA	NA	NA	NA
NCALD	P61601	seq17816.58	NCALD	Neurocalcin-delta	Increased	0.256046	1.18129e-18	8.96397	0.238907	3.61447e-15	7.98991	0.247868	3.51794e-33	12.0008	0.592425	9.93024e-139	28.7757	0.514965	3.8546e-83	21.2221	0.560004	1.07127e-278	35.6721	-0.248956	1.34556e-08	-5.72015	-0.131839	0.000190058	-3.7456	-0.17815	7.54719e-11	-6.50936	0.559085	8.10006e-55	16.4292	0.210221	3.62086e-13	7.36623	0.354268	4.95101e-59	16.2011	-0.250326	4.66716e-10	-6.28252	-0.155886	9.00946e-07	-4.94266	-0.192265	7.56193e-15	-7.77471	0.561666	9.88775e-59	17.0932	0.227179	2.52818e-17	8.62026	0.358115	5.90533e-68	17.4191	NA	No_Assoc	1.94211	NA	Increased	12.8737	1.83587	No_Assoc	NA	NA	NA	NA	NA	NA	NA	NA	NA	NA	NA	NA	NA	NA	NA	NA	NA	NA
HSP90AB1	P08238	seq5467.15	HSP 90b	Heat shock protein HSP 90-beta	Increased	0.161111	2.47299e-08	5.61264	0.240283	4.21395e-13	7.34085	0.19553	1.30504e-19	9.05996	0.548167	2.02432e-105	24.1618	0.531423	1.3205e-73	19.6561	0.541248	6.17184e-213	31.1437	-0.242843	2.24964e-11	-6.75342	-0.0865775	0.0140631	-2.45974	-0.16304	9.06016e-11	-6.48186	0.370748	3.31385e-32	12.1702	0.231668	5.6674e-16	8.22566	0.295762	2.13616e-46	14.3017	-0.181125	7.62633e-08	-5.40965	-0.0528502	0.0972758	-1.65968	-0.113773	8.19275e-07	-4.93072	0.342299	1.47563e-28	11.3799	0.208953	5.18176e-15	7.93938	0.266773	2.39161e-41	13.4687	NA	No_Assoc	2.30214	NA	Increased	15.0704	8.72638	Increased	1.8342	No_Assoc	NA	NA	NA	NA	NA	NA	NA	NA	NA	NA	NA	NA	NA	NA	NA	NA
CBR1	P16152	seq12381.26	CBR1	Carbonyl reductase [NADPH] 1	Increased	0.0923676	0.0013829	3.20566	0.100185	0.0109898	2.54748	0.0950983	4.28622e-05	4.09148	0.281396	4.9534e-24	10.3312	0.550068	2.75419e-52	16.0854	0.385682	3.03796e-73	18.1026	-0.0881008	0.00232486	-3.05179	-0.246178	5.28839e-11	-6.63153	-0.147673	9.16879e-11	-6.48006	0.0772761	0.00314485	2.95921	0.233413	2.70416e-13	7.40337	0.140807	2.53312e-12	7.00146	-0.0736564	0.00554225	-2.77875	-0.186919	3.34655e-08	-5.56371	-0.117112	1.82604e-08	-5.62772	0.0695302	0.00630554	2.73629	0.193133	1.37374e-10	6.48346	0.121589	3.18624e-10	6.28943	NA	No_Assoc	0.798417	NA	Increased	7.33691	3.6444	Increased	4.87965	Increased	NA	NA	NA	NA	NA	NA	4.74745	2.08411	5.35961	Increased	No assoc	Increased	NA	NA	NA	NA
TNFRSF1A	P19438	seq2654.19	TNF sR-I	Tumor necrosis factor receptor superfamily member 1A	Increased	0.248745	8.98376e-18	8.72172	0.371007	2.67208e-28	11.3569	0.301626	8.97284e-45	14.0392	0.490321	8.90841e-76	19.808	0.615698	2.04878e-96	23.1504	0.548518	2.68677e-201	30.2719	-0.182996	1.81414e-05	-4.30406	-0.254106	8.89234e-07	-4.944	-0.211887	9.94861e-11	-6.46773	0.198295	1.917e-07	5.238	0.14302	0.000802692	3.36156	0.17387	7.85968e-10	6.14774	-0.185805	2.15535e-06	-4.76167	-0.248185	9.75807e-08	-5.36846	-0.211757	1.23453e-12	-7.10145	0.200542	6.48859e-08	5.43919	0.13893	0.000466795	3.5101	0.171917	1.86016e-10	6.37246	NA	No_Assoc	1.11378	NA	Increased	7.7982	5.04144	Increased	3.92124	Increased	1.79357	-0.544394	No_Assoc	No_Assoc	NA	NA	3.28533	2.19755	3.27463	Increased	No assoc	Increased	0.571556	4.61219	No assoc	Increased
CNOT9	Q92600	seq8975.26	RCD1	Cell differentiation protein RCD1 homolog	Increased	0.107374	7.6603e-05	3.96857	0.288013	2.24737e-19	9.17847	0.184402	2.27335e-19	8.99922	0.455682	7.95079e-80	20.4303	0.579361	4.36894e-92	22.5328	0.508788	2.50949e-200	30.1981	-0.153164	2.20746e-07	-5.21139	-0.1427	0.000147565	-3.80915	-0.149177	1.10857e-10	-6.45135	0.275094	6.48975e-27	11.0095	0.246399	7.48957e-15	7.8916	0.263891	1.08792e-41	13.5267	-0.111099	4.68265e-05	-4.08602	-0.103861	0.00203232	-3.09326	-0.108233	3.0218e-07	-5.12208	0.254663	2.77792e-24	10.3945	0.220308	9.56232e-14	7.54865	0.240461	1.35772e-37	12.8146	NA	Increased	3.41754	4.00108	Increased	12.3666	6.63653	Increased	NA	NA	NA	NA	NA	NA	NA	NA	NA	NA	NA	NA	NA	NA	NA	NA	NA	NA
GLRX2	Q9NS18	seq12486.8	GLRX2	Glutaredoxin-2, mitochondrial	Increased	0.250005	7.51256e-20	9.28655	0.348706	1.72442e-32	12.2839	0.296741	4.05128e-52	15.1911	0.529618	1.66666e-112	25.2304	0.563009	8.06582e-112	25.4927	0.545466	1.81223e-281	35.8504	-0.198769	2.98107e-06	-4.69509	-0.220477	1.12974e-05	-4.4123	-0.20784	1.23906e-10	-6.43447	0.433319	7.67342e-33	12.3129	0.258151	3.19466e-10	6.35109	0.358269	2.48326e-41	13.4659	-0.158529	5.20342e-05	-4.06144	-0.196284	1.38004e-05	-4.36801	-0.174765	3.01753e-09	-5.93064	0.416571	1.02101e-31	12.0758	0.241311	2.34409e-10	6.40052	0.336707	5.89758e-40	13.2299	NA	No_Assoc	0.990307	NA	Increased	6.88261	4.07094	Increased	NA	NA	NA	NA	NA	NA	NA	NA	NA	NA	NA	NA	NA	NA	NA	NA	NA	NA
KAZALD1	Q96I82	seq7144.234	KAZD1	Kazal-type serine protease inhibitor domain-containing protein 1	Increased	0.166282	3.25364e-09	5.96373	0.180489	5.97684e-09	5.86587	0.172688	6.37486e-17	8.35808	0.398549	4.60342e-57	16.8183	0.463546	5.13019e-63	17.9421	0.428247	8.57606e-133	24.5221	-0.120108	0.000173198	-3.76731	-0.1803	1.10577e-07	-5.34563	-0.148511	1.45642e-10	-6.40987	0.17544	2.29123e-10	6.39643	0.141118	4.12257e-07	5.09559	0.158445	4.27751e-16	8.13044	-0.119563	4.38214e-05	-4.10181	-0.157642	2.63756e-07	-5.18172	-0.137789	5.88519e-11	-6.54663	0.175731	5.77619e-11	6.61118	0.125601	1.37426e-06	4.85693	0.149977	5.89961e-16	8.09137	NA	No_Assoc	1.15531	NA	Increased	9.7351	5.78905	Increased	NA	NA	-0.29327	-1.50404	No_Assoc	No_Assoc	NA	NA	NA	NA	NA	NA	NA	NA	NA	NA	NA	NA
MDH2	P40926	seq12649.80	Malate dehydrogenase 2	Malate dehydrogenase, mitochondrial	Increased	0.14532	2.61415e-07	5.17897	0.283067	8.36893e-21	9.5531	0.210445	5.20623e-25	10.3291	0.489959	3.79144e-84	21.075	0.524654	3.13885e-86	21.6236	0.506566	4.7071e-200	30.1773	-0.184421	3.10654e-08	-5.57214	-0.125858	0.000837754	-3.34966	-0.158834	1.60135e-10	-6.39539	0.278648	1.06477e-21	9.75871	0.179713	5.77343e-09	5.87171	0.23261	7.91863e-29	11.141	-0.12003	0.000104717	-3.89247	-0.090501	0.0079404	-2.65967	-0.106714	3.00761e-06	-4.6703	0.246763	5.9656e-18	8.77159	0.155482	6.78014e-08	5.43574	0.201881	7.86022e-24	10.0654	NA	Increased	3.4267	5.06039	Increased	4.21412	7.44629	Increased	4.95848	Increased	NA	NA	NA	NA	NA	NA	0.906914	-0.520122	1.5518	No assoc	No assoc	No assoc	NA	NA	NA	NA
PSMA7	O14818	seq12460.18	PSA7	Proteasome subunit alpha type-7	Increased	0.0695505	0.0272202	2.21108	0.187009	1.14261e-07	5.33883	0.121986	1.86586e-07	5.21223	0.40365	8.40401e-43	14.2785	0.452757	5.0681e-46	14.9496	0.426515	1.23126e-94	20.6388	-0.195339	2.47935e-09	-6.00926	-0.101538	0.00344148	-2.93189	-0.151406	1.68015e-10	-6.38805	0.168818	1.03584e-08	5.76593	0.161273	1.19382e-08	5.74599	0.164886	4.01702e-16	8.13805	-0.149636	7.33888e-07	-4.9791	-0.0627139	0.0458086	-1.99951	-0.108031	6.40808e-07	-4.97849	0.144684	5.18259e-07	5.04744	0.134714	3.37774e-07	5.13383	0.13926	6.24906e-13	7.19493	NA	No_Assoc	2.77033	NA	Increased	11.1369	0.190966	No_Assoc	4.56421	Increased	NA	NA	NA	NA	NA	NA	NA	NA	NA	NA	NA	NA	NA	NA	NA	NA
CYRIB	Q9NUQ9	seq19176.27	FA49B	Protein FAM49B	Increased	0.172309	7.95242e-10	6.19591	0.259679	6.32809e-17	8.49999	0.211901	6.77916e-25	10.3037	0.564106	1.48278e-122	26.5516	0.531116	8.45938e-85	21.4004	0.550154	1.13638e-254	34.0873	-0.236468	1.08529e-10	-6.51271	-0.0903466	0.00970449	-2.5909	-0.160457	1.77201e-10	-6.3799	0.435883	2.71289e-44	14.5539	0.230417	4.45313e-16	8.25612	0.325911	2.34723e-57	15.9621	-0.208736	6.06844e-10	-6.24006	-0.0620948	0.0489874	-1.97098	-0.131025	1.10961e-08	-5.71306	0.423652	6.15142e-44	14.4889	0.211249	1.30284e-15	8.11891	0.305114	1.58615e-55	15.697	NA	Increased	3.94874	5.90661	Increased	14.212	7.6697	Increased	NA	NA	NA	NA	NA	NA	NA	NA	6.21785	2.527	7.13598	Increased	Increased	Increased	NA	NA	NA	NA
SELENOW	P63302	seq18310.26	SELW	Selenoprotein W	Increased	0.294593	5.70818e-26	10.7889	0.385691	3.87394e-38	13.4391	0.337876	2.09518e-65	17.0799	0.580944	1.08019e-120	26.2791	0.659266	1.83002e-152	31.2421	0.621925	0	40.7443	-0.225026	1.66711e-05	-4.32294	-0.291166	2.61643e-06	-4.72464	-0.252565	2.13641e-10	-6.3512	0.52818	4.95071e-31	11.9181	0.55477	8.2795e-29	11.4751	0.540321	1.90538e-61	16.5395	-0.169034	0.000441766	-3.52359	-0.231542	3.62315e-05	-4.14804	-0.195589	7.61857e-08	-5.37594	0.499989	2.11315e-29	11.5648	0.515526	1.35368e-28	11.4278	0.507428	2.00485e-59	16.2566	NA	No_Assoc	1.68938	NA	Increased	8.43167	6.89333	Increased	NA	NA	NA	NA	NA	NA	NA	NA	3.66106	-1.54468	5.94527	Increased	No assoc	Increased	NA	NA	NA	NA
ENPP5	Q9UJA9	seq6556.5	ENPP5	Ectonucleotide pyrophosphatase/phosphodiesterase family member 5	Increased	0.173713	1.16187e-09	6.13434	0.291332	1.39774e-23	10.2575	0.232349	4.82572e-31	11.5865	0.440381	5.56678e-61	17.4636	0.530066	1.03249e-95	23.1176	0.489476	4.68921e-183	28.8527	-0.174216	8.88944e-07	-4.94093	-0.16047	7.94393e-05	-3.96201	-0.16829	2.48197e-10	-6.3281	0.154536	1.36689e-06	4.85465	0.182067	4.61094e-08	5.50692	0.167781	2.54159e-13	7.31669	-0.137149	2.62896e-05	-4.22006	-0.128863	0.00046248	-3.51292	-0.133505	4.05922e-08	-5.48826	0.135572	1.45394e-05	4.35374	0.160516	2.50596e-07	5.19207	0.148134	1.4582e-11	6.752	NA	No_Assoc	2.6219	NA	Increased	5.60684	4.70488	Increased	4.93504	Increased	2.80864	-0.518032	No_Assoc	No_Assoc	NA	NA	2.82823	-2.16013	5.14891	Increased	No assoc	Increased	NA	NA	NA	NA
GLIPR1	P48060	seq9265.10	GLIP1	Glioma pathogenesis-related protein 1	Increased	0.126806	1.04237e-05	4.42717	0.200462	2.59666e-10	6.38299	0.160252	3.66712e-14	7.57229	0.370224	2.36207e-46	14.9337	0.429432	7.43136e-52	16.0182	0.397516	9.75801e-106	21.8396	-0.147667	1.98997e-06	-4.7782	-0.138214	4.33954e-05	-4.10596	-0.143344	3.04222e-10	-6.29661	0.144299	1.00664e-07	5.35866	0.105388	0.000137327	3.82711	0.125278	7.66546e-11	6.50702	-0.13823	1.1727e-06	-4.88558	-0.123271	5.33597e-05	-4.05719	-0.131283	2.29264e-10	-6.34034	0.139404	1.19691e-07	5.32659	0.0953048	0.000215893	3.71268	0.116928	1.76632e-10	6.38039	NA	No_Assoc	1.52773	NA	Increased	7.51775	1.50343	No_Assoc	NA	NA	NA	NA	NA	NA	NA	NA	NA	NA	NA	NA	NA	NA	NA	NA	NA	NA
NUDCD3	Q8IVD9	seq4254.6	NUDC3	NudC domain-containing protein 3	Increased	0.124025	8.52026e-06	4.47145	0.191557	1.12492e-09	6.14627	0.153872	1.11645e-13	7.42634	0.424626	3.62733e-78	20.2058	0.460576	6.22719e-63	17.9316	0.439042	1.768e-160	26.9934	-0.149231	7.64904e-07	-4.9711	-0.126639	0.000107452	-3.88802	-0.138854	3.16761e-10	-6.29034	0.268508	4.46014e-28	11.2778	0.182867	6.30219e-12	6.95289	0.229936	8.58533e-39	13.0271	-0.122039	1.08458e-05	-4.41881	-0.0957442	0.00128764	-3.22752	-0.10983	5.52877e-08	-5.43341	0.255221	5.24005e-27	11.0359	0.161434	8.55016e-11	6.55841	0.211248	4.88459e-36	12.5337	NA	No_Assoc	2.61476	NA	Increased	13.9331	1.83361	No_Assoc	NA	NA	NA	NA	NA	NA	NA	NA	NA	NA	NA	NA	NA	NA	NA	NA	NA	NA
GABARAPL2	P60520	seq12494.99	GBRL2	Gamma-aminobutyric acid receptor-associated protein-like 2	Increased	0.161532	5.82859e-09	5.86394	0.379876	3.75767e-36	13.0383	0.264589	6.86315e-40	13.2185	0.482556	4.06969e-79	20.3095	0.617566	3.21773e-125	27.3664	0.553537	7.31478e-251	33.8293	-0.194486	2.04899e-08	-5.64588	-0.143695	0.00463143	-2.83766	-0.178418	3.74685e-10	-6.26422	0.24441	4.72039e-15	7.93691	0.326508	2.56174e-15	8.03107	0.27434	5.34851e-29	11.1759	-0.165069	2.33966e-07	-5.20012	-0.0835687	0.0687917	-1.82165	-0.138681	1.07979e-07	-5.31276	0.229904	4.33092e-14	7.64285	0.286193	1.21506e-13	7.51462	0.251529	1.64544e-26	10.6554	NA	Increased	3.19405	5.44494	Increased	9.93999	7.47158	Increased	6.43649	Increased	NA	NA	NA	NA	NA	NA	NA	NA	NA	NA	NA	NA	NA	NA	NA	NA
SGTB	Q96EQ0	seq18837.9	SGTB	Small glutamine-rich tetratricopeptide repeat-containing protein beta	Increased	0.142041	4.90919e-07	5.05743	0.178209	1.49468e-07	5.28868	0.156867	3.56747e-13	7.27103	0.306763	9.59553e-32	12.0694	0.577209	2.03248e-85	21.4954	0.434561	1.51878e-122	23.5419	-0.0635001	0.0293254	-2.1817	-0.270965	5.2108e-13	-7.31138	-0.142645	4.6154e-10	-6.23165	0.0933087	0.00026933	3.65401	0.248217	9.80754e-16	8.15522	0.157303	8.91401e-16	8.04096	-0.0459981	0.0860806	-1.71786	-0.200301	4.59812e-09	-5.91056	-0.105304	5.38111e-07	-5.0122	0.0843877	0.00072719	3.3879	0.200314	6.17657e-12	6.95494	0.133992	1.14363e-12	7.11201	NA	No_Assoc	0.407546	NA	Increased	6.34179	2.72212	Increased	NA	NA	NA	NA	NA	NA	NA	NA	NA	NA	NA	NA	NA	NA	NA	NA	NA	NA
MDH2	P40926	seq15534.26	Malate dehydrogenase 2	Malate dehydrogenase, mitochondrial	Increased	0.155837	3.414e-08	5.5551	0.288752	2.89226e-21	9.67217	0.218165	1.38215e-26	10.6716	0.487576	1.56137e-84	21.1325	0.533851	3.06057e-88	21.9325	0.509477	2.52642e-203	30.4255	-0.175765	1.68269e-07	-5.26254	-0.131522	0.000621277	-3.4325	-0.156663	4.89488e-10	-6.22244	0.273676	4.78662e-21	9.59294	0.186767	2.95444e-09	5.98546	0.234105	1.01779e-28	11.1187	-0.110606	0.000394319	-3.55394	-0.089424	0.0100689	-2.57812	-0.101159	1.25969e-05	-4.36699	0.241939	2.39505e-17	8.60364	0.157945	7.64416e-08	5.41376	0.201487	2.48127e-23	9.95161	NA	Increased	3.43005	5.11838	Increased	3.88823	7.44629	Increased	4.95848	Increased	NA	NA	NA	NA	NA	NA	0.906914	-0.520122	1.5518	No assoc	No assoc	No assoc	NA	NA	NA	NA
ADGRF1	Q5T601	seq11243.90	GPR110	Adhesion G-protein coupled receptor F1		0.168486	1.1237e-08	5.75112	0.374954	6.89909e-24	10.3258	0.249891	5.96842e-28	10.9597	0.406436	5.65005e-48	15.2214	0.611655	7.08878e-76	20.0116	0.495264	6.18165e-134	24.629	-0.190518	8.60998e-08	-5.38726	-0.150981	0.00168561	-3.14876	-0.176588	5.48409e-10	-6.20459	0.0839291	0.00948253	2.59835	0.120401	0.00233581	3.05124	0.0985625	8.03525e-05	3.94335	-0.0586064	0.0860665	-1.71794	0.00995997	0.823672	0.22288	-0.0333604	0.218592	-1.23028	0.0104727	0.749026	0.319998	0.00921293	0.808273	0.242716	0.00993553	0.688533	0.400847	Increased	No_Assoc	0.731673	NA	Increased	12.9536	4.71916	Increased	NA	NA	NA	NA	NA	NA	NA	NA	NA	NA	NA	NA	NA	NA	NA	NA	NA	NA
KLHL2	O95198	seq23649.6	KLHL2	Kelch-like protein 2	Increased	0.26753	2.01466e-21	9.68665	0.346172	8.25986e-34	12.5569	0.306922	9.36587e-56	15.7304	0.565445	4.31321e-110	24.799	0.561714	4.26534e-108	24.9047	0.563559	1.35441e-270	35.1457	-0.273299	1.57645e-08	-5.69194	-0.140682	0.00146889	-3.18918	-0.201383	5.66882e-10	-6.19937	0.422966	8.10322e-23	10.0361	0.230054	8.09216e-10	6.20011	0.314291	1.54876e-29	11.2854	-0.240699	6.18217e-08	-5.44776	-0.0945719	0.0168109	-2.39465	-0.159471	6.09771e-08	-5.41591	0.406108	3.46259e-22	9.88009	0.199273	1.2235e-08	5.7421	0.285352	5.24506e-27	10.7613	NA	No_Assoc	2.50718	NA	Increased	9.57713	3.88319	Increased	NA	NA	NA	NA	NA	NA	NA	NA	NA	NA	NA	NA	NA	NA	NA	NA	NA	NA
AP1AR	Q63HQ0	seq20445.29	AP1AR	AP-1 complex-associated regulatory protein	Increased	0.147105	4.91798e-07	5.05717	0.276733	1.71422e-17	8.66032	0.205847	1.07341e-21	9.56958	0.378489	1.55571e-43	14.4093	0.502253	9.96871e-67	18.5386	0.438457	1.43089e-119	23.2497	-0.17039	3.78401e-07	-5.10813	-0.13381	0.000444531	-3.52322	-0.154461	7.13858e-10	-6.16299	0.089841	0.00285435	2.98919	0.114329	0.0002641	3.66055	0.101615	2.7043e-06	4.69209	-0.113364	0.000270689	-3.65276	-0.0998248	0.00376048	-2.90404	-0.107284	3.20351e-06	-4.65732	0.0594334	0.0444335	2.0121	0.0907138	0.00193465	3.10788	0.0752599	0.000289045	3.62493	NA	No_Assoc	2.62327	NA	Increased	7.08154	4.16598	Increased	NA	NA	NA	NA	NA	NA	NA	NA	NA	NA	NA	NA	NA	NA	NA	NA	NA	NA
TAX1BP1	Q86VP1	seq12721.4	TAXB1	Tax1-binding protein 1	Increased	0.309636	1.88009e-28	11.3562	0.352712	3.85064e-33	12.4142	0.330288	2.92335e-63	16.7893	0.526512	9.21483e-103	23.7992	0.628791	1.55107e-142	29.8322	0.580125	0	38.0153	-0.1371	0.0046304	-2.83706	-0.334375	1.51628e-09	-6.09675	-0.223319	7.31139e-10	-6.1592	0.398305	1.26712e-21	9.74092	0.433866	4.46677e-22	9.87983	0.414819	1.0816e-43	13.8616	-0.158165	0.000391541	-3.55589	-0.285936	1.06333e-08	-5.76642	-0.215134	8.16977e-11	-6.49744	0.408912	9.31476e-24	10.2686	0.401262	9.7577e-22	9.79439	0.405196	1.05646e-45	14.19	NA	No_Assoc	0.107035	NA	Increased	7.06844	4.46442	Increased	3.86931	Increased	3.19251	0.846072	Increased	No_Assoc	NA	NA	NA	NA	NA	NA	NA	NA	NA	NA	NA	NA
TSTA3	Q13630	seq12657.2	FCL	GDP-L-fucose synthase	Increased	-0.116231	2.5927e-05	-4.22324	-0.108615	0.00028077	-3.64471	-0.112725	2.47044e-08	-5.57534	0.0869862	0.00130756	3.22202	0.0720006	0.0109677	2.54825	0.0798343	4.31405e-05	4.08998	-0.109741	1.30556e-05	-4.37774	-0.110681	2.18566e-05	-4.26444	-0.110195	9.87501e-10	-6.11142	0.0961663	2.53749e-05	4.22824	0.0707951	0.000937908	3.31801	0.0826716	1.07981e-07	5.31275	0.0184512	0.462197	0.735475	-0.00476571	0.84748	-0.192382	0.00669592	0.704043	0.379868	0.0317646	0.186467	1.32187	-0.00435699	0.83482	-0.208576	0.0111905	0.477814	0.709822	Increased	No_Assoc	-1.05127	NA	Increased	4.80184	-0.172255	No_Assoc	NA	NA	NA	NA	NA	NA	NA	NA	NA	NA	NA	NA	NA	NA	NA	NA	NA	NA
TREM1	Q9NP99	seq9266.1	sTREM-1	Triggering receptor expressed on myeloid cells 1	Increased	-0.119772	6.19318e-05	-4.01982	-0.114252	0.000770878	-3.37296	-0.117364	1.55411e-07	-5.24603	0.166307	5.6464e-09	5.8703	0.103682	0.00126698	3.23214	0.138865	6.16984e-11	6.53956	-0.141686	2.47971e-07	-5.1897	-0.0994098	0.000748945	-3.38106	-0.122112	1.03686e-09	-6.10363	0.146551	1.57816e-09	6.08458	0.121297	6.57251e-07	5.00455	0.134003	4.37952e-15	7.84356	-0.110962	1.11234e-05	-4.41319	-0.0604047	0.0242427	-2.25657	-0.0872646	1.92033e-06	-4.76163	0.131442	3.12704e-08	5.57169	0.0940848	3.81286e-05	4.13644	0.112082	7.64636e-12	6.84502	NA	Increased	3.95625	5.67607	Increased	8.90763	5.682	Increased	NA	NA	NA	NA	NA	NA	NA	NA	NA	NA	NA	NA	NA	NA	2.36447	7.31828	No assoc	Increased
SEMA4A	Q9H3S1	seq16915.153	SEM4A	Semaphorin-4A		0.219768	1.63779e-14	7.77273	0.31072	2.01345e-26	10.9281	0.26499	6.98186e-40	13.2172	0.385853	3.14749e-45	14.7203	0.489847	2.19165e-78	20.4063	0.442413	7.68242e-138	24.9909	-0.176056	4.73242e-06	-4.5973	-0.167483	6.30151e-05	-4.01735	-0.172133	1.03844e-09	-6.10339	-0.0118488	0.734969	-0.338602	0.0466456	0.177123	1.35056	0.0177815	0.469452	0.723372	-0.14994	2.22192e-05	-4.25819	-0.156736	3.27984e-05	-4.17111	-0.153117	2.5337e-09	-5.95927	-0.0267485	0.432035	-0.785979	0.0390401	0.224815	1.21453	0.00802119	0.731409	0.343251	NA	No_Assoc	0.467042	NA	Increased	4.62399	2.40953	Increased	-0.348155	No_Assoc	NA	NA	NA	NA	NA	NA	NA	NA	NA	NA	NA	NA	NA	NA	NA	NA
LACTB2	Q53H82	seq22381.1	LACB2	Endoribonuclease LACTB2		0.107989	0.000287612	3.63696	0.248934	3.67804e-12	7.03039	0.16618	2.79004e-13	7.30416	0.520331	1.13152e-86	21.4582	0.513808	5.08348e-58	17.0865	0.517761	1.22203e-165	27.4294	-0.227537	1.77523e-11	-6.78921	-0.058763	0.105696	-1.61923	-0.149851	1.15588e-09	-6.08625	0.319251	2.28926e-27	11.1128	0.205976	3.0826e-12	7.05676	0.263513	6.62288e-38	12.8702	-0.189088	1.38286e-09	-6.10584	-0.0273235	0.404837	-0.833349	-0.112818	5.41244e-07	-5.01108	0.300696	1.4588e-25	10.6976	0.184794	1.98888e-11	6.78074	0.240954	7.54403e-35	12.3148	NA	No_Assoc	2.42188	NA	Increased	11.6552	8.25305	Increased	NA	NA	1.66066	2.8234	No_Assoc	Increased	NA	NA	NA	NA	NA	NA	NA	NA	NA	NA	NA	NA
CHKB	Q9Y259	seq7761.125	CHKB	Choline/ethanolamine kinase	Increased	0.164906	1.44538e-08	5.70721	0.227496	1.7612e-09	6.07156	0.188247	1.91692e-16	8.22717	0.423523	1.65854e-58	17.0434	0.603735	2.85496e-75	19.9207	0.495971	6.80912e-147	25.8102	-0.125168	0.000125643	-3.84746	-0.196812	1.10312e-06	-4.90103	-0.153557	1.24263e-09	-6.07464	0.188094	4.38612e-11	6.65206	0.253016	1.22286e-14	7.82569	0.21623	3.01966e-24	10.1591	-0.0876617	0.00363359	-2.9141	-0.135204	0.000236758	-3.68889	-0.106797	4.3716e-06	-4.59288	0.169677	1.33526e-09	6.11132	0.211598	6.5982e-12	6.94542	0.188697	3.74089e-20	9.19526	NA	No_Assoc	2.86522	NA	Increased	13.9362	6.06496	Increased	NA	NA	NA	NA	NA	NA	NA	NA	NA	NA	NA	NA	NA	NA	NA	NA	NA	NA
SPINK13	Q1W4C9	seq10624.45	ISK13	Serine protease inhibitor Kazal-type 13		-0.0522092	0.0579991	-1.89753	-0.103489	0.000385716	-3.56129	-0.0764497	0.000130029	-3.8264	0.0912387	0.000745335	3.38107	0.113394	4.73856e-05	4.08535	0.102005	1.3493e-07	5.27202	-0.0984254	0.000105579	-3.89049	-0.114244	4.23522e-06	-4.62425	-0.106522	1.67485e-09	-6.02656	0.0316984	0.168371	1.37829	0.100418	2.06081e-06	4.77452	0.0691208	8.44825e-06	4.4535	0.0219384	0.375675	0.886226	0.0361412	0.139976	1.47702	0.0291223	0.0942363	1.67346	-0.0364587	0.124111	-1.53883	0.00378575	0.862273	0.173525	-0.0146806	0.360329	-0.914739	Increased	No_Assoc	-1.03612	NA	Increased	4.89161	0.39632	No_Assoc	NA	NA	NA	NA	NA	NA	NA	NA	NA	NA	NA	NA	NA	NA	NA	NA	NA	NA
IDI1	Q13907	seq17712.7	IDI1	Isopentenyl-diphosphate Delta-isomerase 1	Increased	0.0333382	0.228729	1.20425	0.308726	4.2025e-19	9.1036	0.143466	2.23481e-11	6.6898	0.332461	5.33389e-37	13.1462	0.705082	3.1186e-121	26.7836	0.511297	6.00699e-173	28.0355	-0.100489	0.000153405	-3.79756	-0.226261	1.347e-07	-5.30842	-0.135479	1.67789e-09	-6.02627	0.192733	3.60665e-16	8.2664	0.380963	2.64454e-26	10.9025	0.250719	3.14963e-38	12.9275	-0.0853752	0.00046234	-3.51134	-0.150995	9.04551e-05	-3.93005	-0.10414	4.00496e-07	-5.06872	0.185219	8.12337e-16	8.1637	0.332776	6.36675e-23	10.0911	0.232624	1.48249e-35	12.4453	NA	Increased	4.30183	6.85883	Increased	3.06296	8.12453	Increased	2.46714	Increased	NA	NA	NA	NA	NA	NA	NA	NA	NA	NA	NA	NA	NA	NA	NA	NA
PEAR1	Q5VY43	seq8892.14	PEAR1:CD	Platelet endothelial aggregation receptor 1:Cytoplasmic domain		0.0456825	0.127326	1.5258	-0.0679391	0.0294232	-2.18076	-0.00887164	0.681096	-0.410968	0.201918	1.1394e-12	7.19052	0.138134	4.7837e-06	4.59811	0.172175	4.74383e-17	8.39288	-0.112446	0.000104055	-3.89417	-0.123128	5.15233e-06	-4.58246	-0.118171	1.88392e-09	-6.00751	0.0251832	0.330555	0.973398	0.0702914	0.0022334	3.06492	0.0504422	0.00329047	2.93921	-0.095684	0.000328929	-3.60199	-0.0949836	8.42751e-05	-3.94755	-0.0952993	9.09749e-08	-5.34389	0.0162217	0.519327	0.644576	0.0507461	0.0181098	2.36712	0.0362285	0.0264224	2.21995	NA	No_Assoc	2.80683	NA	Increased	6.90198	3.8477	Increased	0.766726	No_Assoc	-0.21016	-1.81649	No_Assoc	No_Assoc	NA	NA	NA	NA	NA	NA	NA	NA	0.586438	1.85899	No assoc	No assoc
XPNPEP1	Q9NQW7	seq3481.87	XPNPEP1	Xaa-Pro aminopeptidase 1	Increased	0.154677	2.04198e-07	5.22588	0.334031	2.17679e-20	9.44454	0.228551	7.57302e-24	10.069	0.462243	8.66517e-67	18.3967	0.620337	1.2018e-84	21.3751	0.529977	2.71585e-171	27.8994	-0.193075	2.85583e-08	-5.58716	-0.112947	0.00857756	-2.63337	-0.161535	1.93832e-09	-6.00289	0.212576	3.33473e-12	7.0355	0.227159	9.27476e-11	6.54467	0.218863	7.71428e-22	9.60368	-0.137482	2.09633e-05	-4.27145	-0.0613953	0.11433	-1.58033	-0.106513	1.72759e-05	-4.29747	0.186374	5.95222e-10	6.24305	0.192267	4.48768e-09	5.91464	0.18907	8.04923e-18	8.59889	NA	No_Assoc	2.64587	NA	Increased	12.2751	4.87682	Increased	1.30424	No_Assoc	NA	NA	NA	NA	NA	NA	NA	NA	NA	NA	NA	NA	NA	NA	NA	NA
KAT2A	Q92830	seq19369.17	GCNL2	Histone acetyltransferase KAT2A	Increased	0.198532	1.01134e-12	7.2069	0.278621	2.01969e-21	9.71249	0.236955	8.71949e-33	11.9255	0.418364	3.67709e-59	17.1575	0.508948	2.34862e-88	21.9541	0.465942	2.80298e-169	27.7329	-0.132884	0.000140043	-3.82052	-0.181535	2.69596e-06	-4.71852	-0.154764	1.99265e-09	-5.99841	0.143931	4.0033e-06	4.63285	0.156905	7.11891e-07	4.98839	0.150338	1.03491e-11	6.80156	-0.109089	0.00068649	-3.40388	-0.14139	5.36458e-05	-4.05586	-0.123884	1.51424e-07	-5.25082	0.131685	1.49491e-05	4.34748	0.129325	1.23117e-05	4.39302	0.130471	6.39819e-10	6.1803	NA	No_Assoc	1.37515	NA	Increased	4.83263	1.18419	No_Assoc	NA	NA	NA	NA	NA	NA	NA	NA	NA	NA	NA	NA	NA	NA	NA	NA	NA	NA
HDHD2	Q9H0R4	seq13472.35	HDHD2	Haloacid dehalogenase-like hydrolase domain-containing protein 2	Increased	0.154063	2.14978e-07	5.21644	0.270463	6.8232e-18	8.77602	0.209787	7.69402e-23	9.83838	0.476204	2.90586e-65	18.1634	0.497219	2.17416e-70	19.1705	0.486824	1.28056e-153	26.4026	-0.181664	1.6963e-07	-5.26131	-0.118446	0.0017769	-3.13334	-0.15291	1.9991e-09	-5.99788	0.214624	1.25515e-11	6.84129	0.136381	1.30764e-05	4.37997	0.175209	2.22629e-15	7.92804	-0.163884	2.73245e-07	-5.17098	-0.0633325	0.0662154	-1.83891	-0.117778	4.41213e-07	-5.05026	0.204523	3.25372e-11	6.69824	0.098248	0.000820042	3.35584	0.149153	1.68829e-12	7.05807	NA	No_Assoc	1.86254	NA	Increased	2.68638	4.7804	Increased	4.94865	Increased	NA	NA	NA	NA	NA	NA	4.30104	-0.698725	6.34187	Increased	No assoc	Increased	NA	NA	NA	NA
EDA	Q92838	seq2826.53	EDA	Ectodysplasin-A, secreted form		0.0176089	0.531527	0.625859	0.166413	3.86606e-06	4.6484	0.0744253	0.000767108	3.3644	0.228231	2.64188e-17	8.59157	0.355933	1.17381e-25	10.8146	0.278607	2.10868e-41	13.478	-0.135232	7.18017e-07	-4.98317	-0.118354	0.000967569	-3.31126	-0.12906	2.35543e-09	-5.97118	0.0584467	0.0168612	2.39309	0.0394828	0.192469	1.30434	0.0509693	0.00732919	2.6815	-0.126462	4.1846e-07	-5.08883	-0.0664894	0.0423381	-2.03322	-0.104507	1.27869e-07	-5.28187	0.0533025	0.0247295	2.24846	0.00160606	0.954993	0.0564539	0.0321169	0.0778167	1.7635	NA	No_Assoc	0.65961	NA	Increased	7.68212	2.5287	Increased	NA	NA	NA	NA	NA	NA	NA	NA	NA	NA	NA	NA	NA	NA	NA	NA	NA	NA
VTI1A	Q96AJ9	seq7952.2	VTI1A	Vesicle transport through interaction with t-SNAREs homolog 1A	Increased	0.318531	2.43002e-30	11.7711	0.383463	9.43221e-40	13.7571	0.350036	1.16558e-72	18.0284	0.585739	9.67323e-132	27.8234	0.64132	2.5894e-149	30.7864	0.613822	0	41.4538	-0.233886	5.47227e-05	-4.04917	-0.265416	1.18739e-05	-4.40091	-0.248971	2.39661e-09	-5.96835	0.703213	1.03322e-46	14.9996	0.49709	3.4652e-24	10.4005	0.602138	2.2882e-72	17.9911	-0.207542	0.000100168	-3.90343	-0.193345	0.00045124	-3.51925	-0.200676	1.50152e-07	-5.25237	0.691543	1.87414e-47	15.1351	0.4506	1.16984e-22	10.0259	0.569084	1.41553e-70	17.7611	NA	No_Assoc	1.31245	NA	Increased	9.68145	5.60142	Increased	NA	NA	1.16318	0.211835	No_Assoc	No_Assoc	NA	NA	NA	NA	NA	NA	NA	NA	NA	NA	NA	NA
UBB	P0CG47	seq6651.74	PolyUbiquitin K48	PolyUbiquitin K48-linked		-0.0175985	0.53227	-0.624726	0.0623664	0.0455824	2.0016	0.0183663	0.379434	0.878939	0.168533	6.47361e-10	6.22944	0.23467	6.40775e-16	8.20925	0.199782	2.77472e-24	10.1673	-0.11346	1.59679e-05	-4.33274	-0.116818	4.56664e-05	-4.09388	-0.114995	2.51793e-09	-5.96029	0.0566977	0.0169982	2.39011	0.0316537	0.181796	1.33613	0.0441592	0.00842971	2.63436	-0.11544	1.67132e-06	-4.81381	-0.107706	3.04818e-05	-4.18815	-0.111843	1.80696e-10	-6.37691	0.0577013	0.0125282	2.50071	0.0252888	0.252225	1.14559	0.0407782	0.0105732	2.5565	NA	No_Assoc	0.727635	NA	No_Assoc	3.70778	6.82735	Increased	NA	NA	NA	NA	NA	NA	NA	NA	4.12796	-0.424786	5.94646	Increased	No assoc	Increased	NA	NA	NA	NA
AGFG1	P52594	seq11681.8	NUPL	Arf-GAP domain and FG repeat-containing protein 1	Increased	-0.100477	0.000249134	-3.67413	-0.0738679	0.0372714	-2.08549	-0.0905393	2.88082e-05	-4.18269	0.12048	5.88997e-06	4.55059	0.323906	2.30995e-22	9.95829	0.201549	9.63397e-23	9.81573	-0.0854676	0.000653789	-3.41724	-0.156453	3.02414e-07	-5.15639	-0.114187	3.28542e-09	-5.91666	0.143006	1.61221e-10	6.45058	0.229464	4.25536e-19	9.11021	0.180747	1.76321e-27	10.8612	-0.0636116	0.00571036	-2.76896	-0.116839	1.87471e-05	-4.29973	-0.0857979	1.00566e-06	-4.89053	0.131681	1.40171e-09	6.1032	0.203139	2.55276e-17	8.61908	0.164261	5.62536e-25	10.3216	NA	Increased	4.05393	5.84114	Increased	7.29537	7.79303	Increased	NA	NA	NA	NA	NA	NA	NA	NA	NA	NA	NA	NA	NA	NA	NA	NA	NA	NA
SFRP1	Q8N474	seq14042.11	SARP-2	Secreted frizzled-related protein 1	Increased	0.125655	1.15212e-05	4.40496	0.232082	2.28141e-11	6.77581	0.169242	1.15377e-14	7.72105	0.346564	9.66634e-37	13.0977	0.503146	9.72898e-57	17.1033	0.416589	1.59711e-99	21.1758	-0.146138	3.13817e-06	-4.68375	-0.135944	0.000417672	-3.54251	-0.142081	4.38613e-09	-5.86893	0.0765412	0.00720791	2.6917	0.160893	6.41321e-07	5.0159	0.113661	9.21489e-08	5.34156	-0.107047	0.000216236	-3.71063	-0.108087	0.00202378	-3.09621	-0.107469	1.34708e-06	-4.83268	0.0553987	0.0464097	1.99372	0.141065	3.16088e-06	4.6911	0.0948552	3.35231e-06	4.64796	NA	Increased	5.17319	7.29587	Increased	10.7664	5.81692	Increased	3.62287	Increased	-0.610667	3.40383	No_Assoc	Increased	1.28777	No_Assoc	3.1919	3.35967	2.47739	Increased	Increased	Increased	NA	NA	NA	NA
AKT1	P31749	seq15627.83	PKB	RAC-alpha serine/threonine-protein kinase	Increased	0.125796	1.201e-05	4.39589	0.23305	4.26459e-11	6.66413	0.168812	2.49016e-14	7.62239	0.519058	1.77305e-94	22.5993	0.533915	2.30768e-64	18.153	0.524686	1.03304e-184	28.9845	-0.188312	7.14096e-09	-5.82971	-0.0823847	0.022053	-2.29284	-0.140966	4.4046e-09	-5.86823	0.337134	3.05343e-33	12.3882	0.227938	5.97694e-15	7.92026	0.285585	2.78007e-47	14.4429	-0.151832	4.22379e-07	-5.08698	-0.0504502	0.120253	-1.55497	-0.105361	1.61434e-06	-4.79653	0.319793	2.36688e-31	11.99	0.206416	3.49025e-14	7.685	0.263502	4.59838e-44	13.9229	NA	Increased	3.46598	5.72056	Increased	12.3423	7.59718	Increased	NA	NA	NA	NA	NA	NA	NA	NA	NA	NA	NA	NA	NA	NA	NA	NA	NA	NA
SYT4	Q9H2B2	seq17355.56	SYT4	Synaptotagmin-4	Increased	0.299525	9.34509e-28	11.1975	0.370013	2.94032e-33	12.4385	0.331039	3.39122e-62	16.6432	0.48907	6.11996e-87	21.4855	0.625043	2.56318e-124	27.2335	0.556496	8.23512e-260	34.4325	-0.160453	0.00107199	-3.27891	-0.271839	4.8172e-07	-5.06498	-0.211016	5.36226e-09	-5.83552	0.2294	9.80258e-08	5.36321	0.31091	1.95621e-12	7.12254	0.269326	1.18991e-18	8.81565	-0.138193	0.00218377	-3.07069	-0.233596	1.66668e-06	-4.81745	-0.182343	3.24144e-08	-5.52787	0.218941	1.76012e-07	5.25405	0.284614	4.83367e-12	6.991	0.252542	4.23579e-18	8.67227	NA	No_Assoc	2.42173	NA	Increased	9.43493	4.51608	Increased	NA	NA	NA	NA	NA	NA	NA	NA	NA	NA	NA	NA	NA	NA	NA	NA	NA	NA
TMPO	P42167	seq8265.225	LAP2B	Lamina-associated polypeptide 2, isoforms beta/gamma		0.126822	1.54141e-05	4.34061	NA	NA	NA	0.126822	1.42086e-05	4.34061	0.507964	1.41167e-98	23.2042	NA	NA	NA	0.507964	4.12642e-119	23.2042	-0.187659	7.55611e-09	-5.82025	NA	NA	NA	-0.187659	5.87587e-09	-5.82025	0.347196	2.86826e-39	13.6036	NA	NA	NA	0.347196	3.81117e-42	13.6036	-0.137256	4.59123e-06	-4.60404	NA	NA	NA	-0.137256	4.14369e-06	-4.60404	0.32414	5.95458e-36	12.947	NA	NA	NA	0.32414	2.44161e-38	12.947	NA	NA	NA	NA	NA	NA	6.35546	Increased	NA	NA	NA	NA	NA	NA	NA	NA	NA	NA	NA	NA	NA	NA	NA	NA	NA	NA
UFM1	P61960	seq3836.51	UFM1	Ubiquitin-fold modifier 1	Increased	0.117467	3.34017e-05	4.16491	0.188749	3.49839e-09	5.95681	0.148977	1.53242e-12	7.07152	0.43589	5.364e-73	19.3931	0.488581	4.55889e-66	18.443	0.457945	2.78694e-157	26.7196	-0.134056	8.14631e-06	-4.4811	-0.122895	0.00022665	-3.70015	-0.129057	6.40024e-09	-5.80595	0.262797	9.91905e-26	10.738	0.199975	2.09773e-13	7.43949	0.234324	2.3947e-38	12.9485	-0.103143	0.000194272	-3.73814	-0.0796427	0.00855595	-2.63428	-0.0924641	5.70879e-06	-4.5369	0.247929	3.25689e-24	10.3797	0.170513	2.40471e-11	6.75242	0.211372	3.93198e-34	12.1808	NA	No_Assoc	1.12782	NA	Increased	12.0818	4.29872	Increased	5.41636	Increased	NA	NA	NA	NA	NA	NA	NA	NA	NA	NA	NA	NA	NA	NA	NA	NA
FCGR1A	P12314	seq3312.64	FCGR1	High affinity immunoglobulin gamma Fc receptor I	Increased	-0.0527873	0.072101	-1.80008	0.0274949	0.419941	0.806907	-0.0186268	0.402016	-0.838026	0.149371	8.63277e-08	5.38683	0.25805	2.01596e-15	8.08916	0.196144	7.09236e-21	9.37237	-0.104828	9.89156e-05	-3.90653	-0.13431	1.54422e-05	-4.34714	-0.117505	6.63309e-09	-5.79996	0.0902934	0.000149408	3.80437	0.0707075	0.00711883	2.6977	0.0814692	3.64317e-06	4.63076	-0.103089	3.03504e-05	-4.18706	-0.134881	1.60402e-06	-4.8316	-0.116998	2.35631e-10	-6.33612	0.0892962	0.000119064	3.86092	0.070861	0.00386998	2.89645	0.0805958	1.62316e-06	4.79544	NA	No_Assoc	1.03519	NA	Increased	4.3609	3.09352	Increased	NA	NA	NA	NA	NA	NA	NA	NA	NA	NA	NA	NA	NA	NA	NA	NA	NA	NA
PARK7	Q99497	seq19523.215	PARK7	Protein DJ-1	Increased	0.136279	2.49025e-06	4.73187	0.268197	1.47106e-15	8.10288	0.193121	6.1889e-19	8.88859	0.473705	1.0583e-71	19.1826	0.51128	2.61446e-65	18.3167	0.490202	8.72822e-155	26.5039	-0.147966	4.2033e-06	-4.62262	-0.133676	0.000527622	-3.47708	-0.142116	7.59125e-09	-5.77729	0.257275	1.71085e-19	9.18957	0.139819	1.01724e-05	4.43505	0.205488	9.59159e-23	9.81617	-0.12456	2.51657e-05	-4.23002	-0.107635	0.00200755	-3.09688	-0.117488	1.7014e-07	-5.22931	0.246245	6.27597e-19	9.03902	0.122301	3.5914e-05	4.15016	0.189131	3.24264e-21	9.4546	NA	No_Assoc	2.87458	NA	Increased	14.7278	11.5791	Increased	8.45636	Increased	3.92197	1.24779	Increased	No_Assoc	NA	NA	7.03036	0.222047	9.83909	Increased	No assoc	Increased	6.23478	6.25637	Increased	Increased
PPIL1	Q9Y3C6	seq9884.8	PPIL1	Peptidyl-prolyl cis-trans isomerase-like 1	Increased	-0.141098	2.59609e-07	-5.18037	-0.140121	7.2691e-06	-4.50818	-0.140674	6.5443e-12	-6.86727	0.0797131	0.00274385	3.00131	0.0555307	0.0591521	1.8891	0.0688444	0.00047688	3.49342	-0.111696	8.3194e-06	-4.47637	-0.0997052	0.000259625	-3.66511	-0.106217	7.63706e-09	-5.77628	0.118024	1.41805e-07	5.29474	0.108891	1.14366e-06	4.89394	0.113449	5.8378e-13	7.20422	-0.0804209	0.000515716	-3.48201	-0.0693046	0.00500835	-2.81246	-0.0752223	8.04988e-06	-4.46385	0.101828	3.38725e-06	4.66796	0.0879557	2.57518e-05	4.227	0.0945646	3.37332e-10	6.28057	NA	No_Assoc	1.20872	NA	Increased	6.81043	4.0859	Increased	NA	NA	NA	NA	NA	NA	NA	NA	NA	NA	NA	NA	NA	NA	NA	NA	NA	NA
CNTNAP2	Q9UHC6	seq6965.19	CNTP2	Contactin-associated protein-like 2		0.249094	9.59478e-18	8.71289	0.331704	5.80313e-33	12.379	0.293071	8.49302e-51	14.9903	0.45574	4.73253e-62	17.6248	0.513367	3.97577e-99	23.5836	0.489466	6.86782e-190	29.3924	-0.194441	5.98254e-06	-4.54731	-0.166342	0.000348551	-3.58802	-0.181525	7.68437e-09	-5.77524	0.0715871	0.0662345	1.8385	0.134399	0.000426738	3.53424	0.103736	0.000137281	3.81302	-0.16501	2.96567e-05	-4.19217	-0.15708	0.000179072	-3.76032	-0.16128	1.80368e-08	-5.62985	0.0542858	0.15283	1.43051	0.127973	0.000317769	3.61238	0.0936593	0.000298306	3.61677	NA	No_Assoc	-1.17831	NA	Increased	4.62581	3.04483	Increased	3.6226	Increased	2.47239	-0.407513	No_Assoc	No_Assoc	NA	NA	0.605028	-3.95355	3.1088	No assoc	Decreased	Increased	4.75286	3.59189	Increased	Increased
SEMA4C	Q9C0C4	seq7923.41	SEM4C	Semaphorin-4C		0.167378	1.36069e-08	5.71763	0.254506	2.17413e-15	8.05206	0.207608	4.19395e-22	9.66627	0.273797	9.00295e-22	9.77547	0.556873	5.11232e-89	22.0548	0.429961	2.5281e-116	22.9265	-0.0757556	0.0169101	-2.39199	-0.251494	5.26765e-10	-6.2698	-0.14324	8.28032e-09	-5.76265	-0.0163236	0.569921	-0.568325	0.193749	6.08021e-09	5.86298	0.0740791	0.000632713	3.41719	-0.0743085	0.0106936	-2.55656	-0.227788	4.48983e-10	-6.29568	-0.134507	2.92168e-09	-5.93594	-0.0175839	0.529213	-0.629391	0.177279	1.13529e-08	5.75515	0.0703644	0.000673379	3.40019	NA	No_Assoc	-0.493732	NA	No_Assoc	-0.134837	1.9215	No_Assoc	3.31634	Increased	0.889952	0.125304	No_Assoc	No_Assoc	NA	NA	1.81207	1.42159	1.68571	No assoc	No assoc	No assoc	NA	NA	NA	NA
CD84	Q9UIB8	seq3642.4	SLAF5	SLAM family member 5	Increased	0.0580047	0.0386229	2.07048	0.197666	1.29459e-09	6.12277	0.117998	2.45131e-08	5.5767	0.330115	1.81421e-39	13.641	0.49603	1.51813e-66	18.5215	0.404694	1.73172e-112	22.5387	-0.104348	0.000142422	-3.81641	-0.15495	8.88307e-06	-4.46477	-0.123727	8.36919e-09	-5.76085	0.177723	2.92202e-14	7.69725	0.184828	9.93498e-11	6.53454	0.180564	5.80997e-24	10.0951	-0.0685966	0.00664079	-2.71916	-0.139277	9.29484e-06	-4.45491	-0.0964691	8.93692e-07	-4.91371	0.159848	2.51144e-12	7.07757	0.174127	5.81624e-11	6.61762	0.165905	3.64325e-22	9.68067	NA	No_Assoc	1.22227	NA	Increased	8.54666	2.36886	Increased	3.67969	Increased	1.1562	0.0833084	No_Assoc	No_Assoc	NA	NA	NA	NA	NA	NA	NA	NA	-0.250255	3.00754	No assoc	Increased
NCAN	O14594	seq15573.110	CSPG3	Neurocan core protein	Increased	0.305954	3.74981e-27	11.0602	0.34845	8.00659e-35	12.7665	0.327487	9.52606e-64	16.8557	0.510447	7.34539e-83	20.8739	0.549858	8.37703e-110	25.1453	0.532347	6.1121e-234	32.6583	-0.181003	0.000459565	-3.51297	-0.248057	3.84161e-06	-4.64432	-0.213325	8.77961e-09	-5.75276	0.182575	9.22281e-05	3.92345	0.174485	7.99698e-05	3.96001	0.178309	2.50274e-08	5.57308	-0.164624	0.000513366	-3.48315	-0.197979	4.73163e-05	-4.0855	-0.180885	8.98639e-08	-5.34611	0.17375	0.000128563	3.84172	0.139532	0.000745225	3.3823	0.155072	3.62135e-07	5.08786	NA	No_Assoc	-1.68164	NA	Increased	3.01908	3.29438	Increased	3.83908	Increased	-1.63342	0.17945	No_Assoc	No_Assoc	-1.43099	No_Assoc	0.667816	-4.03075	3.23994	No assoc	Decreased	Increased	-1.58861	-2.32799	No assoc	Decreased
FAM209B	Q5JX69	seq7066.199	F209B	Protein FAM209B	Increased	0.0800536	0.00341089	2.93389	0.0202203	0.529407	0.629119	0.0549926	0.00819907	2.64376	0.265939	5.37972e-25	10.5613	0.243555	2.08565e-15	8.05745	0.256769	3.37567e-40	13.2718	-0.103895	0.000156955	-3.7919	-0.123318	1.49542e-05	-4.34976	-0.113275	8.95314e-09	-5.74946	0.0720504	0.00324083	2.94988	0.0834725	0.000602407	3.44097	0.0778005	6.17905e-06	4.52017	0.00140041	0.957841	0.0528744	-0.0217362	0.406323	-0.830716	-0.0103085	0.579713	-0.553804	0.0226492	0.364831	0.906544	0.0140325	0.548282	0.600531	0.0180529	0.290131	1.05783	Increased	No_Assoc	-0.143191	NA	Increased	4.67189	NA	NA	NA	NA	NA	NA	NA	NA	NA	NA	NA	NA	NA	NA	NA	NA	NA	NA	NA	NA
CARD18	P57730	seq18190.15	ICBR	Caspase recruitment domain-containing protein 18		-0.218107	6.62116e-16	-8.19	-0.273459	1.58701e-18	-8.94904	-0.242001	1.84975e-33	-12.0539	-0.111939	2.83245e-05	-4.20274	-0.162454	4.75388e-08	-5.50052	-0.134596	1.01185e-11	-6.80481	-0.102758	9.47328e-05	-3.917	-0.122738	2.46376e-05	-4.23715	-0.111762	9.0515e-09	-5.74761	0.0551895	0.0206044	2.31824	0.0482937	0.0442315	2.01432	0.0517659	0.00218162	3.06433	0.00986874	0.697825	0.388352	-0.0235163	0.390633	-0.858828	-0.00557974	0.764512	-0.29956	-0.00561585	0.817724	-0.230524	-0.0233399	0.315424	-1.00439	-0.0148959	0.37568	-0.885884	Increased	No_Assoc	-0.278641	NA	No_Assoc	0.347804	1.38536	No_Assoc	NA	NA	NA	NA	NA	NA	NA	NA	NA	NA	NA	NA	NA	NA	NA	NA	NA	NA
RANBP3	Q9H6Z4	seq14037.18	RANB3	Ran-binding protein 3	Increased	0.261542	1.11208e-20	9.50085	0.311664	4.43735e-24	10.3748	0.28442	1.28195e-44	14.0139	0.541649	1.34449e-125	27.016	0.596167	1.03914e-114	25.8753	0.565142	1.4014e-305	37.3659	-0.190694	5.3406e-06	-4.572	-0.146592	0.000394238	-3.55541	-0.168389	9.31778e-09	-5.7427	0.493802	1.65327e-47	15.1508	0.308712	2.45715e-20	9.43411	0.401626	9.45807e-68	17.3922	-0.131273	0.00070792	-3.39549	-0.0987897	0.00844328	-2.63881	-0.114509	2.065e-05	-4.25774	0.469834	1.017e-44	14.6418	0.276735	8.17713e-19	9.02852	0.368863	3.45153e-62	16.6421	NA	Increased	3.24571	4.23238	Increased	13.4836	6.71258	Increased	NA	NA	NA	NA	NA	NA	NA	NA	NA	NA	NA	NA	NA	NA	NA	NA	NA	NA
CDCP1	Q9H5V8	seq16818.200	CDCP1	CUB domain-containing protein 1		0.010876	0.709232	0.372976	0.104037	0.0010136	3.29585	0.0537711	0.0120598	2.51039	0.154639	5.59423e-08	5.46598	0.238769	5.24287e-16	8.23435	0.195668	4.34021e-22	9.66276	-0.122187	1.07577e-05	-4.42017	-0.107762	0.000303019	-3.62475	-0.115499	1.1614e-08	-5.7053	-0.00407016	0.871654	-0.161593	-0.00676024	0.783822	-0.274411	-0.00544502	0.757195	-0.309167	-0.107315	2.58412e-05	-4.22386	-0.0977966	0.000272982	-3.652	-0.102806	2.43613e-08	-5.57778	-0.0123912	0.613238	-0.50559	-0.0137593	0.548343	-0.600438	-0.0131212	0.433104	-0.783891	NA	Increased	3.51687	4.20608	Increased	3.72344	2.05617	No_Assoc	NA	NA	-1.57839	2.36822	No_Assoc	No_Assoc	0.903372	No_Assoc	NA	NA	NA	NA	NA	NA	3.04884	2.66143	Increased	Increased
CD5	P06127	seq5596.75	CD5:ECD	T-cell surface glycoprotein CD5:Extracellular domain	Increased	0.13389	6.23894e-06	4.53828	0.195478	2.35838e-08	5.62611	0.159692	1.23913e-12	7.10094	0.40674	1.03898e-49	15.5287	0.456445	2.87741e-47	15.1853	0.428193	2.93038e-104	21.6836	-0.138582	1.87431e-05	-4.29665	-0.134201	0.000186483	-3.74999	-0.136618	1.18254e-08	-5.70222	0.15792	3.63731e-08	5.5438	0.123602	2.90586e-05	4.19915	0.141323	5.05731e-12	6.90396	-0.140179	2.34571e-06	-4.74416	-0.105385	0.00114931	-3.26015	-0.124341	1.18919e-08	-5.70127	0.158819	1.28912e-08	5.72735	0.103608	0.000170133	3.77327	0.130941	1.93196e-11	6.71108	NA	No_Assoc	1.66569	NA	Increased	8.66019	6.82993	Increased	NA	NA	-0.527799	-0.697512	No_Assoc	No_Assoc	-2.28433	No_Assoc	NA	NA	NA	NA	NA	NA	NA	NA	NA	NA
ING4	Q9UNL4	seq17671.58	ING4	Inhibitor of growth protein 4		-0.0311393	0.263037	-1.11982	0.0332488	0.325818	0.983226	-0.00516422	0.809989	-0.24044	0.25302	4.35253e-20	9.35993	0.0789889	0.0192465	2.34586	0.184814	1.82814e-18	8.76742	-0.182151	1.49882e-11	-6.82043	-0.027094	0.36884	-0.899204	-0.113931	1.19432e-08	-5.70053	0.0877229	0.000478179	3.50325	0.00265021	0.918246	0.102679	0.046475	0.00971226	2.58591	-0.0718715	0.00672365	-2.71542	0.0858632	0.00295231	2.98271	0.000387277	0.984142	0.0198767	0.0270764	0.297614	1.04206	-0.080294	0.00157713	-3.17203	-0.0280118	0.122363	-1.54493	Decreased	No_Assoc	0.49286	NA	Increased	5.91826	-3.79073	Decreased	NA	NA	NA	NA	NA	NA	NA	NA	NA	NA	NA	NA	NA	NA	NA	NA	NA	NA
AGAP3	Q96P47	seq13960.15	AGAP3	Arf-GAP with GTPase, ANK repeat and PH domain-containing protein 3	Increased	0.107214	0.000120095	3.85863	0.184835	7.91059e-08	5.40698	0.138093	1.507e-10	6.40466	0.345197	3.68228e-42	14.1518	0.585589	9.10177e-86	21.5489	0.45246	3.91867e-137	24.9257	-0.083126	0.0031436	-2.95936	-0.198156	6.10062e-08	-5.45492	-0.126169	1.36345e-08	-5.67792	0.164374	1.81607e-11	6.78558	0.281851	1.64322e-21	9.73596	0.212754	2.29888e-30	11.452	-0.063735	0.0138879	-2.46379	-0.140892	2.24767e-05	-4.25788	-0.0930031	5.0316e-06	-4.56347	0.154767	9.46896e-11	6.53395	0.243706	1.598e-18	8.94774	0.193066	3.36782e-27	10.802	NA	No_Assoc	2.21391	NA	Increased	12.8302	1.95786	No_Assoc	NA	NA	NA	NA	NA	NA	NA	NA	NA	NA	NA	NA	NA	NA	NA	NA	NA	NA
CFC1	P0CG37	seq3294.55	CFC1	Cryptic protein	Increased	0.274811	4.75799e-23	10.0924	0.354152	1.40322e-37	13.3258	0.315444	8.84432e-62	16.5857	0.476267	3.68272e-76	19.8584	0.540999	4.27273e-104	24.2977	0.511034	2.65003e-215	31.3181	-0.188104	3.60551e-05	-4.14697	-0.176768	0.000112869	-3.87568	-0.182467	1.40009e-08	-5.67338	0.156434	0.000138194	3.82371	0.1468	0.000173558	3.76812	0.151382	8.06475e-08	5.36567	-0.149181	0.000366951	-3.57296	-0.134828	0.000999976	-3.29977	-0.141849	1.18948e-06	-4.85738	0.135563	0.000694727	3.4005	0.11733	0.00127506	3.23023	0.1256	2.89714e-06	4.67798	NA	No_Assoc	0.931671	NA	Increased	5.39473	3.44767	Increased	NA	NA	0.162139	-0.95425	No_Assoc	No_Assoc	NA	NA	NA	NA	NA	NA	NA	NA	2.05784	1.11056	No assoc	No assoc
CD4	P01730	seq3143.3	sCD4	T-cell surface glycoprotein CD4		-0.28914	1.96142e-26	-10.896	-0.396402	4.43205e-34	-12.6125	-0.333781	6.87659e-61	-16.462	-0.229894	1.60636e-17	-8.65085	-0.307889	2.76029e-23	-10.18	-0.263875	6.90412e-40	-13.218	-0.10293	0.000753141	-3.37816	-0.159181	3.11547e-06	-4.6884	-0.128024	1.64615e-08	-5.64559	0.0816409	0.00314482	2.95921	0.0549789	0.0507497	1.95583	0.0685595	0.000497781	3.48195	-0.0713396	0.0111612	-2.54156	-0.122106	7.74708e-05	-3.9678	-0.094394	5.32279e-06	-4.55165	0.0644533	0.0168897	2.39245	0.0288472	0.272255	1.09846	0.046196	0.014027	2.45657	NA	No_Assoc	-0.540022	NA	No_Assoc	1.00835	NA	NA	NA	NA	NA	NA	NA	NA	NA	NA	NA	NA	NA	NA	NA	NA	1.79656	3.10653	No assoc	Increased
FBLN7	Q53RD9	seq21891.31	FBLN7	Fibulin-7	Increased	0.29246	1.4905e-25	10.6914	0.359747	3.67978e-37	13.2456	0.326344	2.59516e-64	16.9324	0.488705	2.79465e-79	20.3343	0.54926	1.02956e-108	24.998	0.521691	4.60126e-227	32.1703	-0.237651	3.31256e-06	-4.6724	-0.169452	0.00101955	-3.29432	-0.203934	1.71332e-08	-5.63871	0.151263	0.00103663	3.28843	0.178144	2.75829e-05	4.21117	0.165827	1.00582e-07	5.32567	-0.230157	9.30576e-07	-4.93151	-0.17643	0.000146949	-3.81017	-0.203083	6.48617e-10	-6.17814	0.146547	0.00109879	3.27187	0.183003	3.65254e-06	4.65513	0.167139	1.54078e-08	5.65696	NA	No_Assoc	0.560318	NA	Increased	5.27563	3.20703	Increased	3.2288	Increased	NA	NA	NA	NA	NA	NA	1.13597	-3.91236	3.81861	No assoc	Decreased	Increased	NA	NA	NA	NA
MMP10	P09238	seq8479.4	MMP-10	Stromelysin-2		-0.10585	0.000230315	-3.69452	-0.196981	1.24214e-10	-6.49967	-0.148858	8.6872e-13	-7.14985	0.369936	1.67132e-42	14.2213	-0.153484	1.17061e-07	-5.33495	0.134498	3.15557e-12	6.97062	-0.17145	8.81044e-11	-6.54557	-0.0340102	0.234536	-1.18944	-0.108739	1.8022e-08	-5.62999	0.298381	9.4028e-38	13.307	0.0656164	0.00507007	2.80852	0.186778	7.78056e-31	11.5455	-0.122587	5.9205e-07	-5.02134	-0.00816076	0.751985	-0.316106	-0.0685683	0.000110823	-3.86559	0.27594	1.81406e-33	12.4389	0.0479902	0.0282095	2.19744	0.160181	7.62234e-25	10.2924	NA	No_Assoc	1.39704	NA	Increased	11.0438	3.27686	Increased	NA	NA	1.17137	6.01711	No_Assoc	Increased	NA	NA	NA	NA	NA	NA	NA	NA	1.98395	9.64222	No assoc	Increased
SMAD5	Q99717	seq21478.20	SMAD5	SMAD5	Increased	0.0519813	0.0640326	1.85367	-0.0189468	0.55059	-0.597067	0.0208801	0.320387	0.993663	0.297776	5.07815e-29	11.4827	0.234131	1.18917e-14	7.82897	0.270459	2.39977e-43	13.8043	-0.113033	4.41228e-05	-4.10004	-0.105937	0.000125119	-3.85027	-0.109478	1.89263e-08	-5.62154	0.126842	3.28279e-07	5.13573	0.132514	1.70558e-08	5.68383	0.129842	1.88005e-14	7.65858	-0.0763899	0.00281836	-2.99315	-0.0753127	0.00231106	-3.05453	-0.0758327	1.89877e-05	-4.27647	0.108613	8.03138e-06	4.48415	0.112102	3.40593e-07	5.13251	0.110537	9.45221e-12	6.81461	NA	No_Assoc	1.31816	NA	Increased	5.60218	3.82541	Increased	NA	NA	NA	NA	NA	NA	NA	NA	NA	NA	NA	NA	NA	NA	2.17718	0.94066	No assoc	No assoc
CES3	Q6UWW8	seq25292.4	EST3	Carboxylesterase 3	Increased	0.176754	1.32571e-09	6.11266	0.361736	8.50668e-24	10.3039	0.251524	1.86323e-29	11.2692	0.517188	2.76855e-93	22.4382	0.70403	3.56433e-117	26.2025	0.596397	1.00704e-254	34.0909	-0.141796	3.12268e-05	-4.1805	-0.180685	0.000166724	-3.7783	-0.154812	2.19698e-08	-5.59573	0.32988	4.05354e-30	11.7253	0.360335	1.14906e-20	9.51871	0.340716	1.91838e-51	15.0888	-0.131801	2.25401e-05	-4.25516	-0.155015	0.000341999	-3.59299	-0.139696	2.82382e-08	-5.55202	0.324009	2.77306e-31	11.9773	0.342694	1.34939e-21	9.75838	0.330967	8.33211e-54	15.4436	NA	Increased	3.96283	6.73221	Increased	11.1896	7.46387	Increased	NA	NA	NA	NA	NA	NA	NA	NA	NA	NA	NA	NA	NA	NA	NA	NA	NA	NA
PSMB3	P49720	seq18339.207	PSB3	Proteasome subunit beta type-3	Increased	0.0830171	0.0040402	2.88062	0.196866	2.32223e-09	6.02556	0.132836	7.93403e-10	6.14624	0.315092	1.29723e-32	12.2576	0.379393	1.0067e-36	13.1554	0.343561	1.10348e-71	17.9037	-0.162129	6.2244e-08	-5.44704	-0.0762166	0.0203688	-2.32301	-0.123344	2.20465e-08	-5.59512	0.0980158	0.000232108	3.69258	0.085525	0.00144227	3.19452	0.0918239	1.10824e-06	4.87137	-0.121296	1.12484e-05	-4.41058	-0.0608915	0.0399765	-2.05655	-0.0933199	3.63511e-06	-4.63122	0.0765285	0.00325806	2.9483	0.0748981	0.00271667	3.00525	0.0756802	2.55661e-05	4.20974	NA	No_Assoc	2.53076	NA	Increased	9.0702	1.10012	No_Assoc	2.28043	Increased	NA	NA	NA	NA	NA	NA	NA	NA	NA	NA	NA	NA	NA	NA	NA	NA
NEO1	Q92859	seq8900.28	NEO1	Neogenin		0.338307	1.11811e-33	12.4743	0.406274	4.99863e-48	15.3209	0.373054	3.49341e-86	19.6756	0.50029	1.27612e-81	20.6892	0.565291	2.17975e-118	26.3776	0.536696	1.66434e-245	33.463	-0.246435	0.000265925	-3.65729	-0.335281	2.01206e-05	-4.28295	-0.284246	2.60771e-08	-5.56592	0.0832696	0.171791	1.36729	0.133731	0.0393501	2.06306	0.106928	0.0159913	2.40911	-0.243962	8.11634e-05	-3.95455	-0.3222	5.4525e-06	-4.57001	-0.277889	2.15746e-09	-5.98549	0.0822471	0.164446	1.39112	0.124677	0.0391165	2.06553	0.103022	0.0147218	2.43915	NA	No_Assoc	-1.31175	NA	Increased	4.05516	3.58986	Increased	3.56343	Increased	1.45985	-1.91234	No_Assoc	No_Assoc	NA	NA	0.203183	-3.78929	2.45935	No assoc	Decreased	Increased	NA	NA	NA	NA
GFAP	P14136	seq20126.19	GFAP	Glial fibrillary acidic protein	Increased	0.0578538	0.0537189	1.931	0.0743027	0.0404792	2.05134	0.0645359	0.00518333	2.79541	0.340885	6.77517e-33	12.3149	0.334146	1.51161e-23	10.2444	0.338063	9.5534e-58	16.0181	-0.132561	8.66665e-06	-4.46753	-0.110169	0.00084628	-3.34687	-0.122523	2.70967e-08	-5.55923	0.145707	5.50542e-08	5.46924	0.127916	2.31722e-06	4.74993	0.136908	4.87693e-13	7.22869	-0.0982648	0.000346701	-3.58807	-0.0980044	0.00097771	-3.30622	-0.0981449	1.06587e-06	-4.87907	0.128634	9.26937e-07	4.93258	0.119549	2.09801e-06	4.77047	0.123911	7.0099e-12	6.85745	NA	No_Assoc	2.31012	NA	Increased	12.6039	7.32841	Increased	5.80112	Increased	0.217759	2.21575	No_Assoc	No_Assoc	NA	NA	7.3121	4.59296	7.45988	Increased	Increased	Increased	NA	NA	NA	NA
ACADS	P16219	seq17393.13	SCAD	Short-chain specific acyl-CoA dehydrogenase, mitochondrial	Increased	0.073374	0.00772809	2.66823	0.204174	2.77851e-10	6.37216	0.128853	6.62613e-10	6.17477	0.343599	3.07288e-40	13.7853	0.441292	3.91075e-52	16.067	0.387718	5.8014e-98	21.0058	-0.141723	5.60812e-07	-5.03169	-0.0875736	0.00817131	-2.64996	-0.118939	2.88258e-08	-5.54842	0.139685	3.7513e-08	5.53844	0.145466	6.71082e-08	5.43781	0.142406	8.48506e-15	7.76012	-0.0180624	0.512563	-0.655048	0.0477123	0.128455	1.52143	0.0106168	0.608164	0.512697	0.0835244	0.00143515	3.19497	0.0604787	0.0223941	2.28701	0.0721339	0.00010447	3.87997	Increased	No_Assoc	0.364513	NA	Increased	6.9222	2.7033	Increased	NA	NA	NA	NA	NA	NA	NA	NA	NA	NA	NA	NA	NA	NA	NA	NA	NA	NA
STX1A	Q16623	seq19553.14	STX1a	Syntaxin-1A	Increased	0.27195	3.28226e-23	10.1329	0.38356	1.77035e-41	14.0936	0.326977	1.2337e-65	17.1108	0.587668	2.94454e-131	27.7357	0.645547	1.85574e-164	32.9305	0.618853	0	43.0077	-0.168574	0.000202906	-3.7269	-0.265677	1.99125e-05	-4.28534	-0.202305	3.08567e-08	-5.5365	0.54192	1.94906e-43	14.393	0.648799	2.59792e-39	13.6744	0.583219	4.92743e-87	19.7746	-0.149492	0.000329349	-3.60152	-0.199134	0.000413369	-3.54271	-0.16701	5.68248e-07	-5.00171	0.532293	2.05682e-44	14.5757	0.605786	2.4834e-39	13.6794	0.562041	1.54956e-88	19.9483	NA	No_Assoc	2.24024	NA	Increased	9.00465	7.02296	Increased	2.4137	Increased	NA	NA	NA	NA	NA	NA	NA	NA	NA	NA	NA	NA	NA	NA	NA	NA
MEOX1	P50221	seq20183.48	MEOX1	Homeobox protein MOX-1		0.0231228	0.410092	0.824021	0.0225606	0.530035	0.628158	0.0229097	0.300169	1.03607	0.159604	1.31275e-09	6.11404	0.21484	1.55886e-10	6.46306	0.180674	1.36494e-18	8.80026	-0.121851	5.82557e-06	-4.5532	-0.100026	0.00169402	-3.14729	-0.112796	3.58638e-08	-5.5101	0.000423729	0.985748	0.0178674	0.0686066	0.00893473	2.6194	0.03114	0.0765006	1.77136	-0.0242234	0.348194	-0.938468	0.0193593	0.516709	0.648644	-0.0055745	0.775237	-0.285531	-0.0532082	0.0267692	-2.21762	-0.014471	0.568443	-0.570525	-0.0349148	0.0451671	-2.0031	Increased	No_Assoc	-0.373975	NA	Increased	11.1031	0.265851	No_Assoc	NA	NA	NA	NA	NA	NA	NA	NA	NA	NA	NA	NA	NA	NA	NA	NA	NA	NA
COG8	Q96MW5	seq9543.131	COG8	Conserved oligomeric Golgi complex subunit 8		0.0710669	0.00983794	2.58558	0.142687	1.85618e-05	4.3011	0.100219	2.18959e-06	4.73509	0.263513	6.92849e-23	10.0525	0.306431	3.58441e-23	10.1516	0.281965	4.73234e-46	14.2462	-0.135501	1.4651e-06	-4.84032	-0.0905792	0.00474523	-2.82987	-0.116032	3.66173e-08	-5.50643	0.0396368	0.124309	1.53801	0.0345165	0.191513	1.30696	0.0371393	0.0440574	2.01354	-0.0428043	0.109215	-1.60293	-0.00494441	0.867108	-0.167373	-0.0257794	0.193141	-1.30134	-0.0118467	0.647073	-0.457948	-0.026222	0.295842	-1.04591	-0.0192595	0.284722	-1.06977	Increased	No_Assoc	-1.70678	NA	Increased	5.02947	-0.298316	No_Assoc	NA	NA	NA	NA	NA	NA	NA	NA	NA	NA	NA	NA	NA	NA	NA	NA	NA	NA
TKT	P29401	seq4306.4	Transketolase	Transketolase	Increased	0.217413	1.14782e-13	7.51066	0.312095	5.71522e-27	11.0591	0.265957	1.45961e-39	13.1616	0.5549	3.62713e-96	22.8493	0.534363	2.20413e-102	24.0828	0.543707	1.42402e-241	33.1916	-0.217711	1.37087e-07	-5.30106	-0.101239	0.0125046	-2.5019	-0.158612	3.74007e-08	-5.50271	0.338341	4.8024e-20	9.33442	0.24631	6.72825e-14	7.59651	0.287219	1.41346e-32	11.8852	-0.13183	0.000613143	-3.43492	-0.0496057	0.176477	-1.3526	-0.0888509	0.000805274	-3.35098	0.297385	3.16073e-16	8.2846	0.212659	5.24763e-12	6.97971	0.248139	1.23101e-26	10.6824	NA	No_Assoc	2.64899	NA	Increased	8.97329	4.30215	Increased	5.95944	Increased	NA	NA	NA	NA	NA	NA	4.22494	1.47951	4.98582	Increased	No assoc	Increased	NA	NA	NA	NA
NCK2	O43639	seq13615.60	NCK2	Cytoplasmic protein NCK2	Increased	0.0402264	0.161255	1.40174	0.0750026	0.0247588	2.24839	0.0550172	0.0114405	2.52895	0.436895	1.27547e-67	18.5491	0.34751	3.34473e-30	11.7877	0.402069	7.82755e-106	21.8497	-0.155583	5.17649e-08	-5.48079	-0.0660765	0.0274044	-2.20883	-0.113174	3.8824e-08	-5.49612	0.28267	8.54963e-32	12.0882	0.197761	3.7612e-16	8.28	0.241114	3.34252e-47	14.4302	-0.133505	3.90749e-07	-5.10242	-0.0388641	0.151018	-1.43701	-0.0877495	3.06676e-06	-4.6663	0.271519	6.15597e-31	11.9054	0.179411	2.28792e-15	8.04826	0.224414	5.23667e-45	14.0773	NA	Increased	4.49885	6.77209	Increased	14.4596	6.87076	Increased	NA	NA	NA	NA	NA	NA	NA	NA	NA	NA	NA	NA	NA	NA	NA	NA	NA	NA
BOLA3	Q53S33	seq5980.55	BOLA3	BolA-like protein 3	Increased	0.155066	2.5063e-08	5.61046	0.248505	4.88196e-15	7.94824	0.196054	2.85975e-21	9.46774	0.536354	7.84781e-114	25.3566	0.544817	7.43004e-87	21.7579	0.539878	9.4703e-245	33.4111	-0.155939	1.04562e-06	-4.9085	-0.0964771	0.00579215	-2.76507	-0.128987	3.9967e-08	-5.491	0.389687	3.34797e-47	15.0895	0.255478	1.20375e-19	9.25406	0.327054	2.28842e-67	17.3415	-0.112802	0.000129668	-3.83975	-0.0621122	0.0496659	-1.96514	-0.0893079	3.3195e-05	-4.15036	0.371786	9.89213e-45	14.6387	0.232599	9.44537e-19	9.0135	0.303301	5.13894e-63	16.7558	NA	Increased	3.49702	4.86902	Increased	13.6494	4.72573	Increased	NA	NA	NA	NA	NA	NA	NA	NA	NA	NA	NA	NA	NA	NA	NA	NA	NA	NA
CAMK2A	Q9UQM7	seq3350.53	CAMK2A	Calcium/calmodulin-dependent protein kinase type II subunit alpha	Increased	-0.121008	2.03014e-05	-4.27894	-0.118657	0.000109344	-3.8835	-0.119923	7.55006e-09	-5.77821	0.0464414	0.103973	1.62715	0.0633566	0.0289643	2.18695	0.0547729	0.00706108	2.69395	-0.106987	4.2198e-05	-4.11068	-0.0972433	0.000284916	-3.64091	-0.102241	4.13387e-08	-5.48504	0.066133	0.00601691	2.75187	0.0926973	2.62931e-05	4.22214	0.0806124	6.58367e-07	4.97326	-0.106442	8.93463e-06	-4.46122	-0.0667685	0.00594492	-2.75643	-0.0869052	3.17736e-07	-5.11261	0.0657731	0.00496064	2.81493	0.0716005	0.000514582	3.48389	0.0690587	7.63868e-06	4.47507	NA	No_Assoc	0.781134	NA	Increased	9.0351	NA	NA	6.64665	Increased	NA	NA	NA	NA	NA	NA	5.50556	-1.0149	8.18827	Increased	No assoc	Increased	NA	NA	NA	NA
C11orf68	Q9H3H3	seq8307.47	CK068	UPF0696 protein C11orf68	Increased	0.0777763	0.00553695	2.77903	0.287967	1.5753e-15	8.09298	0.158111	6.59465e-13	7.18759	0.432563	2.56747e-65	18.1596	0.62587	1.03833e-86	21.6891	0.510902	3.12181e-170	27.8118	-0.136418	1.98566e-06	-4.77842	-0.106906	0.00758995	-2.67491	-0.126447	5.2358e-08	-5.44311	0.255676	1.2456e-24	10.4761	0.284357	1.72985e-18	8.93753	0.266301	4.95834e-43	13.7519	-0.1067	5.13028e-05	-4.0644	-0.0761838	0.0351166	-2.10972	-0.0961484	5.95359e-06	-4.52803	0.240574	3.85612e-23	10.1168	0.263664	2.57756e-18	8.89033	0.24961	2.90336e-41	13.4543	NA	Increased	5.11012	7.18497	Increased	13.291	9.08997	Increased	NA	NA	NA	NA	NA	NA	NA	NA	NA	NA	NA	NA	NA	NA	NA	NA	NA	NA
GSTZ1	O43708	seq16872.248	MAAI	Maleylacetoacetate isomerase		-0.0969789	0.000416471	-3.53952	-0.113894	0.000169685	-3.77455	-0.104623	2.49837e-07	-5.15782	0.0194295	0.469462	0.723588	0.021528	0.455163	0.747125	0.0204049	0.298936	1.03872	-0.0931037	0.000191789	-3.74147	-0.10421	8.45789e-05	-3.94732	-0.0983287	5.63162e-08	-5.43012	0.0239454	0.290417	1.05768	0.0300628	0.171666	1.36786	0.0270948	0.0857641	1.71818	0.00410444	0.864399	0.170814	-0.0335413	0.176248	-1.35336	-0.0141363	0.412547	-0.81942	-0.0316423	0.168292	-1.37857	-0.0224841	0.287349	-1.06453	-0.0266832	0.0860128	-1.71682	Increased	No_Assoc	0.57709	NA	Increased	3.68865	NA	NA	NA	NA	NA	NA	NA	NA	NA	NA	NA	NA	NA	NA	NA	NA	NA	NA	NA	NA
STX2	P32856	seq7738.299	STX2	Syntaxin-2	Increased	0.31011	5.8e-29	11.4681	0.428321	2.93981e-46	14.9962	0.365984	1.58418e-77	18.6379	0.571062	5.55341e-121	26.335	0.662093	2.3241e-151	31.0756	0.617379	0	40.6234	-0.221925	4.56888e-05	-4.09174	-0.252939	0.000386064	-3.56089	-0.233347	6.19362e-08	-5.41312	0.559014	1.58897e-32	12.2375	0.592451	3.2333e-25	10.6474	0.572477	3.98846e-59	16.2144	-0.194219	0.000104235	-3.89362	-0.182499	0.00473442	-2.8306	-0.18983	1.49694e-06	-4.81164	0.545668	1.53402e-32	12.2414	0.546476	1.29039e-24	10.5044	0.54601	1.55765e-58	16.1305	NA	No_Assoc	1.94198	NA	Increased	10.1102	6.27866	Increased	NA	NA	NA	NA	NA	NA	NA	NA	NA	NA	NA	NA	NA	NA	NA	NA	NA	NA
PDLIM4	P50479	seq12387.7	PDLI4	PDZ and LIM domain protein 4		-0.0152111	0.583972	-0.547742	0.0630374	0.0961457	1.66533	0.0121685	0.586818	0.543453	0.100982	0.000106631	3.88814	0.579068	3.21167e-70	19.13	0.303699	1.45334e-53	15.4077	-0.0430266	0.0892785	-1.70062	-0.24768	6.39596e-12	-6.95079	-0.111619	6.27801e-08	-5.4107	0.0708368	0.00138131	3.20617	0.321958	6.31994e-29	11.506	0.167274	5.08099e-22	9.64661	-0.0340766	0.14038	-1.47538	-0.208571	1.73821e-10	-6.44745	-0.0929942	7.52941e-07	-4.94719	0.0662957	0.00196418	3.10258	0.295942	3.53547e-28	11.3383	0.158446	9.41716e-22	9.5831	NA	Increased	5.24856	8.22223	Increased	5.3404	6.57455	Increased	NA	NA	NA	NA	NA	NA	NA	NA	NA	NA	NA	NA	NA	NA	NA	NA	NA	NA
CNOT1	A5YKK6	seq13482.14	CNOT1	CCR4-NOT transcription complex subunit 1	Increased	0.0971357	0.000608952	3.43677	0.181376	2.37262e-09	6.02207	0.136582	3.42609e-11	6.62699	0.448295	7.71372e-77	19.9787	0.471293	3.85212e-69	18.9439	0.458612	9.1586e-167	27.5236	-0.127728	1.14996e-05	-4.40559	-0.0995579	0.00140193	-3.20279	-0.114623	6.43444e-08	-5.40629	0.288915	8.40295e-33	12.2969	0.21475	1.78714e-17	8.65768	0.253842	4.35218e-50	14.8814	-0.0638912	0.0188042	-2.35262	-0.0515846	0.0680398	-1.82663	-0.0579783	0.00305769	-2.96188	0.263561	5.36354e-28	11.2556	0.182831	1.04963e-14	7.84665	0.222996	1.53636e-41	13.5013	NA	No_Assoc	1.7545	NA	Increased	17.053	2.39913	Increased	NA	NA	NA	NA	NA	NA	NA	NA	NA	NA	NA	NA	NA	NA	NA	NA	NA	NA
SPAST	Q9UBP0	seq10870.32	Spastin:MIT	Spastin:Microtubule interacting and trafficking domain		0.250947	2.10131e-19	9.1636	0.375784	3.99397e-32	12.1969	0.306045	1.50982e-50	14.9521	0.533699	7.44998e-107	24.3535	0.567581	6.92399e-90	22.174	0.54803	1.11539e-237	32.9206	-0.304603	6.06368e-11	-6.60238	-0.0529471	0.219622	-1.22826	-0.170246	6.47906e-08	-5.40505	0.388259	7.91132e-22	9.79071	0.167332	2.04283e-06	4.7757	0.264189	8.16816e-24	10.0616	-0.253608	3.63682e-09	-5.94433	-0.0200603	0.606331	-0.515473	-0.126128	1.15034e-05	-4.38679	0.364722	3.22424e-20	9.37891	0.144917	1.03913e-05	4.43029	0.235997	4.19279e-21	9.42768	NA	No_Assoc	3.35001	NA	Increased	10.9069	4.85975	Increased	NA	NA	NA	NA	NA	NA	NA	NA	NA	NA	NA	NA	NA	NA	NA	NA	NA	NA
CD14	P08571	seq8969.49	CD14	Monocyte differentiation antigen CD14		0.131162	6.53012e-06	4.52855	0.25733	3.95551e-14	7.66756	0.185018	3.22944e-17	8.43795	0.263138	1.21628e-20	9.48814	0.441327	4.47517e-46	14.9652	0.346767	4.93117e-66	17.1641	-0.122079	0.00010545	-3.89073	-0.142982	0.000177227	-3.76292	-0.130553	6.81215e-08	-5.39606	-0.0326219	0.253674	-1.14202	0.0255597	0.416738	0.812415	-0.00633184	0.764636	-0.299399	-0.127525	1.00337e-05	-4.43548	-0.12478	0.000288973	-3.63724	-0.126392	9.7061e-09	-5.73579	-0.0302096	0.27708	-1.0874	0.0127235	0.664085	0.434403	-0.00987675	0.624133	-0.490002	NA	No_Assoc	0.147627	NA	Increased	4.99119	4.65181	Increased	3.93104	Increased	-0.583959	-0.586914	No_Assoc	No_Assoc	NA	NA	1.27862	-1.4071	2.57523	No assoc	No assoc	Increased	NA	NA	NA	NA
PGAM2	P15259	seq15524.30	PGAM2	Phosphoglycerate mutase 2	Increased	0.13551	1.01983e-06	4.91336	0.296919	4.12122e-20	9.37349	0.205109	6.15832e-23	9.86076	0.417608	1.87521e-57	16.873	0.554303	3.41849e-84	21.3225	0.482601	1.18508e-159	26.9229	-0.123419	6.07344e-05	-4.0244	-0.144019	0.000313773	-3.6157	-0.131086	6.86958e-08	-5.39455	0.191391	6.89947e-12	6.9297	0.182857	2.55927e-08	5.61196	0.187823	4.88391e-19	8.91487	-0.088024	0.00191057	-3.11076	-0.0927307	0.0105445	-2.56205	-0.0898095	5.60844e-05	-4.02871	0.173261	2.05507e-10	6.41308	0.147856	1.51492e-06	4.83711	0.162119	1.16038e-15	8.00858	NA	Increased	3.84556	5.01264	Increased	11.1011	6.1012	Increased	NA	NA	NA	NA	NA	NA	NA	NA	NA	NA	NA	NA	NA	NA	NA	NA	NA	NA
S100A16	Q96FQ6	seq17836.17	S100A16	Protein S100-A16		-0.0326765	0.258012	-1.13165	0.0233328	0.483554	0.700856	-0.00863113	0.692341	-0.395681	0.303371	8.19719e-30	11.6614	0.150234	1.32601e-06	4.8651	0.239802	1.87129e-33	12.053	-0.162624	2.76019e-09	-5.99174	-0.042468	0.145221	-1.45775	-0.106792	7.54578e-08	-5.37767	0.172688	5.22631e-13	7.30202	0.0750181	0.00158545	3.16721	0.123928	1.31041e-13	7.40511	-0.132983	1.30086e-07	-5.31151	-0.042384	0.106169	-1.61711	-0.0897561	7.13081e-07	-4.95777	0.157029	1.5916e-11	6.80682	0.0747968	0.000729359	3.38877	0.114097	8.41478e-13	7.15422	NA	No_Assoc	1.76194	NA	Increased	8.08822	4.47142	Increased	NA	NA	NA	NA	NA	NA	NA	NA	NA	NA	NA	NA	NA	NA	NA	NA	NA	NA
EPN1	Q9Y6I3	seq24255.38	EPN1	Epsin-1	Increased	0.0291071	0.295843	1.04585	0.190508	4.81468e-08	5.49783	0.0923971	2.06121e-05	4.25816	0.377949	3.69627e-54	16.3088	0.517369	6.28901e-63	17.9167	0.432568	1.37569e-126	23.9334	-0.132906	9.20263e-07	-4.93389	-0.081657	0.0168311	-2.39419	-0.113218	8.51663e-08	-5.35583	0.239594	3.84639e-26	10.8313	0.261267	2.06676e-21	9.71114	0.248336	7.38498e-48	14.5339	-0.10098	4.92334e-05	-4.07418	-0.0423534	0.170671	-1.37099	-0.0780209	5.44234e-05	-4.03577	0.224409	2.37473e-24	10.4104	0.235183	5.41801e-20	9.34308	0.228967	1.94047e-44	13.9844	NA	Increased	4.32167	5.97632	Increased	16.5252	8.68566	Increased	NA	NA	NA	NA	NA	NA	NA	NA	NA	NA	NA	NA	NA	NA	NA	NA	NA	NA
TOLLIP	Q9H0E2	seq13963.7	tollip	Toll-interacting protein	Increased	0.209192	9.33748e-14	7.53838	0.321764	7.81846e-26	10.7916	0.261443	6.60578e-38	12.8704	0.520433	1.11859e-97	23.0541	0.5647	7.19896e-99	23.5327	0.541216	1.29113e-237	32.9162	-0.193602	2.8558e-07	-5.16221	-0.092867	0.0207267	-2.31641	-0.146589	8.68413e-08	-5.3523	0.322822	8.54024e-23	10.0318	0.236553	4.48311e-13	7.33285	0.279794	1.14522e-34	12.281	-0.170727	8.63738e-07	-4.94648	-0.0492872	0.175111	-1.35688	-0.113106	6.16945e-06	-4.5205	0.312524	1.75845e-22	9.95464	0.207318	1.13405e-11	6.86506	0.257879	2.1862e-32	11.8487	NA	Increased	3.27028	4.07567	Increased	11.3493	5.50668	Increased	5.48468	Increased	NA	NA	NA	NA	NA	NA	NA	NA	NA	NA	NA	NA	NA	NA	NA	NA
CACYBP	Q9HB71	seq12432.23	CYBP	Calcyclin-binding protein	Increased	0.301092	4.76596e-27	11.0367	0.385053	1.0466e-38	13.5495	0.341359	2.14544e-67	17.3452	0.608457	6.38013e-142	29.1611	0.633351	1.88218e-140	29.5185	0.620557	0	41.4852	-0.249597	1.95609e-06	-4.78142	-0.143466	0.00519647	-2.80042	-0.195534	8.90399e-08	-5.34778	0.688669	2.90604e-54	16.3253	0.400858	3.39165e-22	9.90908	0.53874	5.07223e-76	18.4515	-0.177504	0.00025654	-3.66662	-0.0893493	0.0542729	-1.9268	-0.131531	8.57374e-05	-3.92777	0.6574	2.1718e-51	15.8284	0.364844	3.62063e-21	9.64812	0.497445	8.3969e-71	17.7903	NA	Increased	3.29468	4.25839	Increased	11.9512	6.81358	Increased	3.50548	Increased	3.34441	2.6884	Increased	No_Assoc	NA	NA	NA	NA	NA	NA	NA	NA	NA	NA	NA	NA
CSRP3	P50461	seq9171.11	CSRP3	Cysteine and glycine-rich protein 3	Increased	0.23305	1.10061e-15	8.1252	0.303858	9.05574e-23	10.052	0.266597	1.38614e-37	12.813	0.468504	6.48493e-68	18.5773	0.542197	3.72143e-89	22.0737	0.506321	4.44575e-182	28.7747	-0.149911	0.00010013	-3.90344	-0.147555	0.000272128	-3.65282	-0.148792	8.99951e-08	-5.34585	0.174977	4.28037e-07	5.08426	0.175319	1.15082e-07	5.33792	0.175156	1.68379e-13	7.37177	-0.125991	0.000369762	-3.571	-0.129233	0.000401722	-3.55035	-0.127562	4.77432e-07	-5.03517	0.162182	1.43708e-06	4.84435	0.162687	1.2374e-07	5.32446	0.162457	6.09066e-13	7.19844	NA	No_Assoc	3.06871	NA	Increased	11.044	2.38094	Increased	NA	NA	NA	NA	NA	NA	NA	NA	NA	NA	NA	NA	NA	NA	NA	NA	NA	NA
TPPP2	P59282	seq12800.5	TPPP2	Tubulin polymerization-promoting protein family member 2	Increased	0.0588812	0.0442282	2.01403	0.147139	0.00063294	3.42961	0.0868686	0.000323604	3.59563	0.316303	1.88967e-29	11.5731	0.536061	6.8561e-39	13.7146	0.388467	2.20803e-67	17.3435	-0.111176	0.000111383	-3.8772	-0.151565	0.000187837	-3.75113	-0.124704	9.66909e-08	-5.33284	0.134015	2.48197e-07	5.18884	0.230906	7.00585e-11	6.60392	0.168219	5.61555e-16	8.09738	-0.105932	5.93608e-05	-4.02971	-0.107437	0.00323652	-2.95265	-0.106448	5.86674e-07	-4.99555	0.131199	2.02696e-07	5.22732	0.200368	1.74492e-09	6.08586	0.156622	4.27019e-15	7.84673	NA	Increased	3.45717	4.63743	Increased	12.418	6.18351	Increased	1.71221	No_Assoc	NA	NA	NA	NA	NA	NA	NA	NA	NA	NA	NA	NA	NA	NA	NA	NA
SH3PXD2B	A1X283	seq25297.11	SPD2B	SH3 and PX domain-containing protein 2B	Increased	-0.0681595	0.0134076	-2.47644	-0.232205	9.05075e-11	-6.54835	-0.129833	2.35191e-09	-5.97142	0.137369	2.17864e-07	5.21378	0.118417	0.000461155	3.51335	0.130181	3.57733e-10	6.27144	-0.0636213	0.0114013	-2.5341	-0.167314	1.13257e-07	-5.341	-0.104175	1.05172e-07	-5.31755	0.143761	1.00053e-10	6.52555	0.206116	8.61779e-16	8.17243	0.170748	7.73828e-25	10.291	-0.0512222	0.0260819	-2.22778	-0.127092	8.83704e-06	-4.46588	-0.0811869	5.63968e-06	-4.53947	0.136973	2.05797e-10	6.41281	0.178766	8.58845e-14	7.5628	0.155759	8.48839e-23	9.82849	NA	No_Assoc	3.13164	NA	Increased	8.48534	0.668856	No_Assoc	NA	NA	NA	NA	NA	NA	NA	NA	NA	NA	NA	NA	NA	NA	NA	NA	NA	NA
SLITRK4	Q8IW52	seq7139.14	SLIK4	SLIT and NTRK-like protein 4	Increased	0.334861	1.94199e-33	12.4239	0.442362	1.20688e-49	15.6146	0.385935	6.09378e-87	19.7639	0.562178	6.68566e-108	24.4942	0.636408	2.68175e-133	28.5119	0.600327	4.88453e-308	37.5169	-0.262964	5.03529e-05	-4.06871	-0.284343	0.000649871	-3.4201	-0.271017	1.08827e-07	-5.31133	0.488419	4.49321e-17	8.52562	0.400795	4.41056e-09	5.9175	0.451875	5.10843e-25	10.3309	-0.207684	0.000505499	-3.48732	-0.268846	0.000347245	-3.58896	-0.23137	6.93345e-07	-4.96322	0.459748	5.18309e-16	8.22097	0.390143	8.15962e-10	6.19854	0.42904	1.03772e-24	10.2627	NA	No_Assoc	1.22347	NA	Increased	8.0011	4.41616	Increased	1.95891	No_Assoc	NA	NA	NA	NA	NA	NA	-1.51571	-4.28347	0.369476	No assoc	Decreased	No assoc	NA	NA	NA	NA
PRKAR1A	P10644	seq21483.155	KAP0	cAMP-dependent protein kinase type I-alpha regulatory subunit	Increased	0.231178	1.49791e-16	8.37784	0.354829	1.47153e-32	12.2909	0.290212	5.94369e-48	14.5488	0.501515	3.06796e-109	24.7159	0.605163	5.1792e-126	27.48	0.549106	2.0342e-296	36.7974	-0.161656	1.61533e-05	-4.33021	-0.141096	0.00206714	-3.08809	-0.153425	1.11369e-07	-5.30712	0.356188	2.32166e-32	12.205	0.33007	4.05208e-19	9.10952	0.345911	2.62904e-52	15.2194	-0.133426	0.000103615	-3.89517	-0.116682	0.00480298	-2.82596	-0.1266	1.56943e-06	-4.80219	0.34242	6.69823e-32	12.1083	0.313413	7.74838e-20	9.30182	0.330432	1.5375e-52	15.2545	NA	No_Assoc	3.0304	NA	Increased	10.2919	4.94623	Increased	5.82391	Increased	NA	NA	NA	NA	NA	NA	4.72867	-1.70518	7.51275	Increased	No assoc	Increased	NA	NA	NA	NA
VSIG4	Q9Y279	seq17678.28	VSIG4	V-set and immunoglobulin domain-containing protein 4	Increased	0.0972222	0.00138815	3.20458	0.183354	3.29707e-07	5.13843	0.133361	7.9351e-09	5.76983	0.45864	2.95212e-58	17.0015	0.453362	2.74943e-44	14.6308	0.456365	2.01481e-111	22.4298	-0.138756	1.10502e-05	-4.41427	-0.106804	0.00262202	-3.0161	-0.124675	1.13591e-07	-5.30352	0.248318	1.77852e-18	8.91536	0.151787	1.87684e-07	5.24624	0.201887	8.1931e-24	10.0613	-0.118886	4.20919e-05	-4.11098	-0.0815761	0.0110167	-2.5467	-0.102132	1.95542e-06	-4.75798	0.237791	6.4868e-18	8.76154	0.134824	7.21797e-07	4.98575	0.186121	2.57862e-22	9.71594	NA	No_Assoc	2.09005	NA	Increased	8.54096	7.39272	Increased	6.41966	Increased	2.80425	-1.76296	No_Assoc	No_Assoc	NA	NA	4.58545	-0.375308	6.1181	Increased	No assoc	Increased	0.448461	5.24645	No assoc	Increased
IFNGR2	P38484	seq9305.89	INGR2:ECD	Interferon gamma receptor 2:Extracellular domain	Increased	0.162902	1.98209e-08	5.65209	0.296849	1.56095e-23	10.2419	0.2295	2.91725e-29	11.2296	0.368612	6.01433e-42	14.1152	0.48247	1.41526e-75	19.9817	0.429995	5.99409e-130	24.254	-0.149442	7.511e-06	-4.49863	-0.108582	0.00393312	-2.88991	-0.131515	1.2608e-07	-5.28445	0.0817625	0.00652866	2.7248	0.117221	0.000147187	3.80979	0.0990477	4.01359e-06	4.61068	-0.131535	1.74705e-05	-4.31269	-0.103474	0.00232526	-3.05271	-0.118981	1.53914e-07	-5.24781	0.0726046	0.0131752	2.48274	0.113646	7.50544e-05	3.97554	0.0935919	4.68556e-06	4.5784	NA	No_Assoc	1.59678	NA	Increased	5.78288	0.290932	No_Assoc	NA	NA	1.40624	0.961616	No_Assoc	No_Assoc	NA	NA	NA	NA	NA	NA	NA	NA	NA	NA	NA	NA
AAGAB	Q6PD74	seq11926.23	P34	Alpha- and gamma-adaptin-binding protein p34	Increased	0.106923	0.00019176	3.74132	0.254387	2.55589e-16	8.32657	0.175742	3.74998e-17	8.42046	0.401241	1.52087e-56	16.7202	0.541447	3.36306e-90	22.2428	0.470343	9.45802e-167	27.5225	-0.110362	0.000185403	-3.74994	-0.135924	0.000186329	-3.75023	-0.12052	1.32692e-07	-5.27509	0.221521	1.20329e-18	8.96256	0.232655	2.17039e-15	8.05357	0.226227	2.04055e-33	12.0458	-0.0674789	0.0133462	-2.47812	-0.09556	0.00362998	-2.91523	-0.0789445	0.0001639	-3.76901	0.201309	3.09797e-16	8.28763	0.205191	5.65203e-14	7.62029	0.203051	2.11554e-29	11.258	NA	Increased	3.84835	4.6199	Increased	12.7963	4.80024	Increased	NA	NA	NA	NA	NA	NA	NA	NA	NA	NA	NA	NA	NA	NA	NA	NA	NA	NA
ADGRE5	P48960	seq2822.56	CD97	CD97 antigen	Increased	0.104638	0.000219694	3.70661	0.127983	4.16148e-05	4.11558	0.115185	3.57381e-08	5.51071	0.315375	1.72876e-31	12.0185	0.34272	2.05929e-33	12.4719	0.328417	4.28639e-67	17.3054	-0.115879	8.38414e-05	-3.94684	-0.104933	0.000474696	-3.50564	-0.110511	1.34603e-07	-5.27247	0.0814397	0.00208875	3.08412	0.0995988	5.0947e-05	4.06805	0.0912045	3.77412e-07	5.08001	-0.0681343	0.0130948	-2.48494	0.0054797	0.846178	0.194045	-0.0324121	0.0994249	-1.64765	0.0538756	0.0390527	2.06592	0.0256099	0.284674	1.07042	0.0385278	0.0288599	2.1854	NA	No_Assoc	0.186046	NA	Increased	7.77748	2.83628	Increased	NA	NA	-0.0519183	-3.6399	No_Assoc	Decreased	NA	NA	NA	NA	NA	NA	NA	NA	1.85896	0.785448	No assoc	No assoc
ENTPD1	P49961	seq7999.23	CD39	Ectonucleoside triphosphate diphosphohydrolase 1		0.154249	8.93217e-08	5.38024	0.257976	9.49801e-14	7.54774	0.197089	2.89364e-19	8.97269	0.356843	1.17362e-38	13.4763	0.462819	2.7514e-49	15.5507	0.403667	1.51499e-92	20.4048	-0.131252	5.19226e-05	-4.06151	-0.127907	0.000838071	-3.34954	-0.129856	1.40873e-07	-5.26411	0.0719593	0.0143127	2.4529	0.0648319	0.0400885	2.05537	0.0686535	0.00139387	3.19592	-0.108238	0.000278223	-3.64559	-0.108728	0.00167731	-3.15024	-0.108446	1.4492e-06	-4.81812	0.0602169	0.0355821	2.10405	0.0512558	0.0815168	1.74362	0.0558563	0.00645194	2.72388	NA	No_Assoc	2.8162	NA	Increased	8.35474	4.95885	Increased	NA	NA	NA	NA	NA	NA	NA	NA	NA	NA	NA	NA	NA	NA	NA	NA	NA	NA
UBE2D3	P61077	seq23037.37	UB2D3	Ubiquitin-conjugating enzyme E2 D3	Increased	0.158958	1.30858e-07	5.30975	0.0444908	0.223947	1.21681	0.113018	1.06519e-06	4.8792	0.409732	1.67706e-52	16.0272	0.339787	7.96137e-23	10.0652	0.38424	2.75418e-79	18.8534	-0.111326	0.000680935	-3.40614	-0.130621	5.98416e-05	-4.02975	-0.121054	1.44254e-07	-5.25975	0.181758	1.17822e-10	6.50022	0.145019	1.61586e-07	5.27433	0.163079	8.92504e-17	8.31828	-0.0986253	0.00106581	-3.28066	-0.075266	0.0101284	-2.57607	-0.0866126	3.56808e-05	-4.1338	0.176011	1.69685e-10	6.44327	0.107261	3.60216e-05	4.1494	0.13974	9.87596e-14	7.44255	NA	No_Assoc	-0.00856558	NA	Increased	5.75801	3.07376	Increased	NA	NA	NA	NA	NA	NA	NA	NA	NA	NA	NA	NA	NA	NA	NA	NA	NA	NA
IGF1	P05019	seq2952.75	IGF-I	Insulin-like growth factor I		-0.191274	1.57275e-12	-7.1437	-0.211066	2.68955e-12	-7.07636	-0.200106	9.85522e-24	-10.0431	-0.145509	4.28068e-08	-5.5145	-0.163116	1.06811e-08	-5.76542	-0.1537	1.65105e-15	-7.96509	-0.0953464	0.000243037	-3.68064	-0.101193	0.000217482	-3.71075	-0.0981199	1.74876e-07	-5.22424	-0.00986693	0.674032	-0.420724	-0.0196344	0.382645	-0.8734	-0.0149572	0.356711	-0.921651	-0.0874517	0.000243343	-3.68034	-0.0878255	0.000370205	-3.57211	-0.0876322	2.91573e-07	-5.12881	-0.0138734	0.543115	-0.608285	-0.028924	0.167954	-1.37976	-0.0220318	0.153441	-1.42748	NA	No_Assoc	-0.310564	NA	No_Assoc	0.282725	2.41969	Increased	2.06432	No_Assoc	NA	NA	NA	NA	NA	NA	NA	NA	NA	NA	NA	NA	NA	NA	NA	NA
VAPA	Q9P0L0	seq7167.102	VAPA	Vesicle-associated membrane protein-associated protein A		0.180121	2.54111e-10	6.37866	0.389926	3.97444e-32	12.1977	0.272078	7.95854e-38	12.856	0.507641	2.68998e-84	21.0914	0.627094	6.26453e-105	24.4175	0.563497	6.79764e-226	32.0865	-0.207217	1.94676e-08	-5.65498	-0.0588595	0.199432	-1.28397	-0.149379	1.79992e-07	-5.2189	0.265618	8.86956e-16	8.15287	0.261758	2.32343e-12	7.0975	0.263926	3.11564e-27	10.8091	-0.152266	7.96916e-06	-4.48561	-0.0188342	0.649752	-0.454237	-0.0987218	0.000170898	-3.75855	0.238206	1.87399e-13	7.44297	0.235197	1.51522e-11	6.82136	0.236813	5.76725e-24	10.0958	NA	No_Assoc	1.24222	NA	Increased	9.37086	4.54251	Increased	5.66891	Increased	NA	NA	NA	NA	NA	NA	NA	NA	NA	NA	NA	NA	NA	NA	NA	NA
DYNLL2	Q96FJ2	seq11493.169	DYL2	Dynein light chain 2, cytoplasmic	Increased	0.199184	1.04518e-12	7.20241	0.373987	8.37681e-37	13.1705	0.284277	1.08307e-46	14.3489	0.492435	5.0993e-84	21.0675	0.603827	9.611e-124	27.1549	0.550908	2.85985e-256	34.1951	-0.169866	4.35697e-06	-4.61502	-0.126277	0.0115791	-2.52913	-0.154518	1.83357e-07	-5.21547	0.268152	2.67935e-16	8.30548	0.305	7.28432e-14	7.58467	0.282595	3.0785e-29	11.2249	-0.151651	7.85424e-06	-4.48894	-0.0951311	0.035129	-2.10959	-0.131333	1.18914e-06	-4.85744	0.258953	3.84829e-16	8.26009	0.28395	7.55877e-14	7.5798	0.269249	4.11725e-29	11.1991	NA	No_Assoc	1.58462	NA	Increased	10.2629	7.15094	Increased	7.02696	Increased	NA	NA	NA	NA	NA	NA	4.65562	-2.90351	8.10035	Increased	Decreased	Increased	NA	NA	NA	NA
IGDCC4	Q8TDY8	seq9793.145	IGDC4	Immunoglobulin superfamily DCC subclass member 4		0.179672	1.15098e-10	6.50318	0.270064	3.5812e-17	8.57073	0.218961	5.63644e-26	10.5402	0.366903	1.53953e-43	14.4096	0.497232	5.89248e-68	18.7458	0.429404	7.34661e-121	23.3769	-0.121278	0.000280632	-3.64336	-0.139312	0.000209151	-3.72071	-0.129239	2.04704e-07	-5.19501	0.0711203	0.0187593	2.35349	0.119411	0.000107819	3.88703	0.0948684	1.06448e-05	4.40364	-0.109278	0.000362435	-3.57629	-0.108285	0.00142874	-3.19726	-0.108833	1.61001e-06	-4.79707	0.0650607	0.0269982	2.21428	0.0979458	0.00066205	3.41505	0.0819006	6.59333e-05	3.9905	NA	No_Assoc	2.60306	NA	Increased	6.63041	4.81917	Increased	NA	NA	-1.41456	2.44289	No_Assoc	No_Assoc	NA	NA	NA	NA	NA	NA	NA	NA	NA	NA	NA	NA
SEPTIN5	Q99719	seq19742.3	Septin-5	Septin-5	Increased	0.147893	3.20843e-07	5.14001	0.307063	1.57816e-21	9.7429	0.220249	3.57891e-25	10.365	0.389611	1.26854e-45	14.8002	0.574929	1.49172e-93	22.7751	0.486153	7.60259e-157	26.6821	-0.115136	0.000270774	-3.65274	-0.155645	0.0001832	-3.75469	-0.129977	2.21568e-07	-5.18027	0.13771	1.60133e-06	4.82256	0.209589	4.54145e-10	6.29459	0.168171	8.5966e-15	7.75846	-0.112273	0.000107765	-3.88553	-0.142718	0.000147204	-3.80991	-0.12363	6.53257e-08	-5.40357	0.136015	1.11379e-06	4.89593	0.200967	1.41648e-10	6.47997	0.164931	1.58212e-15	7.97036	NA	No_Assoc	0.170948	NA	Increased	6.56949	1.91804	No_Assoc	NA	NA	NA	NA	NA	NA	NA	NA	NA	NA	NA	NA	NA	NA	NA	NA	NA	NA
CNRIP1	Q96F85	seq18218.48	CB032	CB1 cannabinoid receptor-interacting protein 1	Increased	-0.0239766	0.392305	-0.855751	0.241493	3.64322e-10	6.32866	0.0690129	0.00224447	3.05582	0.181183	1.98305e-11	6.77141	0.753514	7.17161e-112	25.4467	0.438439	4.44556e-108	22.0846	-0.0607585	0.0180194	-2.36846	-0.246332	3.08555e-09	-5.97825	-0.112595	2.33774e-07	-5.17026	0.137802	1.58331e-09	6.08279	0.42589	7.41386e-35	12.777	0.228829	2.65193e-34	12.2129	-0.0513634	0.029266	-2.18249	-0.184698	7.33418e-07	-4.98256	-0.0896676	6.38907e-06	-4.51309	0.132985	1.98075e-09	6.04577	0.386147	1.1093e-32	12.3218	0.216542	2.55107e-33	12.0274	NA	Increased	5.17873	8.08133	Increased	12.0951	10.6235	Increased	NA	NA	NA	NA	NA	NA	NA	NA	NA	NA	NA	NA	NA	NA	NA	NA	NA	NA
TNRC6B	Q9UPQ9	seq9808.41	TNR6B	Trinucleotide repeat-containing gene 6B protein	Increased	0.160786	9.1104e-09	5.78812	0.208941	3.30532e-12	7.04684	0.183296	1.54007e-19	9.04187	0.461427	3.2996e-85	21.2618	0.433512	2.74033e-56	16.7993	0.449863	1.48009e-161	27.085	-0.118927	0.000156142	-3.79341	-0.110661	0.00046972	-3.50856	-0.114819	2.41914e-07	-5.16386	0.290854	6.5705e-29	11.4618	0.132667	8.57959e-07	4.95155	0.216054	9.29667e-32	11.7267	-0.0905438	0.001736	-3.13925	-0.0782744	0.00574088	-2.76795	-0.0842881	2.98997e-05	-4.17423	0.27811	8.27973e-28	11.2163	0.110441	1.1416e-05	4.40985	0.195114	1.69045e-28	11.0733	NA	No_Assoc	1.68493	NA	Increased	10.5055	4.49075	Increased	NA	NA	NA	NA	NA	NA	NA	NA	NA	NA	NA	NA	NA	NA	NA	NA	NA	NA
ZNF41	P51814	seq10003.15	ZNF41	Zinc finger protein 41		-0.08719	0.00154125	-3.17417	-0.153642	1.25722e-05	-4.38821	-0.112508	1.93004e-07	-5.20595	0.0382684	0.156161	1.419	0.00715914	0.829854	0.214942	0.0259495	0.215686	1.23808	-0.0805836	0.00130833	-3.22187	-0.127864	3.03769e-05	-4.18894	-0.0995763	2.64601e-07	-5.14706	0.0468948	0.0396654	2.0595	0.0423538	0.0936026	1.67821	0.044857	0.00797052	2.65332	-0.0248523	0.287808	-1.06342	-0.0712576	0.0108527	-2.55196	-0.0439683	0.0141514	-2.4534	0.0172355	0.443516	0.766527	0.00252501	0.915426	0.106222	0.0102888	0.528785	0.629862	Increased	No_Assoc	-0.722236	NA	No_Assoc	-0.0433358	NA	NA	NA	NA	NA	NA	NA	NA	NA	NA	NA	NA	NA	NA	NA	NA	NA	NA	NA	NA
ST6GALNAC5	Q9BVH7	seq7927.16	SIA7E	Alpha-N-acetylgalactosaminide alpha-2,6-sialyltransferase 5	Increased	0.195207	2.91836e-12	7.05478	0.29663	1.12807e-20	9.51947	0.239923	4.31882e-31	11.596	0.411551	2.84473e-58	17.0082	0.558271	3.66718e-89	22.0705	0.481658	4.85543e-167	27.5466	-0.122506	0.000344815	-3.58947	-0.148052	0.000209105	-3.72074	-0.133334	2.64809e-07	-5.14691	0.139879	3.28009e-06	4.67464	0.197689	1.31439e-09	6.12032	0.166578	3.23403e-14	7.58859	-0.14189	6.25547e-06	-4.53796	-0.123113	0.000643182	-3.42298	-0.133808	1.42373e-08	-5.67051	0.150391	2.63675e-07	5.17761	0.18071	2.83772e-09	5.99224	0.164982	3.11835e-15	7.88608	NA	No_Assoc	0.199009	NA	Increased	7.64427	3.70042	Increased	3.08215	Increased	NA	NA	NA	NA	NA	NA	NA	NA	NA	NA	NA	NA	NA	NA	NA	NA
MEMO1	Q9Y316	seq19110.6	MEMO1	Protein MEMO1	Increased	0.175289	7.3721e-10	6.20885	0.167391	6.29339e-08	5.44969	0.171672	1.4675e-16	8.25912	0.417388	2.16355e-58	17.0387	0.385663	9.42234e-44	14.539	0.402786	5.97287e-111	22.3814	-0.120875	0.000261935	-3.66143	-0.11239	0.000309652	-3.61931	-0.116373	2.67606e-07	-5.14494	0.178779	9.62748e-10	6.16565	0.104587	4.23652e-05	4.11179	0.136851	8.24808e-13	7.15697	-0.110139	0.000283981	-3.64046	-0.063649	0.0236939	-2.2654	-0.0851769	3.51441e-05	-4.13728	0.172714	1.21648e-09	6.12742	0.0712117	0.00287004	2.98846	0.113518	4.42987e-10	6.23808	NA	No_Assoc	1.79314	NA	Increased	5.83165	-0.47483	No_Assoc	NA	NA	NA	NA	NA	NA	NA	NA	NA	NA	NA	NA	NA	NA	NA	NA	NA	NA
UGP2	Q16851	seq13939.14	UGPA1	UTP--glucose-1-phosphate uridylyltransferase		-0.0348388	0.259047	-1.12918	0.0900737	0.00884231	2.623	0.0209555	0.361203	0.913074	0.312425	1.31485e-27	11.1669	0.272352	1.55411e-17	8.67488	0.294687	3.37631e-45	14.1083	-0.179693	8.15851e-10	-6.1923	-0.0288939	0.345331	-0.944113	-0.108301	2.70284e-07	-5.14307	0.1695	5.52269e-11	6.61739	0.130499	1.84964e-07	5.24935	0.149416	5.49178e-17	8.37565	-0.132134	1.07704e-06	-4.90265	-0.000871838	0.974916	-0.0314504	-0.0683502	0.000404595	-3.53707	0.14735	7.2866e-09	5.82653	0.111425	1.90871e-06	4.79014	0.127889	8.0204e-14	7.46998	NA	No_Assoc	2.75337	NA	Increased	8.35843	2.19664	No_Assoc	2.78106	Increased	NA	NA	NA	NA	NA	NA	NA	NA	NA	NA	NA	NA	NA	NA	NA	NA
C1QTNF1	Q9BXJ1	seq6304.8	C1QT1	Complement C1q tumor necrosis factor-related protein 1		0.0847729	0.00401481	2.88258	0.1703	1.27655e-06	4.87129	0.120215	9.20733e-08	5.34171	0.306571	6.79507e-28	11.23	0.348541	6.12411e-27	11.0475	0.324541	1.08689e-55	15.7209	-0.12172	4.56687e-05	-4.09186	-0.107745	0.00181981	-3.12608	-0.115754	2.74472e-07	-5.14018	0.0921081	0.000616168	3.43355	0.0344403	0.226926	1.20902	0.0650036	0.000873124	3.32851	-0.100323	0.000253988	-3.66928	-0.0893455	0.00414386	-2.87327	-0.0955367	3.27382e-06	-4.65285	0.0809663	0.00197529	3.1008	0.0214847	0.418338	0.809626	0.0517058	0.00546806	2.77808	NA	No_Assoc	2.64759	NA	Increased	6.64535	4.74002	Increased	2.21318	Increased	-0.910312	0.163027	No_Assoc	No_Assoc	NA	NA	-0.421184	-1.20195	0.109282	No assoc	No assoc	No assoc	0.0688434	2.00897	No assoc	No assoc
CLCA2	Q9UQC9	seq8950.4	CLCA2	Calcium-activated chloride channel regulator 2		0.0709553	0.0135627	2.47231	0.0906234	0.00751917	2.6781	0.0791841	0.00029719	3.61774	0.253652	5.56512e-20	9.31709	0.275655	2.38664e-18	8.89998	0.263242	6.32657e-38	12.8737	-0.118318	3.94742e-05	-4.12603	-0.09708	0.00199083	-3.09941	-0.108634	2.8038e-07	-5.13618	0.0413832	0.111971	1.59057	0.0615524	0.0174554	2.38075	0.0515314	0.00495569	2.8099	-0.0444613	0.100753	-1.64249	-0.0253114	0.381959	-0.874661	-0.0355247	0.0723334	-1.79701	0.000830187	0.974499	0.0319725	0.0121736	0.621265	0.494206	0.00680052	0.703543	0.380542	NA	No_Assoc	0.366477	NA	Increased	2.62414	0.530879	No_Assoc	NA	NA	NA	NA	NA	NA	NA	NA	NA	NA	NA	NA	NA	NA	NA	NA	NA	NA
MPI	P34949	seq25233.2	MPI	Mannose-6-phosphate isomerase	Increased	0.103266	0.000215103	3.71205	0.143074	1.0629e-05	4.42534	0.120201	1.19695e-08	5.70016	0.305379	3.3997e-32	12.1694	0.448412	1.48494e-50	15.7857	0.368074	2.70909e-85	19.5714	-0.0976107	0.000604178	-3.439	-0.119333	0.000127275	-3.84607	-0.107507	2.84509e-07	-5.13343	0.102539	4.12094e-05	4.11607	0.189419	7.65918e-13	7.2577	0.143958	1.36479e-15	7.9886	-0.0749421	0.00430104	-2.86073	-0.0692342	0.0135341	-2.4736	-0.0722767	0.000157505	-3.77893	0.0910336	0.000189891	3.74392	0.156113	3.42662e-10	6.33934	0.12316	1.094e-12	7.11813	NA	No_Assoc	1.3022	NA	Increased	11.5559	5.14423	Increased	3.81929	Increased	NA	NA	NA	NA	NA	NA	NA	NA	NA	NA	NA	NA	NA	NA	NA	NA
VCPIP1	Q96JH7	seq23187.9	VCIP1	Deubiquitinating protein VCIP135	Increased	-0.162705	2.81543e-09	-5.98721	-0.208516	2.97014e-11	-6.72088	-0.182593	4.17831e-19	-8.93214	0.0603261	0.0227398	2.28072	-0.0276945	0.351849	-0.931427	0.0214415	0.27794	1.08496	-0.0823807	0.00136086	-3.21039	-0.114266	4.69002e-05	-4.0879	-0.0969629	2.90571e-07	-5.12946	0.175886	6.3234e-15	7.89925	0.103203	8.01856e-06	4.48736	0.14072	1.41103e-18	8.79654	-0.0535863	0.0234803	-2.26844	-0.0834378	0.00102313	-3.29348	-0.0674696	9.4169e-05	-3.90514	0.161064	2.11761e-13	7.42643	0.0817665	0.000152203	3.80156	0.121086	2.21485e-15	7.92868	NA	Increased	3.35786	4.03828	Increased	9.03459	NA	NA	NA	NA	NA	NA	NA	NA	NA	NA	NA	NA	NA	NA	NA	NA	NA	NA	NA	NA
ENO2	P09104	seq11083.23	NSE	Gamma-enolase	Increased	0.0480214	0.115317	1.57588	0.242095	4.85319e-08	5.49616	0.11084	9.73756e-06	4.42292	0.25553	4.9284e-18	8.79327	0.58774	1.02923e-48	15.4429	0.37788	3.6462e-60	16.3607	-0.107131	0.000279494	-3.6444	-0.170788	0.00015359	-3.79892	-0.126196	2.90933e-07	-5.12923	0.077109	0.00396303	2.88669	0.173442	2.86212e-06	4.70588	0.110284	3.41534e-07	5.09895	-0.0783535	0.00389749	-2.89198	-0.0965461	0.0185963	-2.35717	-0.0838909	0.000205233	-3.71249	0.0617853	0.0179732	2.36944	0.122485	0.000431588	3.53114	0.0837023	5.92435e-05	4.0158	NA	No_Assoc	1.7097	NA	Increased	5.34201	7.26656	Increased	6.33825	Increased	2.54545	3.56661	No_Assoc	Increased	NA	NA	6.4498	-0.207566	8.78967	Increased	No assoc	Increased	2.75912	8.51118	Increased	Increased
FIS1	Q9Y3D6	seq17746.77	FIS1	Mitochondrial fission 1 protein	Increased	0.270699	1.99189e-22	9.94256	0.371337	1.5226e-35	12.9145	0.318275	2.58947e-58	16.0991	0.528969	2.4705e-107	24.463	0.645528	6.07119e-146	30.3197	0.588151	0	38.7682	-0.167309	9.34617e-05	-3.92046	-0.165145	0.00103561	-3.28985	-0.166402	3.09098e-07	-5.11781	0.403205	6.27502e-28	11.242	0.444353	3.85475e-28	11.3253	0.421937	3.40694e-57	15.9388	-0.136925	0.000513965	-3.48302	-0.134439	0.00309414	-2.9651	-0.135858	4.78497e-06	-4.574	0.390137	1.94949e-27	11.1313	0.424174	1.52316e-29	11.6403	0.406493	2.90961e-58	16.0919	NA	No_Assoc	2.68114	NA	Increased	10.2484	2.63343	Increased	NA	NA	1.9591	2.31761	No_Assoc	No_Assoc	NA	NA	NA	NA	NA	NA	NA	NA	NA	NA	NA	NA
RAP1GDS1	P52306	seq14106.46	GDP/GTP exchange protein	Rap1 GTPase-GDP dissociation stimulator 1		-0.0901018	0.000894303	-3.33012	-0.061298	0.0468157	-1.99028	-0.0775551	0.000135965	-3.8154	0.0840019	0.00149169	3.1836	0.0407789	0.159988	1.4061	0.0644271	0.000963126	3.30108	-0.128381	2.36745e-07	-5.19783	-0.0510255	0.0569693	-1.90563	-0.0928197	3.17613e-07	-5.11268	0.0374242	0.0955487	1.66814	0.0565014	0.0103632	2.56808	0.0471488	0.00268638	3.00152	-0.0800336	0.000553736	-3.46264	0.0100837	0.681314	0.410785	-0.0376839	0.0251312	-2.23938	0.0116375	0.599068	0.525881	0.0144859	0.487131	0.695125	0.0131471	0.38617	0.866584	NA	No_Assoc	0.447359	NA	Increased	6.34656	NA	NA	NA	NA	NA	NA	NA	NA	NA	NA	NA	NA	NA	NA	NA	NA	NA	NA	NA	NA
GMFB	P60983	seq17784.23	GMFB	Glia maturation factor beta	Increased	0.0911771	0.00116061	3.25615	0.241848	2.71926e-10	6.37512	0.144315	1.49631e-10	6.40575	0.251313	4.27764e-20	9.34491	0.656307	7.95372e-81	20.7886	0.421614	3.08001e-94	20.5944	-0.0686253	0.0134498	-2.47528	-0.224798	5.61619e-08	-5.47006	-0.117471	3.20187e-07	-5.11116	0.0616549	0.0148441	2.43967	0.276424	3.41938e-15	7.99353	0.136425	2.29064e-11	6.68618	-0.0523768	0.0399559	-2.05644	-0.157961	2.04357e-05	-4.2795	-0.0864338	3.73812e-05	-4.1231	0.0527342	0.0323648	2.14236	0.231926	1.87627e-12	7.1288	0.117969	1.85846e-09	6.00972	NA	No_Assoc	1.78372	NA	Increased	6.79805	4.56646	Increased	7.65641	Increased	NA	NA	NA	NA	NA	NA	6.98641	-1.4602	10.49	Increased	No assoc	Increased	NA	NA	NA	NA
CD68	P34810	seq18922.27	CD68	Macrosialin		0.0135528	0.635391	0.474273	0.0936347	0.00555951	2.77839	0.0470478	0.0308808	2.15861	0.202674	2.59147e-13	7.39772	0.226148	5.2733e-13	7.30961	0.212991	2.92271e-25	10.3843	-0.111469	4.07034e-05	-4.11878	-0.0938379	0.00242088	-3.04044	-0.103805	3.3718e-07	-5.10138	0.0575242	0.019214	2.34452	0.0100493	0.693894	0.393684	0.0347261	0.0496318	1.96312	-0.0915884	0.000247602	-3.67581	-0.083089	0.00297563	-2.97722	-0.0878185	2.30333e-06	-4.72481	0.0473299	0.0481957	1.97767	0.00247469	0.917161	0.104035	0.0247658	0.142119	1.46795	NA	No_Assoc	1.73836	NA	Increased	3.00726	3.86517	Increased	NA	NA	NA	NA	NA	NA	NA	NA	NA	NA	NA	NA	NA	NA	NA	NA	NA	NA
C1QL1	O75973	seq6404.20	C1QRF	C1q-related factor	Increased	0.1262	9.73122e-06	4.44215	0.26422	1.57459e-17	8.67125	0.190384	5.08124e-20	9.16228	0.374008	3.29388e-45	14.7214	0.447027	1.65236e-57	16.9987	0.409258	4.08056e-111	22.3984	-0.140685	6.65256e-06	-4.52472	-0.0911382	0.0102739	-2.57109	-0.11914	3.45068e-07	-5.09701	0.131607	2.26673e-06	4.75134	0.0794469	0.00646718	2.72854	0.106828	1.02003e-07	5.32312	-0.119602	3.23726e-05	-4.17212	-0.053758	0.0941416	-1.67546	-0.0903735	2.36284e-05	-4.22752	0.120499	9.34134e-06	4.45119	0.0534596	0.04963	1.9654	0.0871389	5.58859e-06	4.54138	NA	No_Assoc	-0.23679	NA	Increased	8.80669	4.32596	Increased	4.46678	Increased	NA	NA	NA	NA	NA	NA	0.87351	-0.578047	1.53896	No assoc	No assoc	No assoc	NA	NA	NA	NA
NQO2	P16083	seq9754.33	Quinone reductase 2	Ribosyldihydronicotinamide dehydrogenase [quinone]	Increased	0.0486942	0.0815127	1.74343	0.0580269	0.0503989	1.95881	0.0530862	0.00899451	2.61226	0.239437	3.28849e-19	9.11102	0.28688	4.97903e-25	10.6033	0.262469	4.57256e-44	13.9233	-0.0922396	0.000611479	-3.43555	-0.0998343	0.000179533	-3.75969	-0.0960788	3.59972e-07	-5.08899	0.0817855	0.00072851	3.38734	0.119094	1.41551e-07	5.29951	0.101776	6.1304e-10	6.18704	-0.0729905	0.00317073	-2.95665	-0.0944017	6.78942e-05	-3.99968	-0.0841768	8.04854e-07	-4.93419	0.0715166	0.00240903	3.04099	0.115306	4.05536e-08	5.52955	0.0960319	7.51331e-10	6.15488	NA	No_Assoc	0.650341	NA	Increased	8.57942	2.76208	Increased	3.9514	Increased	NA	NA	NA	NA	NA	NA	NA	NA	NA	NA	NA	NA	NA	NA	NA	NA
MAPK3	P27361	seq2855.49	ERK-1	Mitogen-activated protein kinase 3		-0.0991362	0.000479197	-3.50186	0.0106159	0.7632	0.301359	-0.0560688	0.0110579	-2.54086	0.256057	2.63288e-21	9.66071	0.133212	6.05138e-05	4.02713	0.208024	8.53655e-24	10.0572	-0.154262	3.51918e-09	-5.95052	-0.0254084	0.409125	-0.825766	-0.100768	3.72049e-07	-5.08273	0.197978	1.14668e-17	8.6946	0.0938568	0.000204947	3.72601	0.151157	3.60164e-19	8.94856	-0.118435	9.60351e-07	-4.92572	-0.0211946	0.445127	-0.763853	-0.0767314	2.41335e-05	-4.22275	0.18027	2.00789e-15	8.05007	0.090954	0.000113449	3.87463	0.137715	1.90843e-17	8.49924	NA	No_Assoc	2.08066	NA	Increased	4.84372	6.09058	Increased	5.66857	Increased	NA	NA	NA	NA	NA	NA	NA	NA	NA	NA	NA	NA	NA	NA	NA	NA
PRKAR2B	P31323	seq25463.3	KAP3	cAMP-dependent protein kinase type II-beta regulatory subunit	Increased	0.163035	1.14646e-08	5.7476	0.261441	1.78853e-14	7.77389	0.203941	5.17323e-21	9.4056	0.39563	1.7534e-49	15.4902	0.581122	2.88269e-80	20.7017	0.47964	3.3128e-142	25.3893	-0.10657	0.000891387	-3.33111	-0.145587	9.5284e-05	-3.91734	-0.123176	3.76962e-07	-5.08024	0.14067	9.02994e-07	4.93757	0.236886	4.97252e-14	7.63681	0.184696	1.33957e-18	8.80237	-0.0913982	0.0019315	-3.10747	-0.0950518	0.00443073	-2.8519	-0.0929978	2.47595e-05	-4.21698	0.132687	2.02901e-06	4.77404	0.203194	5.07712e-12	6.98387	0.166328	1.27183e-16	8.27619	NA	No_Assoc	2.40292	NA	Increased	8.78057	5.68714	Increased	NA	NA	NA	NA	NA	NA	NA	NA	NA	NA	NA	NA	NA	NA	NA	NA	NA	NA
TSG101	Q99816	seq13044.5	TS101	Tumor susceptibility gene 101 protein	Increased	0.281643	8.02849e-24	10.2818	0.394782	3.36044e-38	13.4499	0.33431	1.46156e-62	16.6935	0.527667	5.16712e-103	23.8226	0.672101	1.71679e-140	29.5333	0.59793	0	37.6702	-0.139235	0.00117202	-3.25346	-0.208365	6.06533e-05	-4.02652	-0.167312	3.91045e-07	-5.07327	0.365574	4.84142e-23	10.0928	0.417139	9.30837e-22	9.79876	0.387228	9.29365e-45	14.0367	-0.100229	0.0112769	-2.53795	-0.164605	0.000394123	-3.55541	-0.127342	2.25247e-05	-4.23827	0.347931	7.15203e-22	9.80286	0.388324	1.02545e-21	9.7885	0.365889	1.62539e-43	13.8324	NA	Increased	3.784	5.34203	Increased	12.5505	6.85415	Increased	NA	NA	NA	NA	NA	NA	NA	NA	NA	NA	NA	NA	NA	NA	NA	NA	NA	NA
GDI1	P31150	seq16810.3	RhoGDI	Rab GDP dissociation inhibitor alpha	Increased	0.102138	0.000421012	3.53644	0.111355	0.00171926	3.14289	0.105817	2.27987e-06	4.72689	0.34672	1.89476e-39	13.6318	0.3954	1.58059e-32	12.2843	0.365432	6.66264e-75	18.3118	-0.12712	2.0893e-05	-4.2722	-0.0912835	0.0046099	-2.83918	-0.110587	4.10703e-07	-5.06393	0.135796	1.94107e-07	5.23564	0.176475	1.05841e-10	6.52436	0.155282	1.08923e-16	8.29463	-0.0837849	0.00242837	-3.03862	-0.0543802	0.0592768	-1.88818	-0.0697223	0.000464129	-3.50065	0.11416	7.95709e-06	4.48602	0.151902	2.82036e-09	5.99337	0.133108	1.2423e-13	7.41219	NA	No_Assoc	1.88842	NA	Increased	15.6219	7.39456	Increased	8.64439	Increased	NA	NA	NA	NA	NA	NA	10.2337	1.7269	13.1433	Increased	No assoc	Increased	NA	NA	NA	NA
CD14	P08571	seq16914.104	sCD14	Monocyte differentiation antigen CD14, soluble		0.164865	2.13477e-08	5.63866	0.267277	1.49464e-14	7.7983	0.208002	8.6861e-21	9.35095	0.307996	2.64614e-27	11.0959	0.4721	7.60369e-51	15.8337	0.384188	9.3907e-80	18.9103	-0.113996	0.00059108	-3.44489	-0.14701	0.00017777	-3.76213	-0.127784	4.18905e-07	-5.06016	-0.0100969	0.737449	-0.335311	0.054803	0.0902963	1.6954	0.0200561	0.36268	0.91027	-0.129229	2.12312e-05	-4.26857	-0.133386	0.000161232	-3.78683	-0.130995	1.15997e-08	-5.70551	-0.00244366	0.933525	-0.0834283	0.0452345	0.132811	1.50428	0.020769	0.322246	0.989852	NA	No_Assoc	-0.128867	NA	Increased	5.8446	4.65181	Increased	3.93104	Increased	-0.583959	-0.586914	No_Assoc	No_Assoc	NA	NA	1.27862	-1.4071	2.57523	No assoc	No assoc	Increased	NA	NA	NA	NA
NUCB2	P80303	seq21999.61	NUCB2	Nucleobindin-2		0.0916272	0.00093647	3.31721	0.112508	0.000274855	3.65012	0.100927	9.27643e-07	4.9064	0.227677	9.33411e-18	8.71722	0.291379	1.10256e-24	10.5183	0.257655	7.08754e-42	13.5582	-0.0839758	0.00243496	-3.03779	-0.123049	3.54613e-05	-4.15301	-0.10216	4.31991e-07	-5.05429	0.0278984	0.262676	1.12062	0.0368245	0.133243	1.50259	0.0324316	0.0633176	1.85695	-0.0228267	0.388794	-0.862121	-0.0831783	0.00290235	-2.98488	-0.0514607	0.00734038	-2.68099	-0.00851195	0.735671	-0.337671	0.00481173	0.839292	0.202849	-0.00144553	0.933312	-0.0836781	NA	No_Assoc	0.20671	NA	Increased	4.17337	4.39575	Increased	0.790089	No_Assoc	0.905507	-1.16697	No_Assoc	No_Assoc	NA	NA	-2.13455	1.74621	-3.95262	No assoc	No assoc	Decreased	0.223601	2.07112	No assoc	No assoc
GPC2	Q8N158	seq3315.15	GPC2	Glypican-2		0.172812	5.09174e-10	6.26826	0.263386	2.00035e-18	8.92009	0.214997	1.41816e-26	10.6692	0.368752	6.52209e-43	14.2962	0.420022	2.39495e-54	16.4527	0.394651	6.85644e-105	21.7503	-0.120027	0.000273216	-3.6504	-0.124284	0.000503253	-3.48987	-0.121986	4.43083e-07	-5.04945	0.0684052	0.0237474	2.26411	0.0249072	0.394963	0.851001	0.0459656	0.0287741	2.18657	-0.103303	0.000633662	-3.42594	-0.108793	0.000730202	-3.38798	-0.105876	1.46002e-06	-4.81663	0.0596051	0.0427319	2.02851	0.0140176	0.60671	0.514931	0.0350732	0.0790312	1.75634	NA	No_Assoc	1.39936	NA	Increased	6.11812	0.506699	No_Assoc	NA	NA	NA	NA	NA	NA	NA	NA	NA	NA	NA	NA	NA	NA	NA	NA	NA	NA
LRRTM4	Q86VH4	seq6572.10	LRRT4:ECD	Leucine-rich repeat transmembrane neuronal protein 4:Isoform 2, Extracellular domain	Increased	0.0770924	0.00571033	2.76896	0.125514	6.48568e-05	4.01064	0.0984848	2.19532e-06	4.73456	0.273679	9.11952e-25	10.5082	0.366483	1.83829e-37	13.3109	0.317505	3.35496e-63	16.7811	-0.0940193	0.000641232	-3.42263	-0.112052	0.000231045	-3.69535	-0.102148	5.23358e-07	-5.01755	0.0924925	0.000214689	3.71252	0.117835	2.34459e-06	4.74779	0.105212	2.18091e-09	5.98373	-0.0475455	0.0625447	-1.86417	-0.073902	0.00747049	-2.68038	-0.0596991	0.00142968	-3.18859	0.0675569	0.00588668	2.75901	0.0909098	9.41185e-05	3.92063	0.0798689	2.09718e-06	4.74383	NA	No_Assoc	1.59157	NA	Increased	5.58673	NA	NA	NA	NA	NA	NA	NA	NA	NA	NA	NA	NA	NA	NA	NA	NA	NA	NA	NA	NA
IL1RAPL1	Q9NZN1	seq20522.2	IRPL1	Interleukin-1 receptor accessory protein-like 1		0.112865	7.5279e-05	3.97277	0.156251	3.29149e-07	5.13897	0.133088	1.44274e-10	6.41131	0.238585	5.10506e-18	8.78976	0.361092	5.97579e-38	13.4062	0.300311	1.34646e-55	15.7074	-0.082734	0.00435617	-2.85661	-0.133622	1.98277e-05	-4.28653	-0.10631	5.43132e-07	-5.01041	0.0103274	0.694526	0.392815	0.0568138	0.0284658	2.19385	0.0339215	0.0659722	1.83861	-0.0631815	0.0179104	-2.37075	-0.12219	1.52298e-05	-4.34588	-0.0911075	2.4735e-06	-4.7103	0.00029644	0.990771	0.0115701	0.0487992	0.0434331	2.02198	0.025996	0.138936	1.47976	NA	No_Assoc	1.27217	NA	Increased	3.50553	0.913439	No_Assoc	2.59393	Increased	NA	NA	NA	NA	NA	NA	NA	NA	NA	NA	NA	NA	NA	NA	NA	NA
C1QTNF5	Q9BXJ0	seq7810.20	C1QTNF5	Complement C1q tumor necrosis factor-related protein 5		0.0526021	0.0606569	1.87775	0.122325	0.000230803	3.69531	0.0816973	0.000133181	3.8205	0.173096	2.74433e-10	6.36664	0.285758	1.28514e-20	9.50457	0.223779	1.29543e-28	11.0971	-0.0906751	0.000869897	-3.33798	-0.12009	0.000160812	-3.78741	-0.103126	5.76208e-07	-4.99903	0.000315096	0.989847	0.0127285	0.0104245	0.690404	0.398415	0.00509013	0.777128	0.283064	-0.0929181	0.000199713	-3.73097	-0.105582	0.000232616	-3.69342	-0.0983824	1.61216e-07	-5.23927	0.00119953	0.960254	0.0498452	0.000228104	0.992523	0.00937298	0.000719262	0.966472	0.0420333	NA	No_Assoc	1.59723	NA	Increased	4.91749	3.74383	Increased	3.69672	Increased	-2.45077	1.29401	No_Assoc	No_Assoc	NA	NA	0.450317	3.63482	-1.46784	No assoc	Increased	No assoc	NA	NA	NA	NA
BCAN	Q96GW7	seq3461.58	PGCB	Brevican core protein		0.0442927	0.114086	1.58124	0.129478	1.53037e-05	4.34458	0.0842493	3.6644e-05	4.12768	0.167408	9.39218e-10	6.16864	0.318235	3.15583e-31	12.0087	0.244616	4.40968e-38	12.9016	-0.0798027	0.0029518	-2.97883	-0.121777	3.70976e-05	-4.1427	-0.0988474	5.97121e-07	-4.99215	0.018212	0.454294	0.748519	0.0510985	0.0358243	2.10163	0.0346668	0.0438316	2.0157	-0.0894024	0.000280284	-3.64368	-0.105815	7.03366e-05	-3.99121	-0.0969745	7.23877e-08	-5.38514	0.0234044	0.322593	0.989552	0.0399619	0.0781095	1.7635	0.0320373	0.0502346	1.95796	NA	No_Assoc	-0.765349	NA	Increased	4.23241	2.65679	Increased	2.97508	Increased	-2.72011	2.0752	No_Assoc	No_Assoc	-1.15573	No_Assoc	0.889333	-1.55675	2.12353	No assoc	No assoc	No assoc	-0.821917	-1.32195	No assoc	No assoc
CD83	Q01151	seq5065.8	CD83	CD83 antigen	Increased	0.217962	1.25912e-14	7.80746	0.358963	7.75882e-32	12.1355	0.284389	1.40274e-44	14.0075	0.488543	2.71346e-80	20.4876	0.558841	6.3809e-95	22.9343	0.522932	9.47648e-207	30.6834	-0.149919	5.85664e-05	-4.03289	-0.135532	0.00330819	-2.94425	-0.14424	6.12113e-07	-4.98736	0.234169	1.23017e-12	7.17862	0.142275	0.000176176	3.76435	0.194939	2.92693e-15	7.89398	-0.144906	2.40696e-05	-4.23998	-0.0940453	0.0245895	-2.25102	-0.124516	2.51284e-06	-4.70709	0.232941	4.46731e-13	7.32195	0.113954	0.00133002	3.21804	0.179796	3.02372e-14	7.5973	NA	No_Assoc	1.82623	NA	Increased	6.64088	4.09942	Increased	1.70408	No_Assoc	2.88754	-1.07506	Increased	No_Assoc	NA	NA	NA	NA	NA	NA	NA	NA	4.11295	5.14197	Increased	Increased
CHP1	Q99653	seq12458.79	CHP1	Calcineurin B homologous protein 1	Increased	0.305169	2.72805e-28	11.3177	0.391336	2.27489e-41	14.0737	0.346928	7.89154e-72	17.9224	0.56551	2.41081e-113	25.2669	0.610396	4.30731e-133	28.4993	0.58894	0	38.0595	-0.206023	0.000124251	-3.85022	-0.184153	0.00187707	-3.11689	-0.196168	7.57153e-07	-4.9461	0.478783	6.40361e-24	10.3056	0.386538	9.9036e-16	8.15409	0.43359	5.03836e-39	13.0677	-0.141529	0.00425852	-2.86384	-0.107232	0.0456847	-2.00066	-0.12577	0.000536906	-3.46163	0.448201	4.69141e-22	9.84812	0.335354	1.02492e-13	7.53814	0.390494	1.24043e-34	12.2746	NA	No_Assoc	0.874584	NA	Increased	7.03807	4.29777	Increased	NA	NA	NA	NA	NA	NA	NA	NA	NA	NA	NA	NA	NA	NA	NA	NA	NA	NA
RBBP9	O75884	seq10064.12	RBBP9	Putative hydrolase RBBP9		0.00204917	0.93972	0.0756378	0.0323718	0.335673	0.963188	0.013992	0.507096	0.663367	0.181483	3.14678e-12	7.04386	0.155355	1.69034e-06	4.8145	0.171311	1.76164e-17	8.50852	-0.107466	2.66438e-05	-4.21689	-0.0791161	0.00741245	-2.68294	-0.0953451	7.62173e-07	-4.94481	0.0549043	0.0164368	2.40247	0.0195721	0.439059	0.774077	0.039018	0.0213701	2.30138	-0.0404837	0.0929828	-1.68122	-0.00071236	0.978831	-0.0265414	-0.0227471	0.2044	-1.26912	0.0214281	0.347606	0.939615	-0.0358371	0.134349	-1.49833	-0.00584128	0.723409	-0.353907	NA	No_Assoc	-1.07062	NA	Increased	6.28556	1.26049	No_Assoc	NA	NA	NA	NA	NA	NA	NA	NA	NA	NA	NA	NA	NA	NA	NA	NA	NA	NA
CPD	O75976	seq7917.17	CBPD	Carboxypeptidase D		0.0801165	0.00416755	2.87078	0.217387	1.41687e-12	7.16849	0.143062	3.24566e-12	6.96665	0.155793	3.75091e-09	5.93961	0.489285	2.54311e-72	19.4495	0.329498	1.32539e-73	18.1483	-0.0446571	0.0943318	-1.67433	-0.214683	2.72243e-09	-5.99916	-0.105377	8.32675e-07	-4.92755	0.00736991	0.754017	0.31342	0.130607	1.18015e-05	4.40228	0.0549175	0.00288173	2.98008	-0.02132	0.385534	-0.868069	-0.162071	8.02448e-07	-4.96463	-0.0721925	0.000234707	-3.67839	-0.0057887	0.799793	-0.253673	0.0935885	0.00082528	3.35387	0.0340365	0.0540062	1.92679	NA	No_Assoc	0.995572	NA	Increased	4.9087	0.496242	No_Assoc	3.65441	Increased	NA	NA	NA	NA	NA	NA	1.38762	-1.71483	2.90273	No assoc	No assoc	Increased	NA	NA	NA	NA
UBE2H	P62256	seq21935.16	UBE2H	Ubiquitin-conjugating enzyme E2 H	Increased	0.0349461	0.209423	1.25584	0.107486	0.00105175	3.28544	0.0653963	0.00203396	3.08523	0.310137	5.68531e-35	12.7474	0.473882	4.51637e-60	17.4443	0.383019	3.88551e-99	21.1338	-0.0723225	0.00574516	-2.76704	-0.136932	1.40994e-05	-4.36298	-0.0987815	8.72962e-07	-4.91831	0.199706	2.87329e-19	9.13088	0.244999	2.67927e-22	9.9374	0.219654	4.30388e-41	13.4252	-0.0511651	0.0333222	-2.13068	-0.0911624	0.00141925	-3.19926	-0.0677748	0.00022343	-3.69094	0.188042	3.54413e-18	8.83586	0.214621	8.79699e-20	9.28864	0.200242	1.81718e-37	12.792	NA	Increased	3.36039	5.25857	Increased	12.3277	NA	NA	NA	NA	NA	NA	NA	NA	NA	NA	NA	NA	NA	NA	NA	NA	NA	NA	NA	NA
CUL4B	Q13620	seq13743.56	CUL4B	Cullin-4B	Increased	0.0286393	0.303984	1.02837	0.0712518	0.0214021	2.30427	0.0477239	0.0210984	2.30622	0.258623	6.62482e-24	10.3038	0.321125	3.39925e-30	11.7851	0.287313	1.29677e-54	15.5631	-0.08481	0.00124821	-3.23543	-0.104574	0.000227821	-3.69894	-0.0939462	1.02139e-06	-4.88747	0.139879	8.38947e-10	6.18788	0.13471	6.0067e-09	5.86558	0.137335	1.53309e-17	8.52462	-0.0674255	0.00501017	-2.81166	-0.0701782	0.0062872	-2.73799	-0.0687104	8.7178e-05	-3.92376	0.130878	3.03277e-09	5.97551	0.111044	2.81678e-07	5.16933	0.120769	3.41601e-15	7.87469	NA	No_Assoc	0.434228	NA	Increased	7.43226	NA	NA	NA	NA	NA	NA	NA	NA	NA	NA	NA	NA	NA	NA	NA	NA	NA	NA	NA	NA
CD109	Q6YHK3	seq3290.50	CD109	CD109 antigen		0.141879	8.7535e-07	4.94389	0.156265	5.93573e-06	4.55179	0.147796	1.91342e-11	6.71248	0.274304	6.60934e-23	10.0601	0.38911	5.40002e-35	12.8027	0.325501	6.96088e-58	16.0378	-0.0703415	0.0195404	-2.33824	-0.163056	2.50937e-06	-4.73345	-0.110457	1.08947e-06	-4.87475	0.030566	0.26275	1.12045	0.058432	0.0414976	2.04103	0.0438273	0.0264762	2.21915	-0.0567684	0.0400509	-2.05549	-0.15903	3.35984e-07	-5.13514	-0.102069	7.34934e-07	-4.9519	0.0236078	0.373704	0.889893	0.0555939	0.036943	2.08906	0.0395509	0.0352817	2.10511	NA	No_Assoc	2.06117	NA	Increased	5.162	3.63434	Increased	3.99129	Increased	0.839287	1.25295	No_Assoc	No_Assoc	NA	NA	3.01359	2.4027	2.7813	Increased	Increased	Increased	1.24967	3.47293	No assoc	Increased
NRXN1	P58400	seq5110.84	NRX1B	Neurexin-1-beta	Increased	0.342804	6.03564e-34	12.5326	0.38341	1.48661e-42	14.302	0.363515	2.20171e-80	18.9866	0.566495	6.71804e-117	25.7758	0.593587	2.12063e-136	28.9746	0.580991	0	38.7699	-0.17299	0.00412397	-2.87407	-0.258119	5.57848e-05	-4.04652	-0.213086	1.13024e-06	-4.86749	0.587941	4.27072e-30	11.7179	0.419578	6.76452e-16	8.20332	0.505376	3.31211e-45	14.1097	-0.14144	0.0108796	-2.55055	-0.213235	0.000229352	-3.69709	-0.175928	1.07766e-05	-4.40097	0.573313	4.11729e-30	11.7219	0.389073	9.82512e-16	8.15572	0.478898	1.12575e-44	14.0231	NA	No_Assoc	-0.483032	NA	Increased	6.80858	5.16137	Increased	3.11053	Increased	NA	NA	NA	NA	NA	NA	-0.512603	-4.69934	1.99378	No assoc	Decreased	No assoc	NA	NA	NA	NA
CYCS	P99999	seq2942.50	Cytochrome c	Cytochrome c	Increased	0.303684	4.63853e-26	10.8151	0.326377	2.29497e-30	11.8254	0.315227	1.00699e-57	16.0148	0.476119	2.01526e-78	20.2381	0.547765	6.89908e-105	24.4788	0.513734	2.52201e-220	31.6847	-0.134033	0.00313333	-2.96047	-0.159828	0.000111261	-3.87958	-0.148144	1.16274e-06	-4.86188	0.201865	2.50643e-07	5.18763	0.198417	9.01871e-09	5.79592	0.199922	7.35884e-15	7.77816	-0.10817	0.00967252	-2.59157	-0.146827	6.67414e-05	-4.00401	-0.129987	2.37586e-06	-4.7185	0.188855	7.46086e-07	4.97596	0.190274	3.19488e-09	5.97343	0.189687	7.58104e-15	7.77439	NA	No_Assoc	2.81618	NA	Increased	7.9295	5.44319	Increased	5.59834	Increased	NA	NA	NA	NA	NA	NA	2.35255	-2.68388	4.79337	No assoc	Decreased	Increased	NA	NA	NA	NA
PCDH10	Q9P2E7	seq9018.38	PCD10:ECD	Protocadherin-10:Extracellular domain	Increased	0.307991	8.20667e-28	11.2111	0.342038	9.94276e-35	12.7492	0.325418	1.79068e-64	16.9542	0.504554	1.83254e-82	20.8242	0.547616	1.05794e-116	26.1643	0.529214	8.9604e-245	33.4127	-0.130761	0.00729457	-2.68769	-0.211009	2.77125e-05	-4.21011	-0.169692	1.16823e-06	-4.86095	0.205204	3.00446e-06	4.69288	0.258015	3.56553e-10	6.33274	0.233473	4.78761e-15	7.83237	-0.161768	0.000290417	-3.63445	-0.190709	2.65645e-05	-4.21986	-0.176018	2.84818e-08	-5.55052	0.222251	1.96638e-07	5.23322	0.243904	1.79741e-10	6.44173	0.234315	1.12474e-16	8.29082	NA	No_Assoc	-1.94929	NA	Increased	3.71292	3.49628	Increased	3.94258	Increased	NA	NA	NA	NA	NA	NA	-0.137381	-4.67288	2.49682	No assoc	Decreased	Increased	NA	NA	NA	NA
NTN1	O95631	seq6649.51	NET1	Netrin-1		0.0517114	0.0920754	1.6859	0.109248	0.00159096	3.16581	0.0771054	0.000770232	3.36328	0.247886	6.52615e-18	8.76082	0.291737	1.27693e-19	9.24438	0.267428	6.37623e-37	12.6941	-0.130728	1.29242e-05	-4.37981	-0.0773277	0.0151814	-2.43204	-0.105713	1.18698e-06	-4.8578	0.0537882	0.0423431	2.03232	0.0785119	0.0028816	2.98716	0.0662359	0.000382848	3.55163	-0.110568	5.72529e-05	-4.03847	-0.0477788	0.096706	-1.66254	-0.080694	4.6864e-05	-4.07074	0.0426991	0.0975529	1.65814	0.0578863	0.0184614	2.35994	0.0506617	0.00433854	2.85244	NA	No_Assoc	2.91772	NA	Increased	5.62682	6.29004	Increased	NA	NA	NA	NA	NA	NA	NA	NA	NA	NA	NA	NA	NA	NA	NA	NA	NA	NA
LAMA3	Q16787	seq20074.3	LAMA3	Laminin subunit alpha-3		0.099556	0.000245054	3.67848	0.119734	0.000156671	3.79393	0.108107	1.4243e-07	5.26209	0.23912	1.06634e-19	9.24281	0.329528	6.52062e-30	11.719	0.280566	3.75621e-49	14.7365	-0.0822081	0.00305829	-2.96791	-0.119279	8.83543e-05	-3.93584	-0.099081	1.25955e-06	-4.84603	0.0237583	0.344598	0.945494	0.077923	0.00185681	3.12015	0.0510069	0.00398242	2.87955	-0.0468586	0.0679801	-1.8268	-0.0365955	0.192718	-1.30342	-0.0421895	0.0258911	-2.22784	0.00304574	0.901607	0.123658	0.0199301	0.402748	0.837063	0.011774	0.49159	0.687782	NA	No_Assoc	-1.23412	NA	Increased	5.40941	NA	NA	NA	NA	NA	NA	NA	NA	NA	NA	NA	NA	NA	NA	NA	NA	NA	NA	NA	NA
SULT1B1	O43704	seq12671.35	ST1B1	Sulfotransferase family cytosolic 1B member 1		-0.113673	3.58409e-05	-4.14839	-0.204563	2.15733e-10	-6.41216	-0.15226	2.39092e-13	-7.32489	-0.0391554	0.149189	-1.44333	-0.0580773	0.0580951	-1.89704	-0.0474781	0.0193682	-2.33837	-0.0724425	0.00433285	-2.85832	-0.116733	4.94397e-05	-4.07519	-0.0918903	1.29126e-06	-4.84109	0.0172633	0.453234	0.750279	0.0607654	0.0104278	2.56593	0.0383879	0.020009	2.32618	0.0335612	0.172588	1.36475	0.000239629	0.992975	0.00880679	0.0185803	0.308481	1.01841	-0.0403677	0.0868425	-1.71371	-0.0218766	0.344985	-0.944788	-0.0309635	0.060778	-1.87511	Increased	No_Assoc	0.457062	NA	No_Assoc	3.00957	1.30327	No_Assoc	NA	NA	NA	NA	NA	NA	NA	NA	NA	NA	NA	NA	NA	NA	NA	NA	NA	NA
CD68	P34810	seq20528.23	CD68	Macrosialin		0.0114159	0.690198	0.398682	0.0898574	0.00808764	2.65339	0.0441171	0.0436276	2.01765	0.19644	1.67383e-12	7.13464	0.224138	1.41425e-12	7.16884	0.208538	5.97888e-24	10.0922	-0.10155	0.000175422	-3.76387	-0.0943854	0.00241134	-3.04161	-0.0984655	1.32418e-06	-4.83609	0.0635535	0.00947978	2.59845	0.00872296	0.734749	0.338904	0.0375359	0.0342523	2.11709	-0.0860312	0.000549695	-3.46468	-0.0849612	0.00249425	-3.03134	-0.0855606	4.15447e-06	-4.6035	0.0557089	0.0196897	2.33536	0.00208141	0.93083	0.0868216	0.0290285	0.0860365	1.71669	NA	No_Assoc	1.51145	NA	Increased	2.85443	3.86517	Increased	NA	NA	NA	NA	NA	NA	NA	NA	NA	NA	NA	NA	NA	NA	NA	NA	NA	NA
CPM	P14384	seq9416.77	CBPM	Carboxypeptidase M		0.134437	1.90263e-06	4.78707	0.234082	5.67984e-16	8.22477	0.183595	4.14066e-20	9.18434	0.250684	2.58866e-20	9.40302	0.356683	1.18187e-41	14.1286	0.30657	8.72845e-63	16.7242	-0.123646	5.97274e-05	-4.02828	-0.089791	0.00556271	-2.77823	-0.107591	1.3374e-06	-4.83411	-0.0416111	0.134954	-1.49586	-0.00330644	0.901208	-0.124165	-0.0216232	0.260972	-1.1241	-0.134799	1.78863e-06	-4.79984	-0.117543	5.74214e-05	-4.03967	-0.126477	3.87403e-10	-6.25902	-0.0356474	0.18763	-1.31838	0.0154944	0.533289	0.623199	-0.0079359	0.664566	-0.433618	NA	No_Assoc	1.38647	NA	Increased	3.28402	1.48358	No_Assoc	1.80247	No_Assoc	-1.24244	1.33411	No_Assoc	No_Assoc	-0.407907	No_Assoc	-0.468903	-0.234115	-0.513103	No assoc	No assoc	No assoc	0.01752	1.91309	No assoc	No assoc
ACYP1	P07311	seq20370.6	ACYP1	Acylphosphatase-1	Increased	0.246205	1.07212e-17	8.70213	0.303884	3.77398e-21	9.64468	0.271952	3.53227e-38	12.9187	0.512947	7.05535e-86	21.3571	0.571515	5.28983e-92	22.527	0.540628	6.00835e-211	30.9965	-0.116238	0.00242001	-3.03973	-0.157274	0.00013628	-3.82909	-0.135291	1.33843e-06	-4.83396	0.281719	1.05139e-16	8.42313	0.199886	2.04629e-09	6.04755	0.240318	1.57724e-24	10.2222	-0.114845	0.00108969	-3.27438	-0.141939	0.000141299	-3.82008	-0.127611	5.63447e-07	-5.00334	0.280695	1.77837e-17	8.64155	0.189921	1.03106e-09	6.16107	0.232935	2.06112e-25	10.4176	NA	No_Assoc	0.275853	NA	Increased	7.73418	5.79833	Increased	4.92653	Increased	-0.154012	1.17145	No_Assoc	No_Assoc	NA	NA	4.12175	0.0446508	5.66738	Increased	No assoc	Increased	NA	NA	NA	NA
IFNGR2	P38484	seq9180.6	INGR2:ECD	Interferon gamma receptor 2:Extracellular domain		0.200637	2.87697e-12	7.05691	0.298223	2.15972e-23	10.2073	0.248101	4.16227e-34	12.1762	0.386872	5.73912e-46	14.8605	0.49848	2.60808e-79	20.5698	0.446667	6.39672e-140	25.1814	-0.135094	0.000126587	-3.84567	-0.114069	0.00323554	-2.95125	-0.125583	1.35961e-06	-4.83084	0.0671221	0.0358044	2.10153	0.129668	4.50017e-05	4.09745	0.0986838	1.13449e-05	4.38981	-0.127258	8.1147e-05	-3.95473	-0.100368	0.0040687	-2.87916	-0.114887	1.18084e-06	-4.85883	0.0624109	0.0448396	2.00828	0.120177	4.88336e-05	4.07822	0.0928279	1.41732e-05	4.34116	NA	No_Assoc	2.01182	NA	Increased	5.98147	0.290932	No_Assoc	NA	NA	1.40624	0.961616	No_Assoc	No_Assoc	NA	NA	NA	NA	NA	NA	NA	NA	NA	NA	NA	NA
PLPBP	O94903	seq20439.14	PROSC	Proline synthase co-transcribed bacterial homolog protein		0.0073666	0.797706	0.256373	0.094414	0.00638819	2.73257	0.0429556	0.051853	1.94435	0.385412	5.45186e-47	15.0449	0.280597	2.32334e-18	8.90164	0.343721	5.63818e-67	17.2896	-0.151232	5.26005e-08	-5.4774	-0.0344831	0.265952	-1.11302	-0.0995531	1.36727e-06	-4.82972	0.239273	2.79206e-22	9.90489	0.129279	3.39727e-07	5.13272	0.186571	1.00353e-26	10.7013	-0.124564	1.11296e-06	-4.89592	-0.0175331	0.5305	-0.62745	-0.0760519	5.28638e-05	-4.04259	0.22636	5.84934e-21	9.5714	0.11764	6.24758e-07	5.01407	0.171567	7.00377e-25	10.3006	NA	No_Assoc	1.1347	NA	Increased	6.77925	8.22145	Increased	2.00024	No_Assoc	3.04392	2.00056	Increased	No_Assoc	NA	NA	NA	NA	NA	NA	NA	NA	NA	NA	NA	NA
CMC4	P56277	seq21133.33	CMC4	Cx9C motif-containing protein 4	Increased	0.322787	3.73746e-31	11.9463	0.384055	2.33348e-37	13.2825	0.351348	7.42303e-71	17.7972	0.54831	3.08419e-113	25.2737	0.625016	1.1226e-129	28.0039	0.585576	0	37.6418	-0.160329	0.00266317	-3.0105	-0.208711	0.000148809	-3.80692	-0.183819	1.49446e-06	-4.81197	0.50699	1.66293e-28	11.3691	0.337795	4.37155e-14	7.65441	0.42151	3.6322e-41	13.4378	-0.180053	0.000244453	-3.6792	-0.169122	0.000668358	-3.41243	-0.174656	5.28605e-07	-5.01563	0.518243	2.4105e-31	11.9892	0.311162	8.64431e-14	7.56162	0.409611	5.58621e-43	13.7433	NA	No_Assoc	0.21992	NA	Increased	7.7941	4.81189	Increased	NA	NA	NA	NA	NA	NA	NA	NA	NA	NA	NA	NA	NA	NA	NA	NA	NA	NA
ARFGAP2	Q8N6H7	seq11664.32	ARFG2	ADP-ribosylation factor GTPase-activating protein 2	Increased	0.109059	8.96164e-05	3.93064	0.278936	1.69288e-16	8.37817	0.178686	5.147e-17	8.38329	0.374611	7.16058e-53	16.0949	0.587578	4.20674e-89	22.0719	0.466878	2.05909e-156	26.6447	-0.112586	9.30796e-05	-3.92146	-0.105652	0.00552528	-2.78046	-0.110066	1.54786e-06	-4.80496	0.191879	4.32181e-15	7.95027	0.268352	2.19736e-18	8.91063	0.221786	5.17518e-32	11.7762	-0.0897337	0.000634696	-3.42554	-0.0932456	0.00665273	-2.71917	-0.0910279	1.2265e-05	-4.37282	0.17982	2.97313e-14	7.69517	0.260026	7.54431e-20	9.30579	0.212829	1.63766e-32	11.8729	NA	Increased	3.85826	5.85751	Increased	12.7261	4.45088	Increased	NA	NA	NA	NA	NA	NA	NA	NA	NA	NA	NA	NA	NA	NA	NA	NA	NA	NA
CPM	P14384	seq7768.10	CBPM	Carboxypeptidase M		0.151451	6.7603e-08	5.43141	0.244578	9.29281e-18	8.73578	0.197827	1.33677e-23	10.013	0.272366	6.20526e-24	10.308	0.373099	4.08188e-47	15.1566	0.326294	2.37333e-73	18.1162	-0.115786	0.000213484	-3.71389	-0.101658	0.00228076	-3.05849	-0.109173	1.57743e-06	-4.80117	-0.032701	0.246797	-1.15873	-0.00451682	0.868987	-0.164986	-0.018181	0.354846	-0.92523	-0.127682	8.51687e-06	-4.47119	-0.12379	3.70764e-05	-4.14273	-0.125824	1.09671e-09	-6.09466	-0.026327	0.337502	-0.959498	0.0103786	0.684561	0.40636	-0.006661	0.721614	-0.356303	NA	No_Assoc	1.15405	NA	Increased	3.23486	1.48358	No_Assoc	1.80247	No_Assoc	-1.24244	1.33411	No_Assoc	No_Assoc	-0.407907	No_Assoc	-0.468903	-0.234115	-0.513103	No assoc	No assoc	No assoc	0.01752	1.91309	No assoc	No assoc
PRKCB	P05771	seq5475.10	PKC-B-II	Protein kinase C beta type (splice variant beta-II)		0.217053	6.69751e-15	7.89153	0.263313	1.68478e-16	8.37812	0.237116	2.19158e-30	11.4561	0.576188	2.54695e-137	28.5713	0.504386	8.17505e-71	19.2075	0.549551	1.03289e-258	34.359	-0.200326	2.23683e-07	-5.20889	-0.0600811	0.0818269	-1.74185	-0.122602	1.80074e-06	-4.77459	0.487138	1.43292e-52	16.0398	0.196654	2.46821e-12	7.08906	0.328776	5.56496e-58	16.0517	-0.155784	1.27315e-05	-4.38314	-0.0289401	0.353449	-0.928331	-0.0840942	0.000332997	-3.58818	0.467625	1.10559e-50	15.7107	0.17568	2.02918e-11	6.77772	0.301592	1.04704e-53	15.4289	NA	No_Assoc	0.0335962	NA	Increased	9.58172	5.01319	Increased	NA	NA	NA	NA	NA	NA	NA	NA	NA	NA	NA	NA	NA	NA	NA	NA	NA	NA
CTNNA1	P35221	seq24426.191	CTNA1	Catenin alpha-1	Increased	0.150764	3.90614e-08	5.5312	0.204678	2.5087e-09	6.01278	0.171827	6.70141e-16	8.07584	0.399051	1.01833e-58	17.0869	0.490474	4.70075e-57	16.9266	0.435052	1.6559e-126	23.9257	-0.102469	0.000826796	-3.35227	-0.121173	0.000655351	-3.41787	-0.110444	1.83559e-06	-4.77073	0.1822	5.06017e-12	6.97532	0.17687	9.96683e-10	6.16614	0.179784	1.29038e-20	9.309	-0.116219	3.34762e-05	-4.16444	-0.107308	0.0008405	-3.3488	-0.112375	9.30702e-08	-5.33976	0.18993	8.74133e-14	7.54875	0.167591	5.49477e-10	6.26321	0.179447	1.2446e-22	9.78987	NA	No_Assoc	2.6899	NA	Increased	9.9296	1.9225	No_Assoc	NA	NA	NA	NA	NA	NA	NA	NA	NA	NA	NA	NA	NA	NA	NA	NA	NA	NA
CRYGD	P07320	seq12366.16	CRGD	Gamma-crystallin D		0.0573521	0.0485749	1.97431	0.101564	0.000946893	3.31515	0.0782833	0.000204265	3.71368	0.132271	3.62815e-06	4.65328	0.292185	4.73882e-25	10.6061	0.214731	1.89689e-27	10.8546	-0.0624869	0.0241505	-2.25759	-0.133436	5.98065e-06	-4.55023	-0.0959139	1.88812e-06	-4.76504	-0.0212087	0.398405	-0.844774	0.036918	0.128834	1.51991	0.0088148	0.613594	0.50495	-0.0689674	0.00667563	-2.71735	-0.126135	2.02851e-06	-4.77727	-0.0964227	1.36646e-07	-5.2697	-0.0179715	0.461694	-0.736297	0.0317655	0.160306	1.40503	0.00879792	0.595811	0.530434	NA	No_Assoc	0.581414	NA	Increased	2.94251	0.488212	No_Assoc	4.60578	Increased	2.70081	0.292874	No_Assoc	No_Assoc	NA	NA	NA	NA	NA	NA	NA	NA	NA	NA	NA	NA
GDI2	P50395	seq2647.66	Rab GDP dissociation inhibitor beta	Rab GDP dissociation inhibitor beta		0.213158	2.07392e-13	7.42889	0.33501	3.89799e-24	10.3865	0.266988	1.33174e-35	12.4539	0.540101	1.65325e-96	22.8912	0.576669	2.02909e-86	21.6526	0.556181	1.09777e-217	31.4926	-0.209177	1.13405e-07	-5.33634	-0.0543077	0.172324	-1.3657	-0.132854	1.94468e-06	-4.75909	0.337085	2.71031e-22	9.90794	0.218744	1.55573e-11	6.81747	0.274451	6.45319e-32	11.7576	-0.169798	2.87508e-06	-4.70212	-0.0316574	0.377268	-0.883313	-0.100206	8.17286e-05	-3.93927	0.316936	6.95068e-21	9.55203	0.203319	1.68699e-11	6.80545	0.25419	2.3784e-30	11.449	NA	No_Assoc	1.40403	NA	Increased	10.4768	7.10212	Increased	5.77298	Increased	NA	NA	NA	NA	NA	NA	5.52367	1.80776	6.59062	Increased	No assoc	Increased	NA	NA	NA	NA
CRPPA	A4D126	seq24319.19	ISPD	D-ribitol-5-phosphate cytidylyltransferase		0.0274865	0.312278	1.01088	0.0986926	0.00164883	3.15524	0.058135	0.00461199	2.83295	0.293097	1.52151e-32	12.2421	0.217562	1.03548e-13	7.53616	0.262316	5.63711e-46	14.234	-0.138348	1.69708e-07	-5.2612	-0.03617	0.20234	-1.27571	-0.0910994	2.30087e-06	-4.72503	0.139681	1.27141e-09	6.11975	0.0594889	0.0105504	2.56183	0.100275	7.26304e-10	6.16025	-0.121039	6.55729e-07	-5.0012	-0.0314571	0.218762	-1.23056	-0.0786963	7.54253e-06	-4.47777	0.131392	5.04905e-09	5.88924	0.0563487	0.00918897	2.60978	0.0926414	2.35913e-09	5.97092	NA	No_Assoc	1.50726	NA	Increased	9.25958	NA	NA	NA	NA	NA	NA	NA	NA	NA	NA	NA	NA	NA	NA	NA	NA	NA	NA	NA	NA
SIGLEC5	O15389	seq9275.2	Siglec-5	Sialic acid-binding Ig-like lectin 5		0.0606963	0.0325198	2.14049	0.137659	8.37769e-06	4.47817	0.0960781	4.03298e-06	4.60968	0.306811	1.43576e-30	11.8254	0.293143	1.4225e-24	10.5032	0.300475	2.56057e-56	15.8123	-0.116322	3.60756e-05	-4.14725	-0.0741493	0.0134468	-2.47606	-0.0966148	2.36374e-06	-4.71954	0.126854	4.61889e-07	5.07005	0.0460005	0.0625038	1.86476	0.0858544	1.02135e-06	4.88748	-0.128411	6.66701e-07	-4.99826	-0.0741918	0.00586335	-2.7612	-0.102516	3.37384e-08	-5.52084	0.133532	4.93954e-08	5.4895	0.046036	0.0450737	2.00646	0.0872298	1.72984e-07	5.22625	NA	No_Assoc	1.65293	NA	Increased	5.56134	3.43435	Increased	NA	NA	0.938862	-1.67234	No_Assoc	No_Assoc	NA	NA	NA	NA	NA	NA	NA	NA	NA	NA	NA	NA
NELL1	Q92832	seq6544.33	NELL1	Protein kinase C-binding protein NELL1	Increased	0.208431	6.13432e-14	7.5965	0.252171	2.05422e-18	8.91739	0.229641	2.00086e-31	11.6617	0.394975	7.2373e-53	16.092	0.480254	1.79125e-79	20.5884	0.439783	3.87524e-149	26.0094	-0.095195	0.00497902	-2.81366	-0.135584	0.000114226	-3.87283	-0.1147	2.42211e-06	-4.71458	0.112521	0.00018997	3.74378	0.146687	3.61252e-07	5.12105	0.130425	3.1751e-10	6.28998	-0.0767963	0.0135843	-2.47178	-0.0965745	0.00243115	-3.03916	-0.0864628	9.93972e-05	-3.89206	0.102902	0.000460221	3.51275	0.119904	8.7701e-06	4.46756	0.112145	1.45284e-08	5.66704	NA	No_Assoc	0.629712	NA	Increased	4.55719	2.28729	No_Assoc	2.33181	Increased	3.03341	-3.64613	Increased	Decreased	NA	NA	-0.556304	-5.13114	2.18181	No assoc	Decreased	No assoc	NA	NA	NA	NA
GDI1	P31150	seq23022.5	RhoGDI	Rab GDP dissociation inhibitor alpha	Increased	0.0926134	0.00162314	3.15892	0.105652	0.00248395	3.03254	0.0980189	1.24494e-05	4.36957	0.32928	1.63762e-34	12.6489	0.345147	1.23815e-25	10.7446	0.335569	7.96633e-62	16.592	-0.12504	2.796e-05	-4.20583	-0.0754989	0.0162625	-2.40684	-0.101597	2.49813e-06	-4.70828	0.123009	2.44999e-06	4.73528	0.143675	7.47646e-08	5.4178	0.133129	7.28662e-13	7.17395	-0.0802558	0.00366399	-2.9115	-0.0487123	0.0829485	-1.73548	-0.0647694	0.00099017	-3.29331	0.100624	8.37063e-05	3.94719	0.12571	4.73813e-07	5.06839	0.113511	1.71122e-10	6.38525	NA	No_Assoc	1.73801	NA	Increased	14.9313	7.39456	Increased	8.64439	Increased	NA	NA	NA	NA	NA	NA	10.2337	1.7269	13.1433	Increased	No assoc	Increased	NA	NA	NA	NA
AKR1B1	P15121	seq16606.85	Aldose reductase	Aldose reductase		0.13675	9.23617e-07	4.93292	0.367075	2.50591e-27	11.1378	0.232185	7.06394e-28	10.9445	0.438884	1.10675e-64	18.0562	0.63489	4.12758e-102	24.0104	0.528653	8.24609e-192	29.5423	-0.13537	1.36299e-05	-4.36789	-0.0875664	0.0514492	-1.94993	-0.119947	2.57049e-06	-4.70246	0.216784	6.95434e-15	7.88651	0.273422	8.28693e-14	7.56712	0.237546	1.82184e-27	10.8583	-0.110218	0.000117947	-3.86313	-0.0482297	0.235464	-1.18708	-0.0897454	0.000121201	-3.84369	0.203871	5.53357e-14	7.61002	0.246782	5.21518e-13	7.31152	0.220456	8.09321e-26	10.5061	NA	Increased	3.69196	6.04076	Increased	10.1089	7.88616	Increased	5.35925	Increased	NA	NA	NA	NA	NA	NA	5.64312	2.5463	6.33073	Increased	Increased	Increased	NA	NA	NA	NA
SYT12	Q8IV01	seq25424.234	SYT12	Synaptotagmin-12	Increased	0.0846637	0.00239657	3.04267	0.208608	4.90315e-11	6.64348	0.139182	2.33644e-11	6.68329	0.378352	1.57551e-54	16.3833	0.43891	3.00875e-53	16.2668	0.403957	2.66868e-117	23.0242	-0.109566	8.87322e-05	-3.93315	-0.0870003	0.0087113	-2.62813	-0.100211	2.58172e-06	-4.70157	0.219226	1.51649e-20	9.46679	0.138312	3.14329e-07	5.14803	0.184736	6.16588e-26	10.5318	-0.0849573	0.000949536	-3.31346	-0.0368353	0.220729	-1.22532	-0.0646923	0.000912557	-3.31618	0.207668	2.14829e-19	9.16494	0.103932	3.94854e-05	4.12815	0.161244	1.03035e-21	9.57381	NA	No_Assoc	2.7559	NA	Increased	12.0891	NA	NA	NA	NA	NA	NA	NA	NA	NA	NA	NA	NA	NA	NA	NA	NA	NA	NA	NA	NA
MIF	P14174	seq8221.19	MIF	Macrophage migration inhibitory factor		0.0746639	0.0169882	2.39027	0.0631089	0.06019	1.8814	0.0692974	0.00243409	3.03142	0.256926	2.62411e-17	8.59065	0.280253	2.00465e-19	9.18988	0.268362	3.1659e-36	12.568	-0.0911022	0.00281818	-2.99306	-0.111391	0.000274824	-3.65023	-0.10122	2.64119e-06	-4.69692	0.0613846	0.026299	2.22451	0.0881429	0.000470487	3.50799	0.0760138	4.28592e-05	4.0915	-0.0507444	0.0714336	-1.8043	-0.0906233	0.00105007	-3.28589	-0.0710737	0.000306926	-3.60938	0.0403289	0.135504	1.49375	0.073653	0.00171822	3.14312	0.0593352	0.00079986	3.35284	NA	No_Assoc	-0.0370345	NA	Increased	8.08014	3.78085	Increased	7.6766	Increased	3.76229	5.36385	Increased	Increased	NA	NA	9.14079	1.41314	11.8139	Increased	No assoc	Increased	3.76541	7.66403	Increased	Increased
APLP2	Q06481	seq10627.87	APLP2	Amyloid-like protein 2		0.0804941	0.00442329	2.85167	0.214211	5.68117e-14	7.61839	0.147612	1.2632e-13	7.40998	0.188351	8.7677e-12	6.89336	0.297704	2.01611e-29	11.6109	0.2465	1.08699e-39	13.1839	-0.138263	2.12415e-06	-4.76453	-0.0548664	0.069588	-1.81643	-0.0982344	2.67571e-06	-4.69426	-0.074108	0.00513944	-2.80332	-0.0312848	0.20599	-1.26545	-0.0512636	0.004525	-2.83904	-0.12444	3.3259e-06	-4.67163	-0.0555488	0.041318	-2.04283	-0.0907042	1.8723e-06	-4.76674	-0.0820219	0.00143193	-3.19558	-0.0308551	0.18077	-1.33928	-0.053685	0.00174077	-3.13123	NA	No_Assoc	0.4403	NA	No_Assoc	1.18506	2.28953	No_Assoc	2.27141	Increased	NA	NA	NA	NA	NA	NA	-0.236837	-2.36167	1.03072	No assoc	Decreased	No assoc	NA	NA	NA	NA
FLT1	P17948	seq8231.122	VEGF sR1	Vascular endothelial growth factor receptor 1		0.194147	3.09009e-11	6.70526	0.314685	2.40219e-25	10.6769	0.253346	1.3856e-34	12.2656	0.438985	2.39481e-61	17.5179	0.46409	3.58356e-65	18.2916	0.451382	2.06215e-141	25.3173	-0.154563	1.2531e-05	-4.38659	-0.0825868	0.03012	-2.17145	-0.121319	2.6841e-06	-4.69362	0.170143	5.4035e-08	5.47252	0.0581008	0.0638462	1.85521	0.11453	2.09435e-07	5.19076	-0.116526	0.00035103	-3.58476	-0.0631979	0.066186	-1.83908	-0.0913426	0.000109714	-3.86804	0.151085	7.74701e-07	4.96813	0.0446088	0.126984	1.52732	0.0956983	5.54776e-06	4.54293	NA	Increased	3.80599	4.96829	Increased	7.97567	1.63952	No_Assoc	NA	NA	3.01446	0.760089	Increased	No_Assoc	NA	NA	NA	NA	NA	NA	NA	NA	NA	NA	NA	NA
AMIGO2	Q86SJ2	seq6914.15	AMGO2	Amphoterin-induced protein 2		0.261166	3.20305e-20	9.38008	0.26791	3.88751e-18	8.84008	0.264253	5.24419e-38	12.8882	0.378416	2.11976e-46	14.9406	0.504218	1.59854e-75	19.9558	0.44147	1.76527e-134	24.6797	-0.055101	0.131585	-1.50892	-0.202178	2.04715e-07	-5.22959	-0.124449	2.75981e-06	-4.68793	0.0436225	0.178718	1.34551	0.105761	0.00104845	3.28632	0.0749213	0.00103719	3.28024	-0.0633489	0.0593887	-1.88711	-0.176613	5.2658e-07	-5.04764	-0.117636	1.19615e-06	-4.85627	0.047908	0.129734	1.5162	0.0873982	0.00361176	2.91676	0.0687	0.00157909	3.15974	NA	No_Assoc	0.173818	NA	Increased	4.91457	2.71255	Increased	NA	NA	NA	NA	NA	NA	NA	NA	NA	NA	NA	NA	NA	NA	3.07658	1.66044	Increased	No assoc
GOLM2	Q6P4E1	seq10613.33	CASC4	Protein CASC4	Increased	0.293811	1.10003e-26	10.9546	0.377903	4.04713e-37	13.2363	0.333233	3.69141e-65	17.0468	0.537072	4.58029e-98	23.1098	0.578794	7.02712e-111	25.3084	0.558268	4.63485e-257	34.2482	-0.200249	0.000170231	-3.77145	-0.152648	0.00445535	-2.85013	-0.176655	2.80042e-06	-4.68494	0.345762	7.72231e-13	7.24508	0.221272	4.56139e-07	5.07571	0.277899	5.92829e-18	8.63392	-0.126464	0.0100322	-2.57883	-0.105301	0.0294805	-2.17997	-0.115723	0.000771685	-3.36276	0.308431	6.44497e-11	6.59321	0.188708	3.81479e-06	4.64589	0.240171	4.85064e-15	7.83073	NA	No_Assoc	0.700739	NA	Increased	7.82299	5.13533	Increased	NA	NA	0.909165	0.306996	No_Assoc	No_Assoc	NA	NA	1.76937	-2.82748	4.06957	No assoc	Decreased	Increased	NA	NA	NA	NA
TREM2	Q9NZC2	seq5635.66	TREM2	Triggering receptor expressed on myeloid cells 2		0.0955426	0.000760169	3.37559	0.215077	9.92024e-11	6.53408	0.146355	9.1291e-12	6.81961	0.298362	7.35418e-28	11.2221	0.334771	1.51084e-27	11.1886	0.314426	2.24126e-56	15.8207	-0.136058	5.00501e-06	-4.58555	-0.0627344	0.0601122	-1.882	-0.103645	2.91828e-06	-4.67649	0.0560087	0.0387575	2.06904	0.00953048	0.72947	0.345923	0.0331788	0.0857423	1.7183	-0.136345	6.29276e-07	-5.00914	-0.0658971	0.028474	-2.19372	-0.104582	2.16077e-07	-5.18495	0.0566254	0.0318984	2.14821	0.0117436	0.646877	0.458237	0.0335529	0.0678449	1.82604	NA	No_Assoc	1.82088	NA	Increased	2.93104	3.57193	Increased	NA	NA	1.14314	0.0383447	No_Assoc	No_Assoc	NA	NA	NA	NA	NA	NA	NA	NA	NA	NA	NA	NA
UBB	P0CG47	seq6641.60	PolyUbiquitin K48	PolyUbiquitin K48-linked		0.287205	7.18856e-24	10.2922	0.411051	6.66159e-41	13.984	0.345911	1.69533e-65	17.0922	0.61019	1.80736e-136	28.4295	0.641066	3.41165e-122	26.9431	0.624043	0	39.1566	-0.25587	3.31756e-07	-5.13339	-0.0744049	0.116349	-1.57158	-0.160472	2.94255e-06	-4.67479	0.622074	5.52966e-48	15.2242	0.315464	2.57409e-15	8.03103	0.462726	5.08672e-60	16.3405	-0.193564	2.8179e-05	-4.20397	-0.0541989	0.19943	-1.28399	-0.117842	0.000152256	-3.78736	0.593591	7.55935e-46	14.8381	0.302561	3.66051e-16	8.28189	0.434902	1.80277e-58	16.1215	NA	No_Assoc	1.21294	NA	Increased	10.4367	6.82735	Increased	NA	NA	NA	NA	NA	NA	NA	NA	4.12796	-0.424786	5.94646	Increased	No assoc	Increased	NA	NA	NA	NA
TREM2	Q9NZC2	seq16300.4	TREM2	Triggering receptor expressed on myeloid cells 2		0.100908	0.000361207	3.5772	0.188302	9.00842e-09	5.79476	0.138465	8.0284e-11	6.50007	0.307	3.37662e-30	11.7404	0.331681	5.20734e-28	11.2929	0.317913	1.41428e-59	16.278	-0.124204	2.77353e-05	-4.20774	-0.0750779	0.0211618	-2.30854	-0.102014	3.05242e-06	-4.66726	0.0748077	0.00503227	2.8102	0.0251663	0.34819	0.938524	0.0501679	0.00791779	2.65556	-0.116217	1.82381e-05	-4.30299	-0.068111	0.020519	-2.32023	-0.0941637	2.16271e-06	-4.73759	0.0708036	0.00634323	2.73436	0.0202009	0.419058	0.808375	0.0446031	0.0131201	2.48049	NA	No_Assoc	1.63429	NA	Increased	3.82524	3.57193	Increased	NA	NA	1.14314	0.0383447	No_Assoc	No_Assoc	NA	NA	NA	NA	NA	NA	NA	NA	NA	NA	NA	NA
MAST4	O15021	seq24675.2	MAST4	Microtubule-associated serine/threonine-protein kinase 4		0.0434923	0.13354	1.5013	0.168052	2.45995e-07	5.19468	0.098925	4.56573e-06	4.58381	0.128697	5.92306e-06	4.54938	0.466858	1.14522e-58	17.2044	0.304808	1.25903e-54	15.565	-0.0525376	0.0536856	-1.93126	-0.168291	6.31657e-07	-5.01212	-0.0984091	3.22776e-06	-4.65577	0.0065034	0.792055	0.263702	0.161857	5.65572e-09	5.87556	0.0756203	3.86305e-05	4.11552	-0.0542655	0.0297645	-2.17581	-0.144732	2.11517e-06	-4.76885	-0.0907322	2.49235e-06	-4.70875	0.00722287	0.763181	0.301374	0.145463	1.97888e-08	5.65776	0.071496	4.5371e-05	4.07828	NA	No_Assoc	-0.75355	NA	No_Assoc	-3.70928	-0.316041	No_Assoc	NA	NA	NA	NA	NA	NA	NA	NA	NA	NA	NA	NA	NA	NA	NA	NA	NA	NA
MAG	P20916	seq20579.50	MAG	Myelin-associated glycoprotein		0.10006	0.000352801	3.58334	0.18565	2.19678e-10	6.40965	0.14129	2.08942e-12	7.02838	0.187162	5.9124e-12	6.95156	0.307088	2.57769e-30	11.81	0.249212	1.67356e-40	13.3242	-0.100497	0.000440969	-3.52408	-0.0922268	0.00239162	-3.04415	-0.096612	3.27811e-06	-4.65258	-0.0550839	0.0331877	-2.13227	-0.00405738	0.871302	-0.162044	-0.0287737	0.109518	-1.60036	-0.0927025	0.000412302	-3.54206	-0.0991348	0.000287051	-3.63902	-0.0957898	3.86692e-07	-5.07539	-0.0592392	0.0184727	-2.35923	0.000773442	0.973497	0.0332302	-0.0269611	0.114229	-1.57947	NA	No_Assoc	0.779039	NA	No_Assoc	1.26847	1.90877	No_Assoc	2.93292	Increased	-1.11767	-0.264638	No_Assoc	No_Assoc	NA	NA	1.65786	2.05997	1.10565	No assoc	No assoc	No assoc	NA	NA	NA	NA
SERPINB1	P30740	seq10737.96	Serpin B1	Leukocyte elastase inhibitor	Increased	0.239272	9.02517e-18	8.72071	0.307876	9.93997e-23	10.0424	0.269783	9.32247e-40	13.1954	0.458017	2.34684e-71	19.1173	0.553362	2.34957e-90	22.26	0.503931	1.35878e-187	29.2122	-0.0994995	0.00628952	-2.73712	-0.163488	8.90199e-05	-3.93399	-0.127237	3.31503e-06	-4.65027	0.19299	2.63208e-09	5.99857	0.183872	8.13671e-08	5.40222	0.188688	7.01564e-16	8.07025	-0.0904375	0.00681422	-2.7105	-0.143757	0.000131147	-3.83855	-0.114032	4.71113e-06	-4.57726	0.188797	2.16051e-09	6.03159	0.170142	9.5258e-08	5.37317	0.179577	7.20812e-16	8.06694	NA	No_Assoc	1.43095	NA	Increased	7.9476	4.78203	Increased	4.78909	Increased	3.1476	-1.09672	Increased	No_Assoc	NA	NA	3.35013	2.27961	3.31695	Increased	No assoc	Increased	NA	NA	NA	NA
GPC1	P35052	seq8697.38	Glypican 1	Glypican-1		0.130617	3.71614e-06	4.64829	0.237514	2.49884e-16	8.3284	0.183275	5.36507e-20	9.15641	0.235859	7.57203e-18	8.74193	0.347356	7.50754e-39	13.5791	0.294575	1.04145e-56	15.8688	-0.122519	6.35727e-05	-4.01337	-0.0813575	0.0120413	-2.51528	-0.103127	3.39857e-06	-4.64513	-0.0650105	0.0193248	-2.34237	-0.0226083	0.395542	-0.849956	-0.0429089	0.0254575	-2.23439	-0.088128	0.00179916	-3.12855	-0.0687508	0.0186765	-2.35557	-0.0787831	0.000101514	-3.88695	-0.0849522	0.00169742	-3.14576	-0.0314901	0.203727	-1.27179	-0.0559071	0.00218883	-3.06334	NA	No_Assoc	3.18875	NA	Increased	2.39224	2.18138	No_Assoc	2.42676	Increased	0.200933	0.364256	No_Assoc	No_Assoc	NA	NA	0.982762	0.0374102	1.33601	No assoc	No assoc	No assoc	2.80158	2.40656	Increased	Increased
APOE	P02649	seq2418.55	Apo E	Apolipoprotein E		-0.00605211	0.826543	-0.219185	0.124461	0.000175138	3.76925	0.0476548	0.024463	2.24978	0.193534	3.50015e-13	7.35636	0.278437	3.47746e-19	9.17205	0.22995	6.11797e-31	11.5661	-0.12615	1.44067e-06	-4.84393	-0.0450175	0.149877	-1.44128	-0.0928774	3.42791e-06	-4.64336	0.0569496	0.0158507	2.4158	0.078168	0.00289936	2.98697	0.0664545	0.000148183	3.7941	-0.0741153	0.00234213	-3.04961	-0.0242228	0.394578	-0.851782	-0.0530564	0.00408244	-2.87172	0.0291982	0.209339	1.25606	0.0634062	0.0100461	2.5801	0.0453521	0.00724174	2.68552	Increased	No_Assoc	-0.393165	NA	Increased	3.88908	3.43117	Increased	3.01993	Increased	-7.27876	-1.96779	Decreased	No_Assoc	NA	NA	-0.195146	-3.8267	1.93064	No assoc	Decreased	No assoc	NA	NA	NA	NA
TMEM132A	Q24JP5	seq7871.16	T132A	Transmembrane protein 132A	Increased	0.25366	1.79575e-19	9.18171	0.323868	1.75198e-31	12.061	0.289761	3.5448e-51	15.0483	0.446354	5.72692e-63	17.7772	0.521369	1.18361e-100	23.7975	0.488943	8.52629e-193	29.6189	-0.128115	0.00162309	-3.15891	-0.151329	0.000638205	-3.42511	-0.138731	3.42879e-06	-4.64331	0.0982379	0.00782291	2.6641	0.142629	8.81587e-05	3.93633	0.120822	2.94078e-06	4.67491	-0.130142	0.000481421	-3.50051	-0.154536	0.00010929	-3.8837	-0.141512	1.8963e-07	-5.20923	0.0989762	0.00584921	2.76106	0.144859	1.86906e-05	4.29969	0.123339	5.05963e-07	5.02404	NA	No_Assoc	-0.8701	NA	Increased	4.72278	4.47363	Increased	3.94066	Increased	-0.191657	0.065005	No_Assoc	No_Assoc	NA	NA	0.895863	-3.88462	3.47099	No assoc	Decreased	Increased	NA	NA	NA	NA
PCDH9	Q9HC56	seq10558.26	PCDH9	Protocadherin-9		0.292375	3.62994e-25	10.6014	0.366254	8.19383e-39	13.5716	0.330116	1.15394e-65	17.1147	0.427827	7.12362e-57	16.7676	0.531339	2.59363e-102	24.035	0.486953	9.67309e-187	29.145	-0.141031	0.0023985	-3.04233	-0.183271	0.000398745	-3.55228	-0.1599	3.53163e-06	-4.6372	-0.0412933	0.32615	-0.9823	0.099591	0.0195187	2.33904	0.0282493	0.344992	0.944347	-0.107293	0.0120344	-2.51496	-0.16019	0.00059762	-3.44312	-0.131455	2.90666e-05	-4.18066	-0.0603093	0.140647	-1.47436	0.0835422	0.0355027	2.10528	0.0137994	0.628037	0.484492	NA	No_Assoc	0.865155	NA	Increased	4.13794	2.87333	Increased	2.93616	Increased	0.211885	-0.116169	No_Assoc	No_Assoc	NA	NA	-0.295607	-3.38381	1.53723	No assoc	Decreased	No assoc	NA	NA	NA	NA
FAIM	Q9NVQ4	seq16594.44	FAIM1	Fas apoptotic inhibitory molecule 1		-0.0319776	0.254868	-1.13915	-0.182008	2.20974e-09	-6.03401	-0.10161	7.62801e-07	-4.94465	0.0780576	0.00465728	2.83512	-0.0377383	0.193736	-1.30043	0.0232032	0.245358	1.1617	-0.0578599	0.0243063	-2.2551	-0.11604	1.63418e-05	-4.32995	-0.085684	3.77694e-06	-4.62329	0.0447028	0.0547628	1.92263	0.0468099	0.0357916	2.10199	0.0458018	0.00440072	2.84791	-0.047468	0.0441698	-2.0146	-0.0781435	0.00139623	-3.204	-0.0622766	0.000237809	-3.67504	0.039322	0.082199	1.73953	0.0197564	0.343448	0.947804	0.0287477	0.0606546	1.876	NA	No_Assoc	0.390582	NA	No_Assoc	2.03501	0.495696	No_Assoc	NA	NA	NA	NA	NA	NA	NA	NA	NA	NA	NA	NA	NA	NA	NA	NA	NA	NA
TSN	Q15631	seq12477.42	TSN	Translin		-0.123343	1.3895e-05	-4.36383	-0.0572104	0.0709138	-1.80787	-0.0939963	8.237e-06	-4.45893	0.0463253	0.0937494	1.67729	0.0499973	0.0957073	1.66754	0.0480109	0.0181059	2.36345	-0.114081	1.12752e-05	-4.41012	-0.0564767	0.0402507	-2.05375	-0.087038	3.84805e-06	-4.61942	0.05826	0.012732	2.49499	0.0511213	0.0248959	2.24628	0.0545989	0.000807971	3.35005	-0.0751586	0.00176524	-3.13431	-0.0377567	0.128715	-1.5204	-0.0571118	0.000930168	-3.31084	0.0376045	0.101083	1.64091	0.0380243	0.073409	1.7921	0.0378306	0.0151062	2.42982	NA	No_Assoc	2.08046	NA	Increased	5.63999	1.32853	No_Assoc	NA	NA	NA	NA	NA	NA	NA	NA	NA	NA	NA	NA	NA	NA	NA	NA	NA	NA
PPP2R5D	Q14738	seq22068.5	2A5D	Serine/threonine-protein phosphatase 2A 56 kDa regulatory subunit delta isoform	Increased	0.038934	0.173428	1.3621	-0.0465638	0.175537	-1.35555	0.00395406	0.857183	0.179961	0.247222	6.34207e-21	9.56533	0.164045	3.51643e-07	5.1266	0.214382	1.52477e-26	10.6625	-0.090569	0.000940893	-3.31611	-0.0949577	0.00145702	-3.19172	-0.0925761	4.19892e-06	-4.60129	0.109893	3.45421e-06	4.66429	0.106852	1.41182e-05	4.36299	0.108431	1.70082e-10	6.38618	-0.0585814	0.0203669	-2.3227	-0.0561625	0.0380538	-2.07695	-0.057456	0.00183831	-3.11518	0.094559	4.49354e-05	4.09603	0.0797123	0.000527479	3.47738	0.0870832	8.62072e-08	5.35363	NA	No_Assoc	-0.244255	NA	Increased	10.561	2.75717	Increased	NA	NA	NA	NA	NA	NA	NA	NA	NA	NA	NA	NA	NA	NA	NA	NA	NA	NA
CSF1R	P07333	seq2638.12	M-CSF R	Macrophage colony-stimulating factor 1 receptor		0.149694	8.95604e-08	5.37983	0.239328	1.46765e-16	8.39607	0.193429	2.61293e-22	9.71459	0.313817	2.61104e-31	11.9776	0.396647	2.14015e-51	15.9338	0.357349	2.89304e-87	19.8014	-0.0944105	0.00216503	-3.07329	-0.115304	0.000661955	-3.41511	-0.103874	4.84262e-06	-4.57149	0.0431928	0.121494	1.54963	0.0254397	0.363754	0.90863	0.034356	0.0819883	1.73926	-0.0924527	0.00106123	-3.28182	-0.115676	0.000154664	-3.79733	-0.103158	6.11148e-07	-4.98766	0.0422994	0.118783	1.56103	0.0257335	0.323297	0.988172	0.0336875	0.0727888	1.79415	NA	No_Assoc	0.971297	NA	Increased	2.92286	3.03301	Increased	3.10576	Increased	1.59735	-2.13737	No_Assoc	No_Assoc	NA	NA	0.307662	-1.19833	1.11398	No assoc	No assoc	No assoc	NA	NA	NA	NA
NAIF1	Q69YI7	seq18301.10	NAIF1	Nuclear apoptosis-inducing factor 1		0.165448	8.92284e-09	5.79129	0.26078	4.77702e-16	8.24607	0.208286	8.777e-23	9.82512	0.352744	1.01011e-38	13.4931	0.455028	2.23597e-55	16.6276	0.401549	3.8765e-100	21.2424	-0.115126	0.000444425	-3.52207	-0.103834	0.00376715	-2.90347	-0.109986	5.14973e-06	-4.55859	0.0705571	0.0161707	2.40847	0.0855959	0.00368307	2.91059	0.0780475	0.000169604	3.76046	-0.0835295	0.00562262	-2.77408	-0.0869397	0.00717847	-2.6937	-0.0851164	0.00011066	-3.86595	0.0542479	0.0581579	1.89634	0.0737973	0.00720829	2.6923	0.0644399	0.00113019	3.25594	NA	No_Assoc	0.79815	NA	Increased	4.9513	2.64604	Increased	NA	NA	NA	NA	NA	NA	NA	NA	NA	NA	NA	NA	NA	NA	NA	NA	NA	NA
PLCD1	P51178	seq24909.40	Phospholipase C-delta-1	1-phosphatidylinositol-4,5-bisphosphate phosphodiesterase delta-1	Increased	-0.0118549	0.680824	-0.411439	0.0847135	0.0132563	2.48098	0.0283092	0.198593	1.28557	0.263971	1.28565e-21	9.73632	0.290983	3.39665e-19	9.12915	0.27531	1.52462e-40	13.3312	-0.106514	7.57087e-05	-3.97136	-0.0717532	0.018623	-2.35665	-0.0913261	5.68451e-06	-4.5378	0.157648	6.40305e-11	6.59391	0.118663	4.56666e-06	4.60783	0.139602	1.6193e-15	7.96749	-0.106093	1.65953e-05	-4.32399	-0.0632445	0.0201017	-2.32799	-0.0868435	1.8486e-06	-4.76931	0.157564	1.84474e-11	6.78296	0.112619	3.07827e-06	4.69091	0.135832	4.06767e-16	8.13653	NA	No_Assoc	2.31161	NA	Increased	4.32314	4.59867	Increased	NA	NA	NA	NA	NA	NA	NA	NA	NA	NA	NA	NA	NA	NA	NA	NA	NA	NA
RBP1	P09455	seq22955.28	CRBP	Retinol-binding protein 1	Increased	0.170294	8.95508e-10	6.17666	0.157592	2.01622e-07	5.23241	0.164503	6.01378e-16	8.08904	0.381604	2.33707e-50	15.6482	0.392273	2.65338e-44	14.6337	0.386435	8.23129e-102	21.4226	-0.0746623	0.0148464	-2.43966	-0.117155	8.33007e-05	-3.95018	-0.0965752	5.77409e-06	-4.5345	0.15717	6.33992e-09	5.85014	0.117963	3.00094e-06	4.69623	0.13625	1.12112e-13	7.42579	-0.0647475	0.0211275	-2.30876	-0.104774	7.6945e-05	-3.96945	-0.0859721	7.71704e-06	-4.47289	0.152055	7.04961e-09	5.83203	0.10945	3.08829e-06	4.69028	0.1284	1.53193e-13	7.38436	NA	No_Assoc	2.21907	NA	Increased	7.03253	3.7563	Increased	1.75867	No_Assoc	-0.544209	-0.204275	No_Assoc	No_Assoc	NA	NA	0	-1.87775	1.20904	No assoc	No assoc	No assoc	NA	NA	NA	NA
ALDOC	P09972	seq9876.20	aldolase C	Fructose-bisphosphate aldolase C		0.174732	3.02124e-10	6.35133	0.295383	1.05164e-24	10.5247	0.233854	1.14025e-32	11.9031	0.384866	8.69425e-49	15.3664	0.442932	1.79424e-65	18.3437	0.414961	6.10993e-126	23.8711	-0.166819	1.15511e-06	-4.88836	-0.0514042	0.153189	-1.42939	-0.112134	5.90237e-06	-4.52986	0.0748645	0.0159991	2.41237	0.0765041	0.00978977	2.58789	0.0757241	0.000403655	3.53768	-0.167085	1.08858e-07	-5.34394	-0.0306003	0.346649	-0.941533	-0.101484	6.67159e-06	-4.50391	0.0748591	0.0132565	2.48051	0.0620885	0.0244779	2.25279	0.0678959	0.000849255	3.33622	NA	No_Assoc	0.7657	NA	Increased	5.03043	4.65858	Increased	6.21267	Increased	NA	NA	NA	NA	NA	NA	4.66742	-1.62553	7.38194	Increased	No assoc	Increased	NA	NA	NA	NA
RBFOX2	O43251	seq11462.8	RBM9	RNA binding protein fox-1 homolog 2	Increased	0.117418	2.4898e-05	4.23238	0.240281	2.12118e-13	7.43738	0.169564	7.86583e-16	8.05627	0.420191	1.31692e-68	18.6967	0.482918	2.38434e-61	17.659	0.445478	3.55438e-145	25.6568	-0.115743	8.17773e-05	-3.95289	-0.0811931	0.0199396	-2.33105	-0.101437	6.01759e-06	-4.52577	0.246576	9.43474e-24	10.2673	0.166094	3.78354e-09	5.94399	0.212384	2.01914e-31	11.6609	-0.0811281	0.00268782	-3.00771	-0.0690751	0.0282709	-2.19656	-0.0760192	0.000204798	-3.71302	0.230197	7.09736e-22	9.80501	0.158046	1.76085e-09	6.07241	0.197827	7.59533e-30	11.3479	NA	No_Assoc	2.51053	NA	Increased	13.6977	1.99542	No_Assoc	NA	NA	NA	NA	NA	NA	NA	NA	NA	NA	NA	NA	NA	NA	NA	NA	NA	NA
PSMB5	P28074	seq12580.7	PSB5	Proteasome subunit beta type-5		-0.0410991	0.159008	-1.40933	0.10475	0.00145512	3.19184	0.0232524	0.286126	1.06666	0.198373	1.45839e-13	7.48073	0.247811	5.35734e-16	8.23172	0.219973	2.08285e-28	11.0546	-0.124319	3.65929e-06	-4.65253	-0.0473766	0.112672	-1.58762	-0.0900799	6.03565e-06	-4.52514	0.111193	2.11637e-06	4.7663	0.0722172	0.00324275	2.95049	0.0926402	4.11535e-08	5.48583	-0.119799	1.06752e-06	-4.90524	-0.0487643	0.0698806	-1.81453	-0.0876689	1.23142e-06	-4.85051	0.108736	1.82189e-06	4.79706	0.0732068	0.0013355	3.21685	0.0910419	1.43721e-08	5.6689	NA	No_Assoc	3.39861	NA	Increased	6.08938	3.60668	Increased	NA	NA	NA	NA	NA	NA	NA	NA	NA	NA	NA	NA	NA	NA	NA	NA	NA	NA
SUMO2	P61956	seq19555.1	SUMO2	Small ubiquitin-related modifier 2	Increased	0.120948	2.16928e-05	4.26373	0.120955	0.000131656	3.83748	0.120951	9.67418e-09	5.73634	0.351847	7.40802e-42	14.0976	0.410084	2.23811e-45	14.8351	0.378001	1.5007e-92	20.4053	-0.0671829	0.0193971	-2.341	-0.122828	4.48599e-05	-4.09811	-0.093798	6.03653e-06	-4.52511	0.173978	3.67767e-12	7.02189	0.176617	3.70143e-12	7.0304	0.175279	2.89703e-23	9.93619	-0.0316639	0.233604	-1.19174	-0.0748872	0.00592962	-2.75728	-0.0528007	0.00543512	-2.78005	0.156844	1.59191e-10	6.45333	0.145841	1.1452e-09	6.14339	0.151213	5.38533e-19	8.90403	NA	Increased	3.55591	5.28724	Increased	16.879	4.94106	Increased	NA	NA	NA	NA	NA	NA	NA	NA	NA	NA	NA	NA	NA	NA	NA	NA	NA	NA
NRP2	O60462	seq15387.44	Neuropilin-2	Neuropilin-2		0.206393	1.60502e-13	7.46406	0.316123	3.1823e-24	10.409	0.256128	5.32425e-36	12.5268	0.372387	5.26278e-45	14.6808	0.505611	9.38086e-74	19.6859	0.438168	3.31586e-130	24.2784	-0.110906	0.00125463	-3.23386	-0.131691	0.00157346	-3.16904	-0.119327	6.44305e-06	-4.5113	0.0567822	0.067002	1.83333	0.0840593	0.0143254	2.45307	0.0690467	0.002656	3.00498	-0.119221	0.000153396	-3.79767	-0.114042	0.00240077	-3.04296	-0.117086	1.1431e-06	-4.86525	0.061385	0.041329	2.04242	0.0717543	0.0246961	2.24936	0.0662612	0.0024533	3.02904	NA	No_Assoc	-2.51595	NA	Increased	3.78789	3.54606	Increased	3.05569	Increased	1.26923	-3.02821	No_Assoc	Decreased	2.07934	No_Assoc	-0.791383	-2.17341	0.156463	No assoc	No assoc	No assoc	-0.850483	2.51292	No assoc	Increased
GRN	P28799	seq4992.49	GRN	Granulins		0.0891393	0.00209043	3.0838	0.173291	4.23906e-07	5.08963	0.124387	1.65336e-08	5.64484	0.289901	7.83204e-26	10.7583	0.317705	1.27408e-23	10.2609	0.301884	6.7984e-50	14.8515	-0.109169	0.000194024	-3.73832	-0.0858959	0.0103424	-2.56877	-0.0990992	6.6242e-06	-4.50542	0.0789122	0.00276839	2.9986	0.0174071	0.528386	0.63068	0.0496237	0.00917594	2.60543	-0.0940023	0.000470084	-3.50698	-0.0762329	0.0115236	-2.53083	-0.0861496	1.69033e-05	-4.3023	0.0713684	0.00542689	2.78564	0.0106393	0.678709	0.414341	0.0410721	0.0235367	2.26461	NA	No_Assoc	2.34306	NA	Increased	6.13922	4.93107	Increased	2.17291	No_Assoc	1.19819	-1.63869	No_Assoc	No_Assoc	-1.21165	No_Assoc	3.42045	3.24986	2.85624	Increased	Increased	Increased	-1.49773	2.10213	No assoc	No assoc
SIGLEC5	O15389	seq16792.4	Siglec-5	Sialic acid-binding Ig-like lectin 5	Increased	0.0709821	0.0116089	2.52774	0.125609	3.86489e-05	4.13343	0.0961431	3.1356e-06	4.66173	0.274035	4.99662e-25	10.5725	0.304227	3.64424e-27	11.1108	0.288304	5.95548e-53	15.3163	-0.0986446	0.00039955	-3.55057	-0.0822178	0.00518871	-2.80113	-0.090882	6.66294e-06	-4.50418	0.0944428	0.000144444	3.81291	0.068166	0.00487161	2.82157	0.0809766	2.83836e-06	4.68218	-0.110709	1.4557e-05	-4.35358	-0.0846086	0.00137239	-3.20925	-0.0981297	8.25518e-08	-5.36146	0.100794	3.08141e-05	4.18368	0.0698236	0.00192955	3.10897	0.0842233	2.94612e-07	5.12686	NA	No_Assoc	0.894314	NA	Increased	5.39187	3.43435	Increased	NA	NA	0.938862	-1.67234	No_Assoc	No_Assoc	NA	NA	NA	NA	NA	NA	NA	NA	NA	NA	NA	NA
GAGE2B	Q13066	seq25413.80	GAGE-2	G antigen 2	Increased	0.0714668	0.00955561	2.59571	0.176445	9.04047e-08	5.38246	0.114889	5.0559e-08	5.44933	0.307929	1.04764e-33	12.4844	0.40501	1.45387e-41	14.1101	0.349165	9.57535e-78	18.6648	-0.115234	2.94752e-05	-4.19376	-0.0646553	0.042503	-2.03103	-0.0936396	6.73853e-06	-4.50178	0.128358	1.32122e-07	5.30806	0.155261	2.51484e-09	6.01252	0.140928	1.41424e-15	7.98421	-0.0889894	0.000457655	-3.51423	-0.0281135	0.328852	-0.976883	-0.0624245	0.00102484	-3.28362	0.115549	1.18984e-06	4.88262	0.130459	7.91189e-08	5.40742	0.122861	3.53572e-13	7.27224	NA	No_Assoc	3.10195	NA	Increased	12.4767	3.02001	Increased	NA	NA	NA	NA	NA	NA	NA	NA	NA	NA	NA	NA	NA	NA	NA	NA	NA	NA
GGT2	P36268	seq6334.9	GGT2	Inactive gamma-glutamyltranspeptidase 2	Increased	0.22657	7.20629e-17	8.46927	0.226812	1.10554e-12	7.20521	0.226671	1.00824e-28	11.1195	0.391839	2.13794e-52	16.0123	0.470787	4.55014e-61	17.6197	0.427852	2.93992e-124	23.7086	-0.0853428	0.0153354	-2.42789	-0.137552	8.96316e-05	-3.9325	-0.111576	6.7927e-06	-4.50008	0.0779418	0.0140067	2.46076	0.12941	7.39475e-06	4.5048	0.106181	6.03885e-07	4.98997	-0.0139211	0.70184	-0.382932	-0.0448262	0.256311	-1.13578	-0.0281068	0.293192	-1.05115	0.0624554	0.0717001	1.80264	0.0837624	0.0122742	2.50855	0.0735021	0.00223441	3.05716	Increased	No_Assoc	-0.267172	NA	Increased	5.17534	3.88471	Increased	NA	NA	NA	NA	NA	NA	NA	NA	NA	NA	NA	NA	NA	NA	NA	NA	NA	NA
DBI	P07108	seq16919.1	ACBP	Acyl-CoA-binding protein		0.0771297	0.00655842	2.7232	0.251731	6.02853e-17	8.50573	0.160597	4.21562e-15	7.84835	0.263069	5.01109e-22	9.83917	0.370714	4.06948e-41	14.0208	0.317492	5.53204e-64	16.8878	-0.129127	7.78635e-06	-4.49059	-0.0556632	0.0887089	-1.70382	-0.0970582	6.90602e-06	-4.49656	0.0398972	0.127178	1.52638	0.0218229	0.417864	0.810449	0.0311286	0.0969693	1.65973	-0.134568	3.6176e-07	-5.11672	-0.0468622	0.111636	-1.59221	-0.0956292	1.0809e-06	-4.87631	0.0428713	0.0917922	1.68737	0.0157114	0.530794	0.627002	0.0291035	0.102831	1.63128	NA	No_Assoc	0.955624	NA	Increased	4.7024	5.70402	Increased	4.18441	Increased	2.37598	0.40064	No_Assoc	No_Assoc	NA	NA	4.23852	-0.283593	6.01762	Increased	No assoc	Increased	NA	NA	NA	NA
MDP1	Q86V88	seq20923.10	MGDP1	Magnesium-dependent phosphatase 1		0.198684	3.04878e-12	7.04857	0.301077	1.20702e-16	8.45209	0.238112	4.65983e-27	10.7722	0.520145	3.97228e-94	22.5538	0.567948	7.90689e-66	18.7076	0.537637	2.10825e-188	29.2758	-0.143323	5.19586e-05	-4.06146	-0.0919566	0.0328784	-2.13703	-0.122668	6.93771e-06	-4.49559	0.324432	6.07169e-26	10.7859	0.193073	8.47208e-08	5.40353	0.269951	8.8048e-32	11.7313	-0.105307	0.00126301	-3.232	-0.0821834	0.0352574	-2.10874	-0.0957941	0.000127026	-3.83215	0.306708	2.85898e-24	10.3917	0.186343	3.07634e-08	5.5887	0.253829	1.56198e-30	11.4854	NA	No_Assoc	1.68186	NA	Increased	11.3538	7.74613	Increased	NA	NA	NA	NA	NA	NA	NA	NA	NA	NA	NA	NA	NA	NA	NA	NA	NA	NA
PCP4L1	A6NKN8	seq20434.23	PC4L1	Purkinje cell protein 4-like protein 1		0.188661	1.19809e-11	6.84758	0.260833	1.87602e-18	8.92899	0.222637	1.1481e-28	11.1079	0.471859	6.00047e-80	20.4502	0.507583	5.12525e-82	20.9935	0.488886	1.46957e-188	29.2881	-0.102269	0.00160221	-3.16278	-0.106208	0.00143707	-3.19562	-0.104185	6.94634e-06	-4.49533	0.27084	1.29703e-21	9.73804	0.214663	2.93593e-14	7.70918	0.242784	5.66241e-35	12.3379	-0.0925215	0.00185315	-3.11983	-0.0775047	0.00921362	-2.60889	-0.0850262	5.09717e-05	-4.05113	0.26677	4.33013e-22	9.85816	0.195622	1.24213e-13	7.51264	0.229827	1.70446e-34	12.2488	NA	No_Assoc	1.72993	NA	Increased	9.07586	4.5358	Increased	5.27386	Increased	NA	NA	NA	NA	NA	NA	NA	NA	NA	NA	NA	NA	NA	NA	NA	NA
HSPA1B	P0DMV9	seq18901.26	HS71B	Heat shock 70 kDa protein 1B		0.138083	2.67406e-06	4.71707	0.206803	8.53417e-09	5.80394	0.165775	2.31702e-13	7.3291	0.414339	9.28348e-53	16.0684	0.485685	1.05777e-50	15.8023	0.443812	8.82458e-112	22.4665	-0.130534	5.09486e-05	-4.06609	-0.0778581	0.0274007	-2.20882	-0.106651	7.00725e-06	-4.49347	0.175754	6.23106e-10	6.23578	0.195045	1.22726e-11	6.85276	0.185305	2.18792e-20	9.25275	-0.0963311	0.00119475	-3.24798	-0.0459776	0.149461	-1.44249	-0.0729646	0.000778173	-3.36044	0.158978	1.10536e-08	5.75438	0.173416	1.08222e-10	6.5207	0.166472	3.67123e-18	8.68854	NA	No_Assoc	2.07965	NA	Increased	9.46002	7.21985	Increased	6.6007	Increased	NA	NA	NA	NA	NA	NA	5.23165	-1.07765	7.84644	Increased	No assoc	Increased	NA	NA	NA	NA
SIGLEC14	Q08ET2	seq8248.222	SIG14	Sialic acid-binding Ig-like lectin 14		0.074894	0.00847112	2.63712	0.147934	1.74613e-06	4.8088	0.108501	1.99746e-07	5.19957	0.322073	9.04093e-34	12.502	0.298822	2.34782e-25	10.6894	0.311395	1.03213e-60	16.4374	-0.116369	4.69621e-05	-4.08553	-0.0661072	0.0283011	-2.19623	-0.0926245	7.56833e-06	-4.47705	0.134413	1.32478e-07	5.30794	0.0473436	0.05621	1.91159	0.0899111	3.81441e-07	5.07799	-0.132381	4.47764e-07	-5.07609	-0.069531	0.0102543	-2.57195	-0.102086	5.35989e-08	-5.43894	0.143095	8.11996e-09	5.80834	0.0497054	0.0311767	2.15782	0.0932671	2.97158e-08	5.5431	NA	No_Assoc	1.74132	NA	Increased	5.42542	3.14862	Increased	2.07866	No_Assoc	NA	NA	NA	NA	NA	NA	-0.767775	-0.563566	-1.38458	No assoc	No assoc	No assoc	NA	NA	NA	NA
L1CAM	P32004	seq4246.40	NCAM-L1	Neural cell adhesion molecule L1		0.282961	1.15772e-23	10.2422	0.360693	3.14816e-39	13.6553	0.323571	1.99176e-64	16.948	0.47504	9.76696e-75	19.6417	0.522057	2.03442e-101	23.9107	0.500945	8.73945e-210	30.9101	-0.182905	8.86228e-05	-3.93319	-0.114871	0.0196989	-2.3356	-0.150792	8.09743e-06	-4.46259	0.138261	0.000891066	3.33119	0.115242	0.00452171	2.84538	0.12647	1.28315e-05	4.36296	-0.110718	0.0104415	-2.5649	-0.0822783	0.0648625	-1.84814	-0.0969367	0.00176039	-3.12794	0.101319	0.0131057	2.48459	0.0922424	0.0146568	2.44479	0.0964288	0.000497906	3.48188	NA	No_Assoc	2.1572	NA	Increased	5.05892	3.48901	Increased	3.89855	Increased	2.20663	-0.752639	No_Assoc	No_Assoc	NA	NA	0.817503	-3.82428	3.32806	No assoc	Decreased	Increased	NA	NA	NA	NA
LRFN4	Q6PJG9	seq21696.80	LRFN4	Leucine-rich repeat and fibronectin type-III domain-containing protein 4		0.343264	3.33385e-34	12.5824	0.390277	4.08393e-44	14.5939	0.367239	2.08439e-82	19.2298	0.525523	6.67238e-89	21.7702	0.585545	2.11236e-128	27.8062	0.559607	2.02473e-272	35.2649	-0.126811	0.031758	-2.14995	-0.281653	2.02677e-05	-4.28126	-0.195812	8.24429e-06	-4.45874	0.226777	2.05087e-05	4.27628	0.285538	1.41483e-07	5.29915	0.255689	1.33427e-11	6.76487	-0.0473262	0.385106	-0.868845	-0.208755	0.000491183	-3.49638	-0.120654	0.00271465	-2.99833	0.186012	0.00035322	3.58304	0.235722	3.44002e-06	4.66749	0.211552	5.09567e-09	5.84402	NA	No_Assoc	1.82949	NA	Increased	4.79599	3.45179	Increased	NA	NA	NA	NA	NA	NA	NA	NA	NA	NA	NA	NA	NA	NA	NA	NA	NA	NA
SNCA	P37840	seq8458.16	a-Synuclein	Alpha-synuclein		-0.0709842	0.0104459	-2.56484	-0.0716574	0.0274729	-2.20782	-0.0712676	0.000713941	-3.38417	0.234317	6.20979e-19	9.04184	0.0752679	0.0141313	2.45803	0.167942	2.06945e-17	8.48983	-0.103139	5.23702e-05	-4.05987	-0.0611691	0.0323397	-2.14306	-0.0845874	8.29421e-06	-4.45745	0.197053	1.42363e-18	8.94518	0.101148	1.62995e-05	4.33072	0.151902	2.57154e-21	9.47883	-0.0737586	0.00164327	-3.15549	-0.0518977	0.0440188	-2.01637	-0.0638778	0.000222891	-3.69155	0.182222	7.0231e-17	8.47474	0.0947322	1.4371e-05	4.35891	0.138945	9.88548e-20	9.0902	NA	No_Assoc	2.55868	NA	Increased	9.79481	2.18833	No_Assoc	5.87433	Increased	NA	NA	NA	NA	NA	NA	8.38368	0.124298	11.5089	Increased	No assoc	Increased	NA	NA	NA	NA
MAPK10	P53779	seq15418.25	MK10	Mitogen-activated protein kinase 10		0.0755818	0.00862496	2.63097	0.157339	7.43439e-06	4.50329	0.10856	9.96609e-07	4.89231	0.449918	1.17656e-72	19.3457	0.30273	1.8835e-20	9.46262	0.399029	7.39483e-100	21.212	-0.166113	2.35052e-08	-5.62243	-0.0147192	0.648781	-0.455587	-0.0971667	8.32728e-06	-4.45659	0.278111	2.04477e-28	11.3524	0.101573	0.000121439	3.85768	0.196197	7.49704e-28	10.9391	-0.126589	3.75668e-06	-4.64655	-0.0104198	0.720315	-0.358134	-0.0723173	0.000276352	-3.63651	0.259062	5.73753e-26	10.7952	0.0986423	6.11165e-05	4.02484	0.18054	6.34247e-26	10.5291	NA	No_Assoc	2.49426	NA	Increased	7.24449	7.506	Increased	NA	NA	NA	NA	NA	NA	NA	NA	NA	NA	NA	NA	NA	NA	NA	NA	NA	NA
PSMB6	P28072	seq10530.8	PSB6	Proteasome subunit beta type-6		0.00854334	0.764357	0.299832	0.018377	0.579325	0.554541	0.0127232	0.555936	0.588888	0.229628	4.06756e-18	8.81785	0.228784	9.98605e-14	7.54114	0.22927	3.99223e-31	11.6027	-0.0963272	0.000309568	-3.61786	-0.0771964	0.00827254	-2.64575	-0.0876349	8.3573e-06	-4.45582	0.11728	5.8333e-07	5.02418	0.115939	1.21263e-06	4.88203	0.116621	2.46356e-12	7.00536	-0.0827375	0.000741621	-3.38257	-0.0614243	0.0200582	-2.32881	-0.072883	4.82904e-05	-4.06375	0.110187	1.42212e-06	4.84672	0.105128	2.34028e-06	4.74789	0.107591	1.17788e-11	6.7829	NA	No_Assoc	0.747319	NA	Increased	9.93439	NA	NA	4.24115	Increased	NA	NA	NA	NA	NA	NA	NA	NA	NA	NA	NA	NA	NA	NA	NA	NA
GPNMB	Q14956	seq8289.8	GPNMB:ECD	Transmembrane glycoprotein NMB:Extracellular domain		0.0774117	0.00750466	2.67811	0.180188	1.2401e-07	5.32367	0.120757	3.93355e-08	5.49381	0.302607	6.43748e-28	11.2336	0.391511	3.07303e-36	13.0551	0.342307	2.04973e-65	17.0812	-0.100422	0.000471291	-3.50623	-0.0916785	0.00613726	-2.74589	-0.0967156	8.62513e-06	-4.44905	0.113379	1.16461e-05	4.40266	0.0985128	0.00034536	3.59039	0.106416	1.45065e-08	5.6673	-0.0965501	0.000244932	-3.6786	-0.0750874	0.0128238	-2.49288	-0.0872871	1.02839e-05	-4.41112	0.111328	9.24354e-06	4.45336	0.0869571	0.000692047	3.40281	0.0994106	2.65208e-08	5.56298	NA	No_Assoc	0.687893	NA	Increased	4.62873	6.52257	Increased	5.04586	Increased	0.592965	0.391833	No_Assoc	No_Assoc	0.302818	No_Assoc	3.08793	1.32866	3.50152	Increased	No assoc	Increased	2.33105	2.29791	No assoc	Increased
PCDHGA10	Q9Y5H3	seq6321.65	PCDGA	Protocadherin gamma-A10		0.291202	5.11461e-26	10.7998	0.362252	2.08943e-33	12.4698	0.324084	1.954e-60	16.3987	0.472783	1.12751e-76	19.9384	0.5955	8.7038e-117	26.1499	0.536621	3.97479e-234	32.6714	-0.123155	0.00593458	-2.75629	-0.17469	0.000364181	-3.57634	-0.146632	8.68293e-06	-4.44761	0.15304	0.000124457	3.84977	0.271207	1.18674e-11	6.85777	0.21243	3.54008e-14	7.57686	-0.113869	0.00575949	-2.76614	-0.115532	0.00931831	-2.60493	-0.114639	0.000144969	-3.79953	0.150101	0.00011645	3.86625	0.231565	6.41394e-10	6.23765	0.192655	6.95748e-13	7.18027	NA	No_Assoc	1.30698	NA	Increased	7.19537	4.97618	Increased	NA	NA	NA	NA	NA	NA	NA	NA	NA	NA	NA	NA	NA	NA	NA	NA	NA	NA
ICAM5	Q9UMF0	seq8245.27	sICAM-5	Intercellular adhesion molecule 5		0.265359	4.11927e-20	9.35058	0.311923	1.47232e-28	11.4203	0.289532	5.35588e-49	14.7125	0.411267	2.37357e-50	15.6445	0.49362	4.37481e-89	22.082	0.459061	4.74147e-160	26.9568	-0.0943527	0.01877	-2.35328	-0.176397	6.30165e-05	-4.0175	-0.131658	8.71498e-06	-4.44682	0.0234255	0.519483	0.644333	0.111189	0.002178	3.07243	0.0675092	0.00848614	2.63209	-0.0997306	0.00669007	-2.71664	-0.164173	3.58275e-05	-4.15077	-0.129554	1.47296e-06	-4.81487	0.0262075	0.458016	0.742359	0.10256	0.00238638	3.04482	0.0661753	0.00661923	2.71542	NA	No_Assoc	-2.33884	NA	Increased	3.30915	2.82433	Increased	3.18801	Increased	0.44131	-1.81254	No_Assoc	No_Assoc	NA	NA	-0.384013	-4.57954	2.10272	No assoc	Decreased	No assoc	NA	NA	NA	NA
CISD1	Q9NZ45	seq7745.3	ZCD1	CDGSH iron-sulfur domain-containing protein 1		0.27577	5.6065e-23	10.0749	0.421986	3.24778e-44	14.6126	0.344966	1.53012e-67	17.3646	0.594414	4.3672e-127	27.1495	0.651502	6.93648e-140	29.4383	0.62265	0	40.0043	-0.232504	1.35839e-06	-4.85558	-0.065361	0.227067	-1.20865	-0.159048	9.14212e-06	-4.43653	0.542253	7.76056e-38	13.3159	0.411936	3.54585e-21	9.65006	0.480163	1.05412e-59	16.296	-0.186681	2.55105e-05	-4.22672	0.0317287	0.518489	0.645892	-0.0890485	0.00670249	-2.71128	0.520284	1.3676e-36	13.0691	0.35022	1.4396e-17	8.68304	0.436363	1.61083e-53	15.401	NA	No_Assoc	2.81857	NA	Increased	12.015	6.87597	Increased	NA	NA	NA	NA	NA	NA	NA	NA	NA	NA	NA	NA	NA	NA	NA	NA	NA	NA
FADD	Q13158	seq16593.3	FADD	FAS-associated death domain protein		0.0824065	0.00350133	2.92575	0.122051	0.000720798	3.39154	0.0974664	1.11122e-05	4.39432	0.267129	4.68195e-23	10.0967	0.276656	1.71649e-16	8.37695	0.270853	2.61748e-39	13.1174	-0.121782	2.46293e-05	-4.23494	-0.0618976	0.0621844	-1.86698	-0.0960718	9.75672e-06	-4.4225	0.0500443	0.0552661	1.91867	0.0648992	0.0174322	2.38125	0.0571457	0.00242469	3.03258	-0.0498969	0.0653641	-1.84447	0.00498947	0.86909	0.164855	-0.0255214	0.205749	-1.26534	0.0140552	0.588214	0.541573	0.0188427	0.463693	0.733049	0.0164719	0.367092	0.901934	Increased	No_Assoc	1.29231	NA	Increased	4.31645	3.28327	Increased	NA	NA	NA	NA	NA	NA	NA	NA	NA	NA	NA	NA	NA	NA	NA	NA	NA	NA
PRKG1	Q13976	seq13067.5	KGP1B	cGMP-dependent protein kinase 1, beta isozyme		0.178916	6.89067e-10	6.21886	0.248015	2.56206e-12	7.08293	0.206764	1.38517e-20	9.30147	0.379051	5.94809e-43	14.2974	0.406026	2.39886e-35	12.8726	0.390219	2.18337e-82	19.2274	-0.160076	5.03807e-06	-4.58401	-0.0584666	0.106548	-1.61528	-0.111093	9.84746e-06	-4.4205	0.0510888	0.10867	1.60539	0.0534699	0.0734529	1.79179	0.0523558	0.0161652	2.40516	-0.0490989	0.139522	-1.47856	0.031314	0.345722	0.943342	-0.00887718	0.705336	-0.378128	-0.00984958	0.757275	-0.309132	-0.00888571	0.753249	-0.31444	-0.00931009	0.659672	-0.440366	Increased	No_Assoc	0.429717	NA	No_Assoc	2.20893	3.77082	Increased	NA	NA	NA	NA	NA	NA	NA	NA	NA	NA	NA	NA	NA	NA	NA	NA	NA	NA
TREM2	Q9NZC2	seq11851.21	TREM2	Triggering receptor expressed on myeloid cells 2		0.119633	2.08604e-05	4.27244	0.252561	4.7694e-11	6.66276	0.166561	1.41116e-13	7.39527	0.335869	6.74673e-36	12.9288	0.41434	3.36144e-30	11.8652	0.363825	3.14021e-68	17.4552	-0.131574	1.46072e-05	-4.35249	-0.0628406	0.116144	-1.57275	-0.106553	9.87339e-06	-4.41993	0.0834919	0.00241863	3.03981	0.0337059	0.316554	1.00215	0.0635737	0.00280487	2.98835	-0.125026	7.20511e-06	-4.50744	-0.0642231	0.0763573	-1.77437	-0.102529	3.20865e-06	-4.65699	0.0804823	0.00266216	3.01058	0.0345408	0.271878	1.09946	0.0611876	0.00265286	3.00534	NA	No_Assoc	2.15553	NA	Increased	4.05665	3.57193	Increased	NA	NA	1.14314	0.0383447	No_Assoc	No_Assoc	NA	NA	NA	NA	NA	NA	NA	NA	NA	NA	NA	NA
FUBP1	Q96AE4	seq20960.47	FUBP1	Far upstream element-binding protein 1		0.240763	2.87624e-17	8.58098	0.306716	5.64692e-22	9.8554	0.270334	1.753e-38	12.9725	0.586104	1.38741e-129	27.52	0.520314	3.52703e-75	19.9268	0.559821	3.29446e-252	33.9207	-0.24918	7.50453e-09	-5.82118	-0.0311795	0.38661	-0.866145	-0.121487	1.03587e-05	-4.40955	0.518001	1.63753e-45	14.7793	0.192577	5.92753e-11	6.6151	0.32543	7.61546e-48	14.5318	-0.198475	6.32672e-07	-5.0081	-0.00399071	0.902293	-0.122796	-0.0821889	0.00107326	-3.27058	0.495501	2.00125e-43	14.3938	0.174215	2.16613e-10	6.41273	0.297518	3.10443e-44	13.9509	NA	No_Assoc	1.10152	NA	Increased	13.5807	6.20437	Increased	NA	NA	NA	NA	NA	NA	NA	NA	NA	NA	NA	NA	NA	NA	NA	NA	NA	NA
IGFLR1	Q9H665	seq7244.16	TM149	IGF-like family receptor 1		0.158553	2.22874e-08	5.63114	0.210112	1.9078e-11	6.78645	0.181893	2.50212e-18	8.732	0.373849	2.12506e-46	14.9381	0.393454	1.68508e-43	14.4808	0.382847	4.5062e-96	20.7981	-0.087564	0.00439185	-2.854	-0.112815	0.000682955	-3.40646	-0.0992264	1.04005e-05	-4.40868	0.144874	9.35012e-08	5.37208	0.0557194	0.0418428	2.03756	0.100917	1.47464e-07	5.2557	-0.083571	0.00305684	-2.96805	-0.117156	9.2835e-05	-3.92376	-0.0993794	1.22626e-06	-4.85135	0.143335	5.89539e-08	5.4567	0.0587385	0.021403	2.30425	0.0997683	4.9312e-08	5.45377	NA	No_Assoc	1.08904	NA	Increased	5.17963	3.99913	Increased	NA	NA	NA	NA	NA	NA	NA	NA	NA	NA	NA	NA	NA	NA	NA	NA	NA	NA
IGF1R	P08069	seq4232.19	IGF-I sR	Insulin-like growth factor 1 receptor		0.288606	1.28026e-24	10.4713	0.383895	2.83206e-39	13.6622	0.335331	3.98287e-65	17.0424	0.442105	1.68957e-61	17.535	0.538881	5.28596e-94	22.7967	0.493608	3.39639e-180	28.6238	-0.173572	0.000221717	-3.70416	-0.129153	0.0136003	-2.47179	-0.153772	1.04358e-05	-4.40794	0.00559634	0.895772	0.131032	0.0395899	0.358817	0.918021	0.0224285	0.459853	0.73909	-0.125467	0.00375586	-2.90365	-0.0889144	0.0602079	-1.88128	-0.108825	0.000643891	-3.41242	-0.0207186	0.61881	-0.497667	0.0114302	0.776428	0.284049	-0.00409804	0.887367	-0.141637	NA	No_Assoc	2.04944	NA	Increased	4.9199	3.23554	Increased	NA	NA	3.4838	-0.928193	Increased	No_Assoc	NA	NA	NA	NA	NA	NA	NA	NA	3.89409	5.13294	Increased	Increased
PLXDC2	Q6UX71	seq10576.7	PXDC2:ECD	Plexin domain-containing protein 2:Extracellular domain		0.271843	1.1545e-22	9.99851	0.348188	5.04252e-29	11.5193	0.305987	9.18756e-52	15.1373	0.450812	1.47351e-66	18.3598	0.560701	1.88014e-92	22.557	0.505083	8.00384e-184	28.9138	-0.11132	0.00702643	-2.70025	-0.161232	0.000365281	-3.57553	-0.134044	1.05543e-05	-4.40549	0.117672	0.00168166	3.1485	0.137354	0.000223351	3.7038	0.127589	1.2547e-06	4.8468	-0.098342	0.00961387	-2.5936	-0.138644	0.000680687	-3.40734	-0.117073	2.43891e-05	-4.22038	0.111789	0.00219111	3.06969	0.121728	0.000445922	3.52239	0.117019	3.04016e-06	4.66809	NA	No_Assoc	-0.263905	NA	Increased	6.62574	4.55641	Increased	5.38777	Increased	-0.41233	0.628511	No_Assoc	No_Assoc	NA	NA	4.47672	0.287213	6.01854	Increased	No assoc	Increased	NA	NA	NA	NA
GOLM1	Q8NBJ4	seq17456.53	GOLM1	Golgi membrane protein 1		0.242234	3.43685e-18	8.83686	0.345574	1.8312e-31	12.0572	0.291602	4.80132e-49	14.7199	0.407977	1.99495e-56	16.6957	0.535375	6.83109e-87	21.7308	0.471155	2.09997e-162	27.1569	-0.14404	0.00024763	-3.6758	-0.103341	0.0120837	-2.51404	-0.124663	1.10638e-05	-4.39526	0.0586545	0.0926635	1.68286	0.122248	0.000477159	3.50423	0.0904223	0.000245181	3.66724	-0.101208	0.00517302	-2.80124	-0.0830864	0.0236496	-2.26607	-0.0922806	0.000336028	-3.58581	0.036011	0.290116	1.05834	0.108598	0.000860217	3.34227	0.0739772	0.00164338	3.1481	NA	No_Assoc	1.21144	NA	Increased	6.72485	4.26638	Increased	3.73082	Increased	NA	NA	NA	NA	NA	NA	1.25652	-1.02094	2.32267	No assoc	No assoc	Increased	NA	NA	NA	NA
HGF	P14210	seq2681.23	HGF	Hepatocyte growth factor		0.0986176	0.000412352	3.54195	0.193296	1.93242e-08	5.66125	0.136431	2.56977e-10	6.32273	0.207434	2.37477e-14	7.72318	0.323621	2.11561e-24	10.4505	0.257314	7.46338e-37	12.6818	-0.0988009	0.000532869	-3.47307	-0.0914215	0.00729308	-2.68838	-0.0957628	1.13956e-05	-4.38884	-0.0297112	0.251254	-1.14786	-0.00224254	0.93619	-0.080078	-0.0170561	0.369557	-0.897303	-0.0725286	0.00575344	-2.7665	-0.0736523	0.0165718	-2.39991	-0.0730027	0.000249978	-3.66228	-0.04471	0.0763847	-1.77359	-0.0149105	0.566729	-0.573056	-0.0302816	0.094415	-1.67255	NA	No_Assoc	3.51078	NA	Increased	5.30843	1.82972	No_Assoc	1.9801	No_Assoc	2.38865	3.84495	No_Assoc	Increased	3.50613	Increased	NA	NA	NA	NA	NA	NA	3.36087	4.79687	Increased	Increased
PSMB2	P49721	seq19252.67	PSB2	Proteasome subunit beta type-2		0.0962725	0.000839142	3.34821	0.192622	1.88102e-09	6.06087	0.13964	5.78863e-11	6.5491	0.320164	1.4793e-36	13.0722	0.38721	7.38583e-41	13.9764	0.349576	6.46339e-81	19.0509	-0.120206	3.77205e-05	-4.13692	-0.0617286	0.0504289	-1.95856	-0.0933386	1.24749e-05	-4.36912	0.137929	3.10291e-08	5.57321	0.125063	1.09354e-06	4.90292	0.13169	1.22496e-13	7.41405	-0.10274	0.000120028	-3.85912	-0.061232	0.0312119	-2.15727	-0.0833137	1.78219e-05	-4.29056	0.128858	1.04086e-07	5.35301	0.124746	1.64287e-07	5.27151	0.126767	5.82726e-14	7.51191	NA	No_Assoc	2.09812	NA	Increased	9.41042	1.12458	No_Assoc	1.90833	No_Assoc	NA	NA	NA	NA	NA	NA	NA	NA	NA	NA	NA	NA	NA	NA	NA	NA
PCDH17	O14917	seq21395.23	PCD17	Protocadherin-17		0.270559	3.96142e-22	9.86599	0.343368	3.44488e-33	12.4232	0.306678	6.48431e-56	15.7536	0.376342	7.84947e-45	14.6504	0.51325	2.06904e-91	22.4066	0.452608	1.93841e-154	26.4739	-0.106042	0.00994936	-2.58171	-0.169447	0.000270011	-3.65481	-0.133924	1.32441e-05	-4.35603	-0.0709599	0.0558417	-1.91413	0.0725341	0.058619	1.89309	-0.00157955	0.952723	-0.0592871	-0.0697385	0.065632	-1.84262	-0.166502	7.04466e-05	-3.99064	-0.113418	5.21101e-05	-4.04596	-0.091698	0.0111318	-2.5425	0.0704249	0.0484999	1.97525	-0.00970431	0.70192	-0.38273	NA	No_Assoc	0.166404	NA	Increased	3.30811	2.32423	No_Assoc	2.76335	Increased	0.229918	-0.471859	No_Assoc	No_Assoc	NA	NA	-2.08382	-4.00279	-0.576937	No assoc	Decreased	No assoc	2.82434	1.68141	Increased	No assoc
FCGR3B	O75015	seq3311.27	FCG3B	Low affinity immunoglobulin gamma Fc region receptor III-B		0.0594921	0.0414101	2.04159	0.175775	3.39946e-07	5.13238	0.108323	1.05647e-06	4.88082	0.272954	4.20878e-23	10.1063	0.274631	1.54879e-17	8.67312	0.27366	1.82897e-40	13.3176	-0.119826	3.14512e-05	-4.1787	-0.0600752	0.0690852	-1.81972	-0.0941316	1.37332e-05	-4.34808	0.0843564	0.0010342	3.28914	-0.00831779	0.760346	-0.305105	0.0408457	0.0287719	2.1866	-0.135506	2.82252e-07	-5.1645	-0.0657239	0.0276906	-2.2047	-0.105045	9.6392e-08	-5.3334	0.0926379	0.000218364	3.70815	-0.00438161	0.86328	-0.172243	0.0450062	0.01157	2.52499	NA	No_Assoc	2.30194	NA	Increased	3.74189	5.14893	Increased	NA	NA	1.01888	-0.172321	No_Assoc	No_Assoc	NA	NA	NA	NA	NA	NA	NA	NA	0.501505	4.03116	No assoc	Increased
CD2	P06729	seq7100.31	CD2	T-cell surface antigen CD2		-0.198218	1.76977e-12	-7.12872	-0.28617	9.65366e-20	-9.27739	-0.237647	1.22112e-30	-11.5067	-0.130894	2.61432e-06	-4.7223	-0.213871	9.21517e-13	-7.23129	-0.169696	4.83907e-17	-8.39054	-0.0634801	0.0223007	-2.28827	-0.116597	9.80704e-05	-3.91051	-0.0881263	1.43109e-05	-4.33904	0.0628765	0.0131828	2.48261	0.0212161	0.390163	0.859681	0.0415066	0.0188599	2.34829	-0.0338356	0.185526	-1.32472	-0.094037	0.000495278	-3.49435	-0.0623656	0.000761585	-3.36639	0.0470795	0.0572042	1.90364	0.00540014	0.814505	0.234678	0.0247398	0.141958	1.46854	NA	No_Assoc	0.00552068	NA	No_Assoc	4.21576	0.724908	No_Assoc	NA	NA	NA	NA	NA	NA	NA	NA	NA	NA	NA	NA	NA	NA	NA	NA	NA	NA
PCDHGA12	O60330	seq6938.21	PCDGC	Protocadherin gamma-A12		0.277059	5.67525e-24	10.3173	0.359632	1.53005e-32	12.2861	0.314795	5.54716e-57	15.9083	0.461844	7.36919e-72	19.1971	0.600101	1.32946e-117	26.261	0.534527	2.42255e-228	32.2616	-0.108037	0.0117299	-2.52404	-0.17571	0.000241505	-3.68368	-0.138223	1.43256e-05	-4.33881	0.129698	0.000774039	3.37057	0.278685	9.36665e-13	7.22794	0.204042	6.80699e-14	7.49154	-0.0917962	0.0200151	-2.32919	-0.116	0.0075111	-2.67845	-0.10276	0.000422869	-3.52538	0.12293	0.00110986	3.26903	0.238511	6.86131e-11	6.5914	0.182943	2.27879e-12	7.01626	NA	No_Assoc	0.810615	NA	Increased	7.29383	4.73198	Increased	NA	NA	NA	NA	NA	NA	NA	NA	NA	NA	NA	NA	NA	NA	NA	NA	NA	NA
GSK3A	P49840	seq3441.64	GSK-3 alpha	Glycogen synthase kinase-3 alpha		-0.190787	9.48768e-12	-6.88158	-0.232632	7.41932e-11	-6.58062	-0.206722	2.64424e-21	-9.47592	0.0601312	0.02885	2.18815	-0.126718	0.000205659	-3.72522	-0.0136569	0.522902	-0.638878	-0.103396	9.25074e-05	-3.92274	-0.0670486	0.0419594	-2.03646	-0.0891994	1.45753e-05	-4.33501	0.188542	1.21498e-15	8.11254	0.102707	0.000158919	3.79074	0.152157	6.37586e-18	8.6256	-0.0778485	0.00138033	-3.20624	-0.0388796	0.192721	-1.30343	-0.0623184	0.000934858	-3.30943	0.175911	2.04674e-14	7.74352	0.0831339	0.00107445	3.2796	0.134587	1.78513e-15	7.95543	NA	No_Assoc	0.872336	NA	Increased	8.32274	0.225672	No_Assoc	NA	NA	NA	NA	NA	NA	NA	NA	NA	NA	NA	NA	NA	NA	NA	NA	NA	NA
ERBB3	P21860	seq2617.56	ERBB3	Receptor tyrosine-protein kinase erbB-3		0.23526	5.1405e-17	8.50919	0.303383	1.69528e-22	9.98391	0.266113	1.03356e-38	13.0129	0.362998	3.98825e-42	14.1433	0.47894	2.35465e-66	18.4838	0.420417	1.28096e-117	23.056	-0.0865823	0.0156119	-2.42132	-0.153187	0.00015494	-3.79677	-0.115884	1.4887e-05	-4.33035	0.0148694	0.645419	0.460252	0.0394989	0.23741	1.18216	0.0267699	0.249072	1.15261	-0.0733162	0.025716	-2.23326	-0.139437	0.000134272	-3.83265	-0.102992	2.38261e-05	-4.22564	0.0080292	0.798231	0.255693	0.0298402	0.337697	0.959163	0.0190362	0.389051	0.86134	NA	No_Assoc	0.209025	NA	Increased	3.9298	4.41013	Increased	3.94199	Increased	-0.0267276	-0.533633	No_Assoc	No_Assoc	NA	NA	0.0560071	0.197912	0	No assoc	No assoc	No assoc	1.67503	2.69194	No assoc	Increased
NTN1	O95631	seq9013.60	NET1	Netrin-1		0.0827759	0.00639269	2.73174	0.159758	5.04909e-06	4.58646	0.115937	3.9519e-07	5.07126	0.26302	1.95218e-20	9.43571	0.340496	8.81502e-26	10.7813	0.296946	8.09884e-46	14.2086	-0.118526	9.36205e-05	-3.91993	-0.0706206	0.0338821	-2.12426	-0.096838	1.49651e-05	-4.3292	0.0478077	0.0738396	1.78918	0.0786692	0.00419852	2.86915	0.0628403	0.00102413	3.28381	-0.10023	0.000313434	-3.61456	-0.0419317	0.163174	-1.39546	-0.0734172	0.000314926	-3.6027	0.0376254	0.1481	1.44722	0.0586824	0.0220381	2.29314	0.0483204	0.00806164	2.64948	NA	No_Assoc	3.12019	NA	Increased	6.10832	6.29004	Increased	NA	NA	NA	NA	NA	NA	NA	NA	NA	NA	NA	NA	NA	NA	NA	NA	NA	NA
NCOA7	Q8NI08	seq25299.11	NCOA7	Nuclear receptor coactivator 7		-0.113988	2.78219e-05	-4.2069	-0.0751974	0.0168429	-2.394	-0.0974382	2.04231e-06	-4.74919	0.172696	3.58837e-11	6.68263	0.0696232	0.0191937	2.34542	0.128258	4.69592e-11	6.58027	-0.101788	4.25522e-05	-4.10847	-0.0516853	0.0589305	-1.89081	-0.079192	1.60355e-05	-4.31396	0.188201	4.97591e-18	8.79366	0.101597	6.4916e-06	4.53322	0.146894	2.30069e-21	9.49044	-0.0581596	0.0114157	-2.53365	-0.0167143	0.500741	-0.673563	-0.0390482	0.0204876	-2.3173	0.16685	5.21183e-15	7.92509	0.0777725	0.000231449	3.69506	0.122299	2.09907e-16	8.21628	NA	No_Assoc	2.59558	NA	Increased	7.4468	0.744334	No_Assoc	NA	NA	NA	NA	NA	NA	NA	NA	NA	NA	NA	NA	NA	NA	NA	NA	NA	NA
CAND1	Q86VP6	seq13937.75	CAND1	Cullin-associated NEDD8-dissociated protein 1		-0.0121751	0.662324	-0.436814	0.135313	0.000444185	3.52345	0.0387104	0.0861479	1.71608	0.103468	0.000152636	3.79875	0.609374	1.96803e-68	18.8301	0.313241	4.55356e-51	15.0317	-0.0289149	0.257088	-1.13384	-0.218362	4.54353e-09	-5.91287	-0.0900845	1.7638e-05	-4.29287	0.0844335	0.000246246	3.67713	0.305343	2.7147e-22	9.93553	0.163574	5.97375e-19	8.89252	-0.0263085	0.260953	-1.12467	-0.184092	3.18263e-08	-5.57308	-0.0790075	3.49366e-05	-4.13864	0.0830993	0.000205597	3.72345	0.282315	6.85508e-22	9.83453	0.158149	2.8127e-19	8.97581	NA	Increased	5.19129	7.96383	Increased	5.98066	10.8285	Increased	4.71423	Increased	NA	NA	NA	NA	NA	NA	8.20479	2.97471	9.62338	Increased	Increased	Increased	NA	NA	NA	NA
SYT11	Q9BT88	seq7089.42	SYT11	Synaptotagmin-11		0.220911	1.69286e-16	8.36299	0.27112	1.90331e-19	9.19812	0.243275	3.95635e-35	12.3667	0.378942	1.86771e-51	15.8464	0.518488	2.6887e-86	21.6558	0.448631	6.40294e-155	26.5156	-0.0600097	0.0717024	-1.80262	-0.172212	9.45782e-06	-4.45117	-0.107742	1.95793e-05	-4.26964	0.100727	0.000721557	3.39015	0.167552	1.43787e-07	5.29667	0.132048	1.07882e-09	6.09729	-0.0712065	0.0200113	-2.32929	-0.150448	1.81346e-05	-4.30671	-0.105572	4.45265e-06	-4.58905	0.106597	0.000242701	3.6811	0.152393	2.75057e-07	5.17379	0.129105	4.0486e-10	6.25214	NA	No_Assoc	2.35003	NA	Increased	8.58999	1.03012	No_Assoc	NA	NA	NA	NA	NA	NA	NA	NA	NA	NA	NA	NA	NA	NA	NA	NA	NA	NA
ST8SIA4	Q92187	seq7038.45	SIA8D	CMP-N-acetylneuraminate-poly-alpha-2,8-sialyltransferase		0.126228	1.55665e-05	4.33874	0.208711	1.55529e-07	5.28145	0.15522	3.46814e-11	6.62518	0.255859	1.67158e-20	9.45705	0.443832	1.04276e-34	12.7436	0.326602	9.44693e-53	15.2862	-0.0818621	0.00598433	-2.7537	-0.135949	0.000634225	-3.42688	-0.101312	2.0568e-05	-4.25863	0.0304488	0.25297	1.14373	0.0813254	0.0126483	2.49781	0.0508346	0.0136425	2.46654	-0.0337592	0.220989	-1.22456	0.0048599	0.896129	0.130585	-0.0200762	0.364794	-0.906268	0.00402005	0.877415	0.15428	-0.0162852	0.605003	-0.517376	-0.00423661	0.83283	-0.211073	NA	No_Assoc	-0.189756	NA	No_Assoc	11.2479	2.17964	No_Assoc	NA	NA	NA	NA	NA	NA	NA	NA	NA	NA	NA	NA	NA	NA	NA	NA	NA	NA
CFTR	P13569	seq7717.95	CFTR	Cystic fibrosis transmembrane conductance regulator		0.180901	8.09885e-11	6.55849	0.314508	4.37768e-20	9.36823	0.234744	3.2487e-28	11.0146	0.358866	3.86423e-42	14.1545	0.491366	1.68131e-56	16.84	0.415868	1.07158e-104	21.7298	-0.127104	0.000153095	-3.79833	-0.0829103	0.0359399	-2.10033	-0.108625	2.08569e-05	-4.25551	0.0541409	0.0736897	1.79013	0.0731704	0.0244733	2.2529	0.0629787	0.0044357	2.84539	-0.0704876	0.0236549	-2.26563	-0.0241199	0.502278	-0.671145	-0.0506244	0.031381	-2.15221	0.0247004	0.406208	0.830883	0.0317132	0.29784	1.0416	0.028123	0.186111	1.32217	NA	No_Assoc	1.23657	NA	Increased	6.24124	2.47386	Increased	NA	NA	NA	NA	NA	NA	NA	NA	NA	NA	NA	NA	NA	NA	NA	NA	NA	NA
FAM189A2	Q15884	seq5699.19	CI061	Protein FAM189A2		0.234551	8.62679e-17	8.44681	0.27174	2.64449e-20	9.425	0.252447	1.59617e-36	12.622	0.406709	1.29178e-55	16.5654	0.493092	4.41047e-80	20.694	0.451193	1.92636e-153	26.3871	-0.0894491	0.012613	-2.49832	-0.131081	0.000429839	-3.53234	-0.10952	2.13245e-05	-4.25055	0.111749	0.000406723	3.54579	0.148965	1.16195e-06	4.89074	0.130992	2.21927e-09	5.98089	-0.0734068	0.0259954	-2.22909	-0.0882174	0.00886668	-2.62207	-0.0806535	0.000610028	-3.42712	0.103331	0.00079345	3.36379	0.119064	3.12747e-05	4.1823	0.111794	8.60182e-08	5.35403	NA	No_Assoc	0.528297	NA	Increased	4.77774	2.86066	Increased	NA	NA	NA	NA	NA	NA	NA	NA	NA	NA	NA	NA	NA	NA	NA	NA	NA	NA
UMOD	P07911	seq9451.20	Uromodulin	Uromodulin		0.108293	0.000157546	3.79083	0.173384	3.51755e-07	5.12645	0.135395	5.50575e-10	6.20397	0.337947	2.89053e-35	12.7985	0.361601	3.6008e-31	12.0001	0.348221	7.82761e-69	17.5344	-0.10004	0.000712829	-3.39337	-0.0847666	0.0104613	-2.56488	-0.0932719	2.2387e-05	-4.23965	0.120226	6.3764e-06	4.53362	0.0808872	0.00311457	2.96317	0.101126	1.0576e-07	5.31654	-0.102557	0.000152965	-3.79832	-0.075654	0.0112301	-2.54002	-0.0904215	6.18177e-06	-4.52008	0.121367	2.79244e-06	4.70799	0.0744043	0.00341652	2.93434	0.0974977	6.91402e-08	5.39339	NA	No_Assoc	0.73157	NA	Increased	5.89896	6.94114	Increased	NA	NA	-0.302935	-1.10303	No_Assoc	No_Assoc	NA	NA	NA	NA	NA	NA	NA	NA	NA	NA	NA	NA
PDHX	O00330	seq18319.7	ODPX	Pyruvate dehydrogenase protein X component, mitochondrial		-0.018524	0.507611	-0.662765	0.0916431	0.00411796	2.87549	0.0293697	0.162218	1.39765	0.369652	5.76641e-50	15.5909	0.194178	8.84842e-11	6.55456	0.301141	1.66117e-59	16.2681	-0.150141	1.81013e-08	-5.66872	-0.00401187	0.887375	-0.141662	-0.0819612	2.26554e-05	-4.23697	0.253169	2.56334e-29	11.5535	0.0808145	0.000490131	3.49746	0.171559	3.8404e-27	10.7899	-0.1285	1.57299e-07	-5.2759	-0.00575975	0.821247	-0.226001	-0.06991	7.17692e-05	-3.97034	0.242477	1.51359e-28	11.3831	0.082056	0.00013567	3.8307	0.162714	4.63483e-27	10.7726	NA	No_Assoc	2.75124	NA	Increased	13.1655	2.39575	Increased	NA	NA	NA	NA	NA	NA	NA	NA	NA	NA	NA	NA	NA	NA	NA	NA	NA	NA
ARF6	P62330	seq12425.104	ARF6	ADP-ribosylation factor 6		-0.15514	1.31063e-08	-5.7242	-0.176686	2.38787e-08	-5.62386	-0.164333	1.16796e-15	-8.00778	-0.153522	1.32878e-08	-5.7218	-0.04015	0.183304	-1.33152	-0.103424	2.47358e-07	-5.15969	-0.0514082	0.0505856	-1.95695	-0.113556	4.82341e-05	-4.081	-0.0806961	2.39442e-05	-4.22453	-0.0131064	0.584685	-0.546702	0.0427507	0.0636952	1.85627	0.0159425	0.337104	0.959902	-0.00426096	0.860633	-0.175606	-0.0692599	0.00643633	-2.73016	-0.0353152	0.0440092	-2.014	-0.0391649	0.095076	-1.67053	0.0117772	0.586573	0.543976	-0.0116699	0.463131	-0.733702	NA	No_Assoc	-1.50958	NA	No_Assoc	3.30238	0.394311	No_Assoc	NA	NA	NA	NA	NA	NA	NA	NA	NA	NA	NA	NA	NA	NA	NA	NA	NA	NA
INPP4A	Q96PE3	seq25064.34	INP4A	Type I inositol-3,4-bisphosphate 4-phosphatase		0.00527743	0.851028	0.187848	0.0560316	0.0809389	1.74695	0.027312	0.196233	1.29236	0.227701	1.88374e-18	8.90967	0.200395	2.22289e-11	6.76409	0.216051	6.07675e-29	11.1646	-0.104086	7.29262e-05	-3.98063	-0.0541787	0.058955	-1.8906	-0.081412	2.49975e-05	-4.21482	0.113858	6.89234e-07	4.99145	0.0694208	0.003324	2.94285	0.0923853	1.76153e-08	5.63393	-0.0913926	0.000147818	-3.80714	-0.0309355	0.233449	-1.19221	-0.0635112	0.000313062	-3.60424	0.10752	1.56156e-06	4.82782	0.053691	0.0152501	2.4304	0.0803877	2.96853e-07	5.12543	NA	No_Assoc	1.37055	NA	Increased	8.77745	NA	NA	NA	NA	NA	NA	NA	NA	NA	NA	NA	NA	NA	NA	NA	NA	NA	NA	NA	NA
AKR1A1	P14550	seq4192.10	AK1A1	Alcohol dehydrogenase [NADP(+)]		0.0314438	0.287512	1.06407	0.131274	0.000109936	3.88221	0.0746716	0.000791158	3.35587	0.385086	2.34513e-43	14.3795	0.338728	3.24326e-27	11.1139	0.364888	1.60159e-73	18.1379	-0.124425	1.42509e-05	-4.35816	-0.0459095	0.140064	-1.47667	-0.088505	2.56724e-05	-4.20881	0.231814	1.20595e-19	9.22993	0.141329	3.31296e-08	5.56584	0.187067	1.11089e-25	10.4762	-0.107581	4.49753e-05	-4.09555	0.00379834	0.89327	0.1342	-0.0560405	0.00360684	-2.91064	0.222783	3.29063e-19	9.11434	0.107859	7.33823e-06	4.50635	0.164114	8.26821e-22	9.59653	NA	No_Assoc	2.83612	NA	Increased	7.73056	8.0096	Increased	5.4226	Increased	NA	NA	NA	NA	NA	NA	NA	NA	NA	NA	NA	NA	NA	NA	NA	NA
TPPP3	Q9BW30	seq20444.12	TPPP3	Tubulin polymerization-promoting protein family member 3		0.102602	0.000360638	3.57752	0.13022	0.00251501	3.03037	0.111113	3.1945e-06	4.6579	0.293375	3.75443e-26	10.8313	0.462215	1.2726e-28	11.5079	0.346155	1.31072e-53	15.4144	-0.0804768	0.00528405	-2.79431	-0.131013	0.00097178	-3.31	-0.0979707	2.58845e-05	-4.20695	0.0895226	0.000614195	3.43439	0.180078	2.25714e-07	5.21894	0.122425	3.95194e-09	5.88619	-0.0832218	0.00164052	-3.1558	-0.0936744	0.00856519	-2.63501	-0.086932	4.05256e-05	-4.10446	0.0909234	0.000342154	3.59147	0.154043	2.32631e-06	4.75505	0.114855	8.52153e-09	5.7578	NA	No_Assoc	2.12155	NA	Increased	11.2119	5.64295	Increased	4.97802	Increased	NA	NA	NA	NA	NA	NA	NA	NA	NA	NA	NA	NA	NA	NA	NA	NA
UROD	P06132	seq19289.29	DCUP	Uroporphyrinogen decarboxylase		0.0995391	0.000562188	3.45842	0.337415	6.63784e-21	9.57837	0.194765	2.36278e-18	8.73848	0.301727	1.59273e-27	11.1431	0.604646	3.52192e-80	20.6829	0.441602	1.77117e-109	22.2298	-0.0933683	0.00140758	-3.20051	-0.119693	0.00619663	-2.74269	-0.101499	2.85179e-05	-4.18499	0.0876638	0.000921548	3.32168	0.190266	1.07468e-07	5.35051	0.124105	4.73986e-09	5.85606	-0.0716926	0.00765358	-2.67148	-0.062834	0.112347	-1.58905	-0.068899	0.00191683	-3.10283	0.0758722	0.00324044	2.94987	0.151899	5.85921e-06	4.55459	0.104226	3.09822e-07	5.11737	NA	No_Assoc	1.54419	NA	Increased	6.74973	5.75298	Increased	NA	NA	-1.35869	2.61934	No_Assoc	No_Assoc	NA	NA	NA	NA	NA	NA	NA	NA	NA	NA	NA	NA
GPC5	P78333	seq4991.12	GPC5	Glypican-5		0.237767	3.14036e-17	8.57036	0.313602	2.96645e-24	10.4151	0.272587	1.03279e-40	13.3602	0.393565	1.60654e-50	15.6776	0.502616	1.0543e-74	19.8292	0.447564	5.99238e-139	25.0926	-0.109296	0.00286609	-2.98794	-0.115656	0.00344615	-2.93149	-0.112236	2.86178e-05	-4.18419	0.0659365	0.0452081	2.00482	0.0979962	0.00254143	3.02561	0.082212	0.00036737	3.56248	-0.0945557	0.00494461	-2.81588	-0.104711	0.00331953	-2.94321	-0.0993404	4.74191e-05	-4.068	0.0575237	0.0719537	1.80101	0.090381	0.00278282	2.99784	0.0748993	0.000634803	3.41629	NA	No_Assoc	3.10772	NA	Increased	6.56802	2.78315	Increased	2.62211	Increased	1.02024	1.11643	No_Assoc	No_Assoc	NA	NA	2.28625	0.835091	2.67792	No assoc	No assoc	Increased	-0.0320774	3.56043	No assoc	Increased
PSMA4	P25789	seq14099.20	PSA4	Proteasome subunit alpha type-4		-0.00583537	0.83417	-0.209403	0.0971745	0.00141178	3.20075	0.0412668	0.0444197	2.01011	0.184466	9.2766e-12	6.88617	0.25874	3.11818e-20	9.40642	0.22062	1.3817e-30	11.496	-0.102781	8.43976e-05	-3.94531	-0.0529233	0.0563366	-1.91055	-0.0793803	2.87825e-05	-4.18289	0.0698927	0.00307434	2.96634	0.0897414	7.44998e-05	3.97733	0.0802466	8.46887e-07	4.92424	-0.0746578	0.00198086	-3.10004	-0.0309852	0.214988	-1.24072	-0.0536142	0.00198316	-3.09274	0.0555282	0.0161104	2.40988	0.0745484	0.000403463	3.54931	0.0659166	2.17111e-05	4.24653	NA	No_Assoc	-0.849464	NA	Increased	8.69849	0.718543	No_Assoc	4.22017	Increased	NA	NA	NA	NA	NA	NA	NA	NA	NA	NA	NA	NA	NA	NA	NA	NA
RHOT1	Q8IXI2	seq21752.10	MIRO1	Mitochondrial Rho GTPase 1		0.0169635	0.557741	0.586366	-0.0809775	0.0119503	-2.51798	-0.0268433	0.21201	-1.24806	0.247826	1.08222e-19	9.24249	0.0573338	0.0585837	1.89336	0.164107	2.96371e-16	8.17479	-0.0855226	0.00162079	-3.15946	-0.0766401	0.00611022	-2.7474	-0.0812149	2.90628e-05	-4.18069	0.133674	2.48144e-08	5.61268	0.0604569	0.0088074	2.62437	0.0958473	7.10151e-09	5.78851	-0.0587471	0.019271	-2.34347	-0.0554724	0.0280967	-2.199	-0.05712	0.00131671	-3.21231	0.120239	3.04129e-07	5.1506	0.0457207	0.033806	2.12518	0.0799436	4.34382e-07	5.05324	NA	No_Assoc	0.686445	NA	Increased	8.68385	3.1064	Increased	NA	NA	NA	NA	NA	NA	NA	NA	NA	NA	NA	NA	NA	NA	NA	NA	NA	NA
HS3ST3A1	Q9Y663	seq8268.98	HS3SA	Heparan sulfate glucosamine 3-O-sulfotransferase 3A1		-0.126095	7.64734e-06	-4.49444	-0.137393	1.26867e-05	-4.38614	-0.131124	3.51365e-10	-6.27423	0.0345227	0.213697	1.24412	-0.0639387	0.0349914	-2.11116	-0.0104114	0.61084	-0.508875	-0.0909528	0.000448406	-3.5196	-0.0648708	0.0186571	-2.35596	-0.0787382	2.93246e-05	-4.17865	0.0807932	0.000564052	3.45764	0.0372815	0.112958	1.58636	0.0591625	0.000356396	3.57043	-0.0821589	0.000547066	-3.46596	-0.0396441	0.107998	-1.60863	-0.0617279	0.000302518	-3.61313	0.076069	0.000843386	3.34664	0.0197892	0.367547	0.901466	0.0469498	0.00294596	2.97332	NA	No_Assoc	0.301462	NA	Increased	8.16902	1.28475	No_Assoc	NA	NA	NA	NA	NA	NA	NA	NA	NA	NA	NA	NA	NA	NA	NA	NA	NA	NA
MAD2L2	Q9UI95	seq23404.16	MD2L2	Mitotic spindle assembly checkpoint protein MAD2B		-0.0668518	0.0149242	-2.43773	NA	NA	NA	-0.0668518	0.0147798	-2.43773	0.0969234	0.000313644	3.61429	NA	NA	NA	0.0969234	0.000301171	3.61429	-0.104456	3.29747e-05	-4.16779	NA	NA	NA	-0.104456	3.07562e-05	-4.16779	0.0498052	0.0291701	2.18381	NA	NA	NA	0.0498052	0.028976	2.18381	0.00507485	0.835282	0.207977	NA	NA	NA	0.00507485	0.835247	0.207977	-0.00933417	0.690098	-0.398819	NA	NA	NA	-0.00933417	0.690027	-0.398819	Increased	NA	NA	NA	NA	NA	2.35491	Increased	NA	NA	NA	NA	NA	NA	NA	NA	NA	NA	NA	NA	NA	NA	NA	NA	NA	NA
PRXL2A	Q9BRX8	seq13423.94	CJ058	Redox-regulatory protein FAM213A		0.184835	3.53414e-11	6.68442	0.126882	3.43391e-05	4.16056	0.158687	9.43805e-15	7.74661	0.287266	2.67077e-26	10.8649	0.370028	1.7709e-38	13.512	0.327194	2.58511e-66	17.2016	-0.0252027	0.3999	-0.842098	-0.14881	6.00854e-07	-5.02211	-0.0876237	3.16397e-05	-4.16133	0.0289209	0.286122	1.06714	0.0927489	0.000256157	3.66865	0.0630496	0.000648293	3.41056	-0.0279093	0.310048	-1.01555	-0.0629218	0.0208532	-2.31416	-0.0456025	0.0183081	-2.35933	0.0297471	0.260043	1.12682	0.0340909	0.159027	1.40936	0.0321084	0.0718033	1.80036	NA	No_Assoc	0.598412	NA	Increased	4.65008	NA	NA	NA	NA	NA	NA	NA	NA	NA	NA	NA	NA	NA	NA	NA	NA	NA	NA	NA	NA
ENAH	Q8N8S7	seq9757.29	ENAH	Protein enabled homolog		0.134058	5.31303e-06	4.57319	0.200477	8.19217e-09	5.8115	0.161908	4.22668e-13	7.2481	0.425717	1.75297e-58	17.0631	0.469136	6.38932e-50	15.6708	0.443513	1.81226e-118	23.1405	-0.105208	0.000707166	-3.39586	-0.0854518	0.0149242	-2.43824	-0.0965416	3.19445e-05	-4.15914	0.227681	2.45459e-17	8.60371	0.1733	1.58396e-09	6.08983	0.202462	1.5034e-25	10.4476	-0.0887083	0.0018249	-3.12453	-0.0801329	0.0114674	-2.53259	-0.0848835	5.89528e-05	-4.01696	0.219207	4.82792e-17	8.52107	0.169665	2.03405e-10	6.42219	0.195094	3.48741e-26	10.5853	NA	No_Assoc	1.02674	NA	Increased	8.68951	4.80178	Increased	NA	NA	NA	NA	NA	NA	NA	NA	NA	NA	NA	NA	NA	NA	NA	NA	NA	NA
PCDHA7	Q9UN72	seq8758.2	PCDA7	Protocadherin alpha-7		0.060506	0.0423284	2.03243	0.247164	1.79687e-11	6.79498	0.135382	4.19123e-09	5.87646	0.116114	7.53513e-05	3.97241	0.60695	1.08227e-78	20.4492	0.357776	3.81244e-66	17.179	-0.0380273	0.174708	-1.35803	-0.225881	7.44716e-08	-5.41826	-0.0964304	3.34722e-05	-4.14846	-0.0115007	0.651119	-0.452322	0.219841	1.74989e-10	6.44516	0.0711308	0.000484297	3.48929	-0.0430641	0.0931141	-1.68053	-0.187746	7.51643e-07	-4.97746	-0.0887534	2.82438e-05	-4.18718	-0.00899117	0.716008	-0.363884	0.193533	1.75219e-09	6.07262	0.0670424	0.000596379	3.43326	NA	No_Assoc	0.470995	NA	No_Assoc	-1.52418	-0.217331	No_Assoc	NA	NA	NA	NA	NA	NA	NA	NA	NA	NA	NA	NA	NA	NA	NA	NA	NA	NA
GLTP	Q9NZD2	seq12513.8	GLTP	Glycolipid transfer protein		-0.130068	2.99524e-06	-4.69346	-0.268952	1.6632e-17	-8.66529	-0.191675	1.82226e-20	-9.27227	-0.130377	1.11576e-06	-4.89525	-0.0527279	0.0809122	-1.74709	-0.0963816	1.39004e-06	-4.82643	-0.00889707	0.739881	-0.332088	-0.15931	2.12568e-08	-5.64492	-0.0801948	3.67053e-05	-4.1273	0.0254849	0.284153	1.07152	0.0937364	6.96534e-05	3.99345	0.0600603	0.000324376	3.59501	0.012475	0.612874	0.506109	-0.114745	9.09689e-06	-4.4596	-0.0484064	0.00653675	-2.71957	0.0149278	0.520055	0.643452	0.0625218	0.00471517	2.83194	0.0399037	0.0125935	2.49506	NA	No_Assoc	1.10843	NA	Increased	5.04191	1.23114	No_Assoc	NA	NA	NA	NA	NA	NA	NA	NA	NA	NA	NA	NA	NA	NA	NA	NA	NA	NA
HAVCR2	Q8TDQ0	seq5134.52	TIMD3	Hepatitis A virus cellular receptor 2		0.193043	4.9996e-12	6.9766	0.243117	2.20438e-14	7.74629	0.214943	3.93269e-25	10.3559	0.374129	1.81632e-48	15.3139	0.473144	1.11747e-61	17.7098	0.419221	1.34565e-119	23.2524	-0.0712103	0.0262726	-2.22494	-0.132732	0.000225353	-3.7016	-0.0984899	3.71089e-05	-4.12478	0.128832	4.69065e-06	4.59941	0.113719	0.000127568	3.84543	0.121685	2.18173e-09	5.98366	-0.047412	0.10865	-1.6055	-0.108422	0.000838063	-3.3496	-0.075126	0.000573957	-3.44363	0.117855	1.84551e-05	4.30033	0.0968542	0.000463731	3.51196	0.10742	3.27908e-08	5.52584	NA	No_Assoc	1.27163	NA	Increased	4.74413	4.30312	Increased	4.13361	Increased	0.636645	-1.3373	No_Assoc	No_Assoc	NA	NA	1.9487	-1.46744	3.53552	No assoc	No assoc	Increased	1.80238	3.59646	No assoc	Increased
CNTN5	O94779	seq3299.29	Contactin-5	Contactin-5		0.328646	9.63044e-32	12.07	0.337563	7.24817e-33	12.3594	0.333091	7.40677e-67	17.2738	0.517185	3.66609e-92	22.2573	0.552654	5.05355e-115	25.9241	0.536444	1.36624e-255	34.1494	-0.0572795	0.220937	-1.22468	-0.231311	3.04658e-06	-4.69317	-0.139741	3.80674e-05	-4.11891	0.28763	2.84428e-12	7.0585	0.256649	2.75894e-10	6.37382	0.271955	2.20153e-21	9.49503	-0.0958842	0.0260446	-2.22832	-0.202388	5.99288e-06	-4.55002	-0.147371	1.88725e-06	-4.76514	0.308988	1.50101e-14	7.78514	0.236803	4.26392e-10	6.30427	0.270909	3.07879e-23	9.93012	NA	No_Assoc	-0.561623	NA	Increased	3.95608	2.97847	Increased	3.20701	Increased	2.64939	-2.91874	No_Assoc	Decreased	0.693658	No_Assoc	NA	NA	NA	NA	NA	NA	0.701846	3.36089	No assoc	Increased
PSMA5	P28066	seq18925.24	Proteasome subunit alpha type 5	Proteasome subunit alpha type-5		0.105432	0.000315924	3.61246	0.0933559	0.00509499	2.80688	0.100178	4.95671e-06	4.56661	0.246785	2.13686e-19	9.16325	0.278437	1.19122e-18	8.98355	0.260403	1.45658e-37	12.8092	-0.0903942	0.00224759	-3.06206	-0.0829137	0.00589432	-2.75929	-0.0867203	3.82087e-05	-4.11805	0.0309407	0.234938	1.18834	0.0778175	0.00229379	3.05685	0.0549072	0.00255713	3.0165	-0.0742785	0.00644457	-2.7291	-0.0604701	0.0246352	-2.25035	-0.0672861	0.000433552	-3.51877	0.0223817	0.378955	0.880153	0.0624921	0.00860923	2.6322	0.0438121	0.0115814	2.52465	NA	No_Assoc	1.52963	NA	Increased	6.13066	0.798228	No_Assoc	4.29667	Increased	NA	NA	NA	NA	NA	NA	NA	NA	NA	NA	NA	NA	NA	NA	NA	NA
GPT	P24298	seq16015.19	ALT	Alanine aminotransferase 1		-0.110349	5.28436e-05	-4.0574	-0.14736	1.0105e-06	-4.91862	-0.12707	2.78675e-10	-6.3102	0.00676288	0.801428	0.251556	-0.0781942	0.00621459	-2.74176	-0.0332099	0.0895802	-1.69762	-0.0766926	0.00223274	-3.06405	-0.0734828	0.00604482	-2.75095	-0.0751919	3.8408e-05	-4.11685	0.0511457	0.0240862	2.25864	0.0216387	0.326751	0.981138	0.036003	0.0226816	2.27876	-0.011633	0.619478	-0.49672	-0.011222	0.646461	-0.458817	-0.0114364	0.498984	-0.676089	0.0150174	0.502319	0.67105	-0.0222782	0.285065	-1.06956	-0.00496622	0.744637	-0.325719	NA	No_Assoc	0.691837	NA	No_Assoc	1.02971	5.97242	Increased	NA	NA	NA	NA	NA	NA	NA	NA	NA	NA	NA	NA	NA	NA	NA	NA	NA	NA
NIT2	Q9NQR4	seq17808.37	NIT2	Omega-amidase NIT2		0.0522556	0.064703	1.849	0.0563146	0.0645107	1.85058	0.0541353	0.00894447	2.61417	0.26787	7.85856e-23	10.039	0.244522	6.83772e-18	8.77438	0.256703	1.78621e-40	13.3194	-0.0737172	0.00645904	-2.7283	-0.0851874	0.00210674	-3.08249	-0.0793229	4.02981e-05	-4.10576	0.123796	3.83114e-07	5.10562	0.0769785	0.000802991	3.36163	0.09905	2.68857e-09	5.94956	-0.0686948	0.00571279	-2.76882	-0.0565362	0.0237907	-2.26382	-0.0626555	0.000371187	-3.55976	0.120916	3.45694e-07	5.12549	0.0570466	0.00778648	2.66637	0.0858706	6.01574e-08	5.41833	NA	No_Assoc	1.09566	NA	No_Assoc	3.03079	4.19262	Increased	NA	NA	-0.60716	1.74011	No_Assoc	No_Assoc	NA	NA	NA	NA	NA	NA	NA	NA	NA	NA	NA	NA
NEFL	P07196	seq10082.251	NFL	Neurofilament light polypeptide		0.0578446	0.0729984	1.79445	0.185106	2.41944e-05	4.24106	0.102761	7.40025e-05	3.96304	0.461232	7.42617e-53	16.1005	0.487339	1.82235e-34	12.6938	0.470569	2.36535e-93	20.4954	-0.109902	0.000462673	-3.51143	-0.0890287	0.0306856	-2.16405	-0.10225	4.04489e-05	-4.1049	0.297751	9.9329e-27	10.972	0.187918	1.66166e-08	5.68847	0.253497	1.20727e-33	12.089	-0.153678	9.30863e-08	-5.37364	-0.180855	1.32255e-06	-4.86464	-0.163781	4.9996e-13	-7.22531	0.323543	4.42774e-33	12.3623	0.254133	2.94138e-16	8.30998	0.294199	1.56401e-49	14.7956	NA	Increased	6.08797	9.10756	Increased	14.0775	9.07707	Increased	4.38432	Increased	1.68724	6.592	No_Assoc	Increased	5.64878	Increased	NA	NA	NA	NA	NA	NA	NA	NA	NA	NA
DUSP3	P51452	seq3480.7	DUS3	Dual specificity protein phosphatase 3		-0.173367	3.45625e-10	-6.33023	-0.230952	6.86326e-16	-8.20159	-0.201359	1.11038e-24	-10.2562	-0.0810868	0.00291907	-2.98228	-0.120955	1.42475e-05	-4.36055	-0.100623	2.19317e-07	-5.18217	-0.0548364	0.0398771	-2.05728	-0.0961256	0.000210158	-3.71961	-0.0761194	4.08602e-05	-4.10256	0.0848585	0.000443258	3.52277	0.0581013	0.00903336	2.61568	0.0703976	1.62504e-05	4.31102	-0.0466349	0.0572278	-1.90342	-0.103048	7.95235e-06	-4.48901	-0.0766762	4.71187e-06	-4.57722	0.0808968	0.000590995	3.445	0.0627976	0.00244604	3.03736	0.0707012	5.20885e-06	4.5562	NA	No_Assoc	0.458101	NA	No_Assoc	-0.268048	0.0844497	No_Assoc	NA	NA	NA	NA	NA	NA	NA	NA	NA	NA	NA	NA	NA	NA	NA	NA	NA	NA
APLP2	Q06481	seq7915.31	APLP2	Amyloid-like protein 2		0.233114	2.08269e-16	8.33616	0.328153	1.25576e-29	11.6558	0.280313	2.53752e-45	14.1284	0.375628	8.00065e-44	14.4641	0.446293	1.29427e-64	18.1982	0.412982	1.10481e-118	23.1618	-0.15926	4.57927e-05	-4.09119	-0.0669944	0.0919559	-1.68671	-0.114056	4.08712e-05	-4.1025	-0.0323371	0.361959	-0.911988	-0.00368505	0.910121	-0.112913	-0.0168259	0.48349	-0.7007	-0.108994	0.00252645	-3.02657	-0.0595511	0.096195	-1.66508	-0.084102	0.000919191	-3.31416	-0.0612724	0.0766479	-1.77201	-0.00886736	0.770406	-0.291919	-0.031694	0.164889	-1.38881	NA	No_Assoc	2.30679	NA	Increased	4.09283	2.28953	No_Assoc	2.27141	Increased	NA	NA	NA	NA	NA	NA	-0.236837	-2.36167	1.03072	No assoc	Decreased	No assoc	NA	NA	NA	NA
CHL1	O00533	seq3601.54	CHL1	Neural cell adhesion molecule L1-like protein		0.259624	2.28734e-19	9.15526	0.313245	1.96338e-30	11.8392	0.288291	3.19181e-50	14.9021	0.406748	2.47355e-49	15.4685	0.472966	8.0397e-88	21.906	0.4463	1.3687e-157	26.7462	-0.113688	0.00551897	-2.78015	-0.131144	0.00259834	-3.01895	-0.121889	4.24697e-05	-4.09362	0.00686405	0.853531	0.184655	0.115462	0.00120946	3.24559	0.0635463	0.0134181	2.47248	-0.115318	0.00210343	-3.082	-0.108203	0.00588824	-2.75965	-0.111927	3.55157e-05	-4.13487	0.00777929	0.82952	0.215365	0.0997681	0.00270073	3.00714	0.057675	0.0182554	2.3604	NA	No_Assoc	-3.4309	NA	No_Assoc	2.01262	2.53989	Increased	3.37889	Increased	2.91388	-4.57825	Increased	Decreased	NA	NA	-0.825038	-5.5535	2.05345	No assoc	Decreased	No assoc	2.58769	2.89944	No assoc	Increased
SPOCK3	Q9BQ16	seq9906.21	TICN3	Testican-3		0.0849421	0.00208863	3.08402	-0.00492128	0.871993	-0.161167	0.0446287	0.0291007	2.18212	0.317299	2.36306e-33	12.4068	-0.0310011	0.281755	-1.07693	0.163657	1.12975e-17	8.55989	-0.141322	9.2836e-07	-4.93199	-0.0263809	0.322388	-0.990026	-0.0796844	4.43389e-05	-4.08362	0.0901572	0.000566983	3.45621	-0.0593515	0.0067449	-2.71453	0.00234223	0.888835	0.139779	-0.157817	2.24878e-09	-6.02488	-0.0232418	0.332994	-0.968546	-0.0846483	1.71866e-06	-4.78397	0.0986129	0.000106511	3.88825	-0.0615811	0.00250415	-3.03011	0.00105998	0.946712	0.0668361	NA	No_Assoc	2.04473	NA	No_Assoc	2.85506	0.704869	No_Assoc	3.52753	Increased	NA	NA	NA	NA	NA	NA	2.00194	2.55234	1.29785	No assoc	Increased	No assoc	NA	NA	NA	NA
PGLS	O95336	seq17799.9	6PGL	6-phosphogluconolactonase		0.229614	2.00142e-16	8.34165	0.342688	3.30835e-26	10.879	0.278573	3.53159e-41	13.4398	0.525813	1.7989e-98	23.1852	0.583296	8.04203e-94	22.7784	0.551081	4.04254e-231	32.459	-0.129228	0.000557211	-3.46104	-0.0939191	0.0246831	-2.24956	-0.113537	4.51428e-05	-4.07945	0.335309	1.33758e-24	10.4707	0.218396	1.6127e-10	6.45845	0.280032	2.09956e-33	12.0435	-0.120992	0.000420158	-3.53711	-0.0689615	0.0678452	-1.82792	-0.097517	0.000118992	-3.84819	0.331055	1.71081e-25	10.682	0.201277	2.58978e-10	6.38365	0.267283	1.15049e-33	12.093	NA	No_Assoc	1.01294	NA	Increased	8.97461	6.39073	Increased	4.19761	Increased	NA	NA	NA	NA	NA	NA	NA	NA	NA	NA	NA	NA	NA	NA	NA	NA
CNTN3	Q9P232	seq20586.18	CNTN3	Contactin-3		0.366984	3.88703e-39	13.5703	0.372333	4.23487e-41	14.0262	0.369708	8.04816e-85	19.5159	0.543107	9.13891e-98	23.0648	0.571104	2.96543e-128	27.8403	0.559024	4.92122e-286	36.1423	-0.0731033	0.26707	-1.11035	-0.319651	2.77705e-06	-4.7124	-0.1927	4.52557e-05	-4.07887	0.369773	3.28073e-10	6.33831	0.399395	7.78517e-13	7.25512	0.385442	6.16402e-22	9.62676	-0.0704949	0.242951	-1.16822	-0.276536	7.08345e-06	-4.51395	-0.171959	6.33661e-05	-3.99991	0.368278	1.12177e-10	6.50733	0.369513	1.04183e-12	7.21378	0.368957	2.59934e-22	9.71512	NA	No_Assoc	-1.60915	NA	Increased	4.04341	4.01154	Increased	3.68869	Increased	2.86747	-3.63986	No_Assoc	Decreased	NA	NA	-1.3404	-5.34245	1.22014	No assoc	Decreased	No assoc	NA	NA	NA	NA
MICU2	Q8IYU8	seq6226.69	EFHA1	Calcium uptake protein 2, mitochondrial		-0.144957	1.62088e-07	-5.26936	-0.240642	4.0866e-14	-7.66314	-0.186504	2.0023e-19	-9.01315	-0.0911029	0.000833135	-3.35001	-0.187739	3.91936e-10	-6.317	-0.135142	1.629e-11	-6.73592	-0.0810462	0.00165721	-3.15281	-0.0768785	0.00994214	-2.58253	-0.079266	4.61885e-05	-4.07412	-0.00639612	0.784095	-0.274048	0.0347852	0.156602	1.41761	0.0131642	0.436317	0.778427	-0.0564419	0.0173254	-2.38305	-0.0239399	0.378609	-0.880834	-0.0424131	0.0175355	-2.37528	-0.0199081	0.381249	-0.875921	-0.00257174	0.911197	-0.111556	-0.011363	0.482634	-0.702072	NA	No_Assoc	-0.585149	NA	No_Assoc	1.20589	0.527114	No_Assoc	NA	NA	NA	NA	NA	NA	NA	NA	NA	NA	NA	NA	NA	NA	NA	NA	NA	NA
TALDO1	P37837	seq11347.9	Transaldolase	Transaldolase		0.20596	1.97518e-13	7.43535	NA	NA	NA	0.20596	1.04293e-13	7.43535	0.459731	1.15242e-71	19.1667	NA	NA	NA	0.459731	7.01757e-82	19.1667	-0.144774	4.93733e-05	-4.07343	NA	NA	NA	-0.144774	4.63254e-05	-4.07343	0.20646	8.38988e-11	6.55243	NA	NA	NA	0.20646	5.66072e-11	6.55243	-0.106326	0.001236	-3.23819	NA	NA	NA	-0.106326	0.00120292	-3.23819	0.188116	1.47345e-09	6.0951	NA	NA	NA	0.188116	1.09372e-09	6.0951	NA	NA	NA	NA	NA	NA	4.98675	Increased	6.34594	Increased	1.18087	1.13715	No_Assoc	No_Assoc	NA	NA	5.86321	-1.3359	8.86706	Increased	No assoc	Increased	NA	NA	NA	NA
SIGLEC5	O15389	seq23030.4	Siglec-5	Sialic acid-binding Ig-like lectin 5		0.0850188	0.00241178	3.04079	0.119524	9.17251e-05	3.92704	0.100811	9.7796e-07	4.89602	0.281701	7.03926e-27	11.0049	0.293659	1.62371e-25	10.7257	0.287278	2.86325e-53	15.3638	-0.0850183	0.00219523	-3.06926	-0.0774107	0.00766834	-2.67164	-0.0813856	4.80886e-05	-4.06473	0.10476	2.16136e-05	4.26486	0.0716831	0.00268752	3.00876	0.0877165	2.91173e-07	5.12907	-0.0936346	0.000230608	-3.69439	-0.0812405	0.00188294	-3.11625	-0.0876122	1.42745e-06	-4.82113	0.109339	5.36541e-06	4.57117	0.0743041	0.000839697	3.34935	0.0905054	2.63344e-08	5.56421	NA	No_Assoc	0.414333	NA	Increased	5.76055	3.43435	Increased	NA	NA	0.938862	-1.67234	No_Assoc	No_Assoc	NA	NA	NA	NA	NA	NA	NA	NA	NA	NA	NA	NA
PTPRJ	Q12913	seq8250.2	PTPRJ	Receptor-type tyrosine-protein phosphatase eta		0.356901	1.27107e-37	13.2728	0.393941	1.31258e-44	14.6886	0.375469	5.08699e-87	19.773	0.525596	6.45649e-92	22.2164	0.584784	8.12267e-126	27.4483	0.558279	2.12532e-272	35.2636	-0.107965	0.095227	-1.66976	-0.288871	3.47809e-05	-4.15751	-0.191922	5.02116e-05	-4.05464	0.266059	4.5452e-06	4.60587	0.257709	7.09995e-06	4.51327	0.261836	1.13545e-10	6.44772	-0.114848	0.053061	-1.93634	-0.274465	1.25782e-05	-4.3882	-0.190423	9.66428e-06	-4.42455	0.271186	1.53629e-06	4.83074	0.247649	3.48348e-06	4.66495	0.258761	1.96534e-11	6.70857	NA	No_Assoc	-1.92577	NA	Increased	3.17581	3.14581	Increased	3.48261	Increased	NA	NA	NA	NA	NA	NA	NA	NA	NA	NA	NA	NA	NA	NA	NA	NA
ADPRH	P54922	seq18395.5	ADPRH	[Protein ADP-ribosylarginine] hydrolase		-0.25834	2.23651e-21	-9.67653	-0.373184	4.63514e-33	-12.3976	-0.308904	5.90884e-54	-15.4657	-0.298862	5.65125e-29	-11.4704	-0.286673	5.27924e-21	-9.60518	-0.29359	1.38654e-50	-14.9577	-0.0463887	0.139531	-1.47852	-0.136854	2.03207e-05	-4.2808	-0.0907727	5.04167e-05	-4.05369	0.00511854	0.857736	0.179296	0.0746293	0.00639541	2.73226	0.0414084	0.0358928	2.09814	0.0556027	0.0598262	1.88387	0.00288786	0.923472	0.0960845	0.0297233	0.158114	1.41144	-0.0511793	0.0722933	-1.79886	-0.0219781	0.410898	-0.822642	-0.0356616	0.0670891	-1.83108	NA	No_Assoc	-0.940773	NA	No_Assoc	0.33494	NA	NA	NA	NA	NA	NA	NA	NA	NA	NA	NA	NA	NA	NA	NA	NA	NA	NA	NA	NA
GMFG	O60234	seq13062.4	GMFG	Glia maturation factor gamma		0.106366	0.00019056	3.74281	0.209282	6.50033e-09	5.85097	0.146192	5.02496e-11	6.57019	0.252556	3.66588e-21	9.62131	0.528728	3.0233e-57	16.9526	0.367069	1.25262e-74	18.2774	-0.0685654	0.0158664	-2.41541	-0.125489	0.000514136	-3.48405	-0.0903757	5.0424e-05	-4.05365	0.0590966	0.0185869	2.35693	0.201633	4.49285e-11	6.65668	0.117052	1.35903e-09	6.06026	-0.0567571	0.0299987	-2.1727	-0.0982082	0.00241666	-3.04094	-0.0731512	0.000316162	-3.60168	0.0537315	0.0283374	2.19525	0.184734	1.11195e-10	6.51666	0.109682	3.21142e-09	5.92041	NA	No_Assoc	1.62786	NA	Increased	6.23534	3.30537	Increased	NA	NA	NA	NA	NA	NA	NA	NA	NA	NA	NA	NA	NA	NA	NA	NA	NA	NA
MAPRE1	Q15691	seq12469.19	MARE1	Microtubule-associated protein RP/EB family member 1		0.176976	2.65523e-09	5.99687	0.246178	4.01876e-12	7.01744	0.205654	8.50871e-20	9.10649	0.502948	8.40268e-81	20.5672	0.493786	9.87812e-54	16.343	0.499322	4.36594e-152	26.2687	-0.148675	1.90308e-05	-4.29322	-0.0497329	0.166173	-1.38556	-0.100976	5.08485e-05	-4.05169	0.282097	6.12692e-21	9.56503	0.18646	1.93822e-10	6.42928	0.233476	1.45906e-29	11.2907	-0.127765	6.20473e-05	-4.01918	-0.0326253	0.313721	-1.00793	-0.081055	0.000351829	-3.57381	0.271171	1.69715e-20	9.45132	0.174703	1.45899e-10	6.47413	0.219983	4.50245e-29	11.1912	NA	No_Assoc	2.77698	NA	Increased	11.4976	8.41556	Increased	1.86385	No_Assoc	NA	NA	NA	NA	NA	NA	NA	NA	NA	NA	NA	NA	NA	NA	NA	NA
TMEFF1	Q8IYR6	seq15641.20	TEFF1	Tomoregulin-1		0.348784	1.10998e-35	12.8866	0.363291	1.59583e-38	13.5168	0.356088	8.45374e-78	18.6714	0.526987	6.93649e-94	22.5115	0.56981	1.27657e-125	27.4353	0.550949	1.8605e-275	35.4625	-0.0671048	0.221875	-1.22219	-0.259083	5.61822e-06	-4.56365	-0.159887	5.09621e-05	-4.05117	0.330292	1.54259e-11	6.8099	0.317372	9.72372e-12	6.88782	0.323501	3.52705e-22	9.68398	-0.110071	0.0295214	-2.17907	-0.220269	1.91085e-05	-4.29472	-0.164331	4.96792e-06	-4.56614	0.356051	8.17024e-14	7.55721	0.290627	2.0978e-11	6.77277	0.320291	5.75822e-24	10.0959	NA	No_Assoc	-1.61273	NA	Increased	4.38639	3.95345	Increased	3.45886	Increased	NA	NA	NA	NA	NA	NA	1.906	-0.960596	3.18512	No assoc	No assoc	Increased	NA	NA	NA	NA
PCDHAC2	Q9Y5I4	seq9361.7	PCDC2	Protocadherin alpha-C2		0.284573	5.21229e-25	10.5645	0.366686	6.39598e-33	12.3668	0.3217	1.44201e-58	16.1353	0.445563	1.7407e-69	18.8243	0.594831	3.19406e-111	25.34	0.520816	2.39783e-214	31.2477	-0.10471	0.0133034	-2.47923	-0.157783	0.000997616	-3.30041	-0.127974	5.27361e-05	-4.04316	0.120985	0.00121294	3.24358	0.246903	2.93838e-10	6.36307	0.181458	1.49835e-11	6.74806	-0.0996736	0.0106171	-2.55908	-0.109841	0.0113809	-2.53522	-0.104218	0.000320644	-3.59802	0.120546	0.000980255	3.30433	0.214386	4.82186e-09	5.90237	0.167672	7.31154e-11	6.51412	NA	No_Assoc	1.55766	NA	Increased	7.25243	3.76645	Increased	3.35613	Increased	NA	NA	NA	NA	NA	NA	-1.83568	-5.1577	0.429841	No assoc	Decreased	No assoc	NA	NA	NA	NA
NAGPA	Q9UK23	seq11208.15	NAGPA	N-acetylglucosamine-1-phosphodiester alpha-N-acetylglucosaminidase		0.297152	1.237e-27	11.1709	0.390919	1.92881e-40	13.8913	0.341398	8.43784e-70	17.6606	0.508363	3.95597e-87	21.5197	0.575509	6.38048e-111	25.2963	0.543199	6.00279e-241	33.1482	-0.13798	0.00572341	-2.76822	-0.161072	0.00320552	-2.95408	-0.148492	5.42946e-05	-4.03633	0.244276	8.1406e-08	5.39757	0.173282	0.000113328	3.87471	0.208357	5.75476e-11	6.54997	-0.141277	0.00202654	-3.09314	-0.135472	0.00594099	-2.75662	-0.138587	3.43781e-05	-4.14234	0.24668	2.46815e-08	5.61321	0.1556	0.000196962	3.73605	0.198696	4.93384e-11	6.57292	NA	No_Assoc	0.55704	NA	Increased	3.87226	3.30767	Increased	2.97043	Increased	-0.708664	0.444161	No_Assoc	No_Assoc	NA	NA	NA	NA	NA	NA	NA	NA	NA	NA	NA	NA
DPEP2	Q9H4A9	seq8327.26	DPEP2	Dipeptidase 2		0.0973135	0.000876423	3.33587	0.203422	1.76476e-08	5.67752	0.139613	6.76212e-10	6.17156	0.364431	2.14945e-40	13.8161	0.355425	2.93132e-26	10.8924	0.360872	2.83174e-69	17.5921	-0.124673	4.29756e-05	-4.10614	-0.0493438	0.15719	-1.4156	-0.0921751	5.67291e-05	-4.02602	0.152747	1.82264e-08	5.66684	0.0619432	0.0308723	2.16163	0.110121	2.03777e-08	5.60876	-0.113122	5.42482e-05	-4.05124	-0.0259839	0.410677	-0.823033	-0.0748762	0.000343755	-3.57988	0.147504	2.48956e-08	5.61177	0.045844	0.087412	1.71081	0.0976543	1.94829e-07	5.20421	NA	No_Assoc	2.02595	NA	Increased	5.13477	4.2332	Increased	NA	NA	NA	NA	NA	NA	NA	NA	NA	NA	NA	NA	NA	NA	NA	NA	NA	NA
PCLAF	Q15004	seq19158.1	PAF	PCNA-associated factor		0.271126	3.04259e-22	9.89476	0.32735	1.86005e-25	10.7027	0.296159	1.02728e-47	14.5113	0.40055	5.9304e-50	15.5761	0.547643	3.26633e-88	21.9282	0.476247	1.08551e-155	26.5824	-0.0544421	0.160254	-1.40509	-0.20437	6.34181e-06	-4.53762	-0.118209	5.71131e-05	-4.02443	0.020467	0.562179	0.579771	0.129472	0.00052494	3.47842	0.0720862	0.00488782	2.81434	-0.0580431	0.102991	-1.63177	-0.0976793	0.0190561	-2.34805	-0.074783	0.00567214	-2.76616	0.0212604	0.536498	0.618297	0.054324	0.12494	1.53559	0.0373225	0.130113	1.51366	NA	No_Assoc	0.859441	NA	Increased	6.82451	5.30039	Increased	NA	NA	NA	NA	NA	NA	NA	NA	NA	NA	NA	NA	NA	NA	NA	NA	NA	NA
ARF3	P61204	seq12578.13	ARF3	ADP-ribosylation factor 3		-0.0503028	0.0836398	-1.73139	-0.192215	2.28666e-08	-5.6323	-0.109935	6.71629e-07	-4.96939	0.169602	1.44765e-09	6.09805	0.0763598	0.0191774	2.34571	0.130258	7.27271e-10	6.16004	-0.0444955	0.0947263	-1.67231	-0.126227	3.06865e-05	-4.1869	-0.080282	5.71379e-05	-4.02433	0.178264	4.13734e-14	7.64996	0.165409	2.68508e-11	6.7367	0.172172	2.28269e-24	10.1863	-0.0109268	0.656031	-0.445513	-0.0890585	0.00117635	-3.25364	-0.0457213	0.0123126	-2.50305	0.161243	2.7005e-12	7.0667	0.139723	1.6899e-09	6.07998	0.15056	1.42388e-20	9.29854	NA	No_Assoc	-0.766115	NA	Increased	5.93076	2.72305	Increased	NA	NA	NA	NA	NA	NA	NA	NA	6.49762	0.876122	8.47162	Increased	No assoc	Increased	NA	NA	NA	NA
PPM1F	P49593	seq23923.26	PPM1F	Protein phosphatase 1F		0.0987697	0.000894138	3.33023	0.14795	3.29151e-05	4.17018	0.119001	1.69788e-07	5.2297	0.421671	3.04359e-56	16.6646	0.341326	3.17267e-25	10.6475	0.390829	3.35447e-86	19.6776	-0.121665	5.86789e-05	-4.03254	-0.0508523	0.122873	-1.54406	-0.0893536	5.90795e-05	-4.01646	0.23223	5.82819e-19	9.04676	0.118184	1.24608e-05	4.39026	0.177916	9.99574e-22	9.57695	-0.109794	7.59487e-05	-3.97071	-0.0375939	0.205334	-1.26728	-0.0762279	0.00016412	-3.76867	0.226294	4.86249e-19	9.06815	0.108993	1.473e-05	4.35311	0.167838	2.18544e-21	9.49579	NA	No_Assoc	2.87956	NA	Increased	10.2116	6.56122	Increased	NA	NA	NA	NA	NA	NA	NA	NA	NA	NA	NA	NA	NA	NA	NA	NA	NA	NA
UBL3	O95164	seq20941.7	UBL3	Ubiquitin-like protein 3		0.375567	5.05746e-41	13.9352	0.416659	4.23208e-45	14.7813	0.395192	1.67192e-91	20.2871	0.551655	1.07365e-103	23.9175	0.641076	6.45501e-141	29.6027	0.59918	0	37.9523	-0.0638038	0.367123	-0.902218	-0.392345	6.81475e-07	-4.99694	-0.210953	5.9557e-05	-4.01456	0.495104	2.21733e-15	8.03559	0.502133	7.28819e-15	7.8942	0.498507	1.97072e-29	11.2642	-0.0812857	0.2116	-1.24985	-0.271339	0.000171621	-3.77103	-0.16674	0.00054851	-3.45587	0.505833	8.82233e-17	8.4435	0.423764	3.87678e-12	7.02348	0.46509	7.395e-28	10.9403	NA	No_Assoc	-1.36011	NA	Increased	5.32291	4.35816	Increased	2.40443	Increased	NA	NA	NA	NA	NA	NA	NA	NA	NA	NA	NA	NA	NA	NA	NA	NA
ALCAM	Q13740	seq5451.1	ALCAM	CD166 antigen		0.276265	3.5885e-22	9.87606	0.328771	3.10309e-32	12.2226	0.303546	3.04046e-55	15.6556	0.396168	5.00239e-48	15.2297	0.504035	1.21588e-93	22.7537	0.458694	6.93789e-163	27.1976	-0.0862483	0.0327185	-2.138	-0.161391	0.000316924	-3.61301	-0.120003	6.11631e-05	-4.00828	-0.0113952	0.754749	-0.312455	0.100486	0.0064321	2.73035	0.0440363	0.0891489	1.6999	-0.110309	0.00291208	-2.98301	-0.158088	9.08151e-05	-3.92912	-0.132188	1.20331e-06	-4.85509	0.00123918	0.972158	0.0349092	0.0982407	0.00421879	2.86758	0.0514609	0.0368351	2.08759	NA	No_Assoc	-3.01627	NA	Increased	3.23384	3.29041	Increased	3.73632	Increased	1.60526	-3.13604	No_Assoc	Decreased	-0.770895	No_Assoc	1.19825	-2.47752	3.07966	No assoc	Decreased	Increased	1.12726	3.1986	No assoc	Increased
IFNGR1	P15260	seq5825.49	IFN-g R1	Interferon gamma receptor 1		0.309291	5.85904e-30	11.6883	0.355925	2.41859e-33	12.4568	0.330822	4.16309e-65	17.0398	0.437138	4.22142e-66	18.2954	0.548315	1.56632e-97	23.3312	0.493646	8.61128e-191	29.4629	-0.0696441	0.150553	-1.43851	-0.221125	1.76891e-05	-4.31204	-0.141032	6.17107e-05	-4.00617	0.0381349	0.37676	0.884213	0.0906289	0.0331428	2.13315	0.0647759	0.0323416	2.14016	-0.0614572	0.167281	-1.38184	-0.193465	3.14943e-05	-4.18055	-0.12484	9.89617e-05	-3.89312	0.0340986	0.417247	0.811489	0.0713329	0.072012	1.80085	0.0538136	0.0618963	1.86704	NA	No_Assoc	-0.408832	NA	Increased	4.01419	2.46461	Increased	2.39714	Increased	1.49101	-1.69713	No_Assoc	No_Assoc	NA	NA	NA	NA	NA	NA	NA	NA	2.2036	3.47447	No assoc	Increased
PPM1G	O15355	seq21823.5	PPM1G	Protein phosphatase 1G		0.0287447	0.308558	1.01868	0.150689	5.57415e-06	4.56523	0.0802335	0.000183458	3.74077	0.170873	5.33888e-10	6.26046	0.362415	4.61971e-33	12.3988	0.260091	7.46358e-39	13.0377	-0.0723006	0.00660737	-2.72079	-0.094627	0.00299327	-2.97537	-0.0814794	6.45128e-05	-3.99567	0.0479725	0.0465246	1.99268	0.102889	8.6655e-05	3.94058	0.0732068	3.53147e-05	4.13617	0.016969	0.504667	0.667368	-0.00781144	0.801896	-0.250958	0.00705117	0.720286	0.358077	-0.000722107	0.976399	-0.0295906	0.0463698	0.0790394	1.758	0.0209967	0.241131	1.17217	NA	No_Assoc	-1.33184	NA	Increased	4.38215	3.5417	Increased	NA	NA	NA	NA	NA	NA	NA	NA	NA	NA	NA	NA	NA	NA	NA	NA	NA	NA
ACBD6	Q9BR61	seq19341.36	ACBD6	Acyl-CoA-binding domain-containing protein 6		0.292406	1.125e-24	10.4844	0.393471	5.58577e-08	5.6549	0.306395	2.5525e-32	11.8357	0.565629	4.03256e-106	24.2437	0.553464	5.42929e-23	11.2878	0.563383	1.53976e-157	26.7418	-0.192286	0.000102149	-3.89848	-0.117226	0.282842	-1.07699	-0.179499	6.45757e-05	-3.99543	0.404466	3.3073e-20	9.37532	0.255669	0.0013914	3.24399	0.37016	1.3521e-22	9.78149	-0.152863	0.00078926	-3.36513	-0.103535	0.273178	-1.09897	-0.143558	0.000450678	-3.50848	0.38636	1.87134e-19	9.17762	0.247723	0.000767734	3.4198	0.351358	4.76107e-22	9.65327	NA	NA	NA	NA	NA	NA	5.808	Increased	NA	NA	NA	NA	NA	NA	NA	NA	NA	NA	NA	NA	NA	NA	NA	NA	NA	NA
LILRA2	Q8N149	seq15614.168	LIRA2	Leukocyte immunoglobulin-like receptor subfamily A member 2		0.088778	0.00170392	3.1447	0.220923	1.05676e-11	6.87514	0.146343	5.19467e-12	6.90015	0.360461	1.35644e-41	14.0515	0.42044	2.65088e-46	15.008	0.387816	2.21711e-93	20.4986	-0.0883351	0.00176859	-3.13373	-0.082892	0.0139054	-2.46383	-0.08609	6.76529e-05	-3.98439	0.18659	2.01408e-13	7.43447	0.103899	0.000175186	3.76586	0.149146	9.47071e-16	8.03353	-0.0837041	0.00121269	-3.24379	-0.0648885	0.0324307	-2.14191	-0.0757927	0.000114184	-3.85829	0.18426	8.94682e-14	7.5462	0.0914446	0.000384237	3.56224	0.140173	2.32139e-15	7.92284	NA	No_Assoc	1.30386	NA	Increased	4.55114	6.05812	Increased	5.30004	Increased	1.4856	1.43772	No_Assoc	No_Assoc	NA	NA	2.81065	-0.150847	3.96925	Increased	No assoc	Increased	NA	NA	NA	NA
RPN1	P04843	seq6458.6	RPN1:LD	Dolichyl-diphosphooligosaccharide--protein glycosyltransferase subunit 1:Lumenal domain		0.0871703	0.00212738	3.07867	0.16566	1.22342e-07	5.3277	0.122751	4.53558e-09	5.86337	0.333494	2.87409e-36	13.0131	0.288958	4.09337e-23	10.1466	0.313566	7.0758e-61	16.4603	-0.115127	6.8395e-05	-3.99617	-0.0473973	0.120224	-1.55514	-0.0831667	7.11585e-05	-3.97238	0.136732	1.14444e-07	5.33529	0.0322771	0.198539	1.28657	0.0833922	3.2936e-06	4.65161	-0.126537	1.83005e-06	-4.7957	-0.0536822	0.0499223	-1.96298	-0.0914132	1.47798e-06	-4.81419	0.142966	1.25256e-08	5.73333	0.0365615	0.117374	1.56723	0.0862244	4.16258e-07	5.06137	NA	No_Assoc	1.8592	NA	Increased	4.83536	3.97819	Increased	NA	NA	NA	NA	NA	NA	NA	NA	NA	NA	NA	NA	NA	NA	NA	NA	NA	NA
SPART	Q8N0X7	seq11161.5	SPG20	Spartin		0.15183	4.18671e-08	5.51844	0.212258	1.49635e-10	6.46979	0.176781	5.04336e-17	8.38568	0.427989	3.244e-66	18.3059	0.50858	5.99034e-68	18.7473	0.462336	3.14834e-150	26.1056	-0.0755725	0.0115217	-2.53037	-0.107877	0.00173297	-3.14061	-0.0894806	7.18107e-05	-3.97021	0.23832	2.79735e-20	9.39526	0.214432	1.42826e-14	7.80521	0.227327	3.19696e-34	12.1977	-0.0564226	0.0401229	-2.05473	-0.0913661	0.00327877	-2.94708	-0.0717848	0.000479103	-3.49218	0.228869	9.41065e-20	9.25753	0.203047	4.44895e-15	7.95974	0.216362	3.63108e-34	12.1873	NA	No_Assoc	2.67454	NA	Increased	13.0485	NA	NA	NA	NA	1.12474	3.68697	No_Assoc	Increased	NA	NA	NA	NA	NA	NA	NA	NA	NA	NA	NA	NA
ROBO2	Q9HCK4	seq5116.62	ROBO2	Roundabout homolog 2		0.304444	1.97541e-26	10.8953	0.332375	3.58312e-31	11.9949	0.318526	6.0374e-59	16.1889	0.417987	2.03409e-52	16.0032	0.498959	1.60033e-84	21.3713	0.462996	7.0165e-156	26.5988	-0.102631	0.0242122	-2.2566	-0.156612	0.000780403	-3.36948	-0.129035	7.20383e-05	-3.96945	-0.0606457	0.141749	-1.47027	0.0324401	0.398456	0.844725	-0.0107825	0.701258	-0.383623	-0.133149	0.00143655	-3.19462	-0.136825	0.00114604	-3.26096	-0.134974	5.00441e-06	-4.5646	-0.0450167	0.262383	-1.1213	0.018695	0.601747	0.522047	-0.00953578	0.721224	-0.356824	NA	No_Assoc	-1.86338	NA	No_Assoc	1.59532	2.63423	Increased	2.87467	Increased	1.55232	-2.45086	No_Assoc	No_Assoc	0.689068	No_Assoc	-1.53781	-4.08018	0.221685	No assoc	Decreased	No assoc	0.225001	2.01649	No assoc	No assoc
DNAJB14	Q8TBM8	seq8053.16	DJB14:CD	DnaJ homolog subfamily B member 14:Cytoplasmic domain		0.275567	3.2321e-23	10.1368	0.396332	3.95842e-37	13.2358	0.33013	1.85114e-60	16.402	0.541251	7.86939e-118	25.9284	0.598945	4.22964e-107	24.7414	0.565855	1.40388e-280	35.7933	-0.187665	4.3838e-05	-4.10159	-0.069144	0.146679	-1.45243	-0.130754	7.38095e-05	-3.96366	0.474932	4.3153e-35	12.7725	0.223952	7.6139e-09	5.82417	0.35365	5.85775e-40	13.2304	-0.244208	6.90671e-09	-5.83583	-0.104633	0.014902	-2.43876	-0.176162	4.08929e-09	-5.88054	0.506808	3.83557e-42	14.157	0.250114	3.55682e-12	7.03606	0.377555	1.19007e-50	14.9679	NA	Increased	3.49877	5.37394	Increased	9.84338	3.729	Increased	NA	NA	2.74234	2.44392	No_Assoc	No_Assoc	NA	NA	NA	NA	NA	NA	NA	NA	NA	NA	NA	NA
SIGLEC7	Q9Y286	seq2742.68	Siglec-7	Sialic acid-binding Ig-like lectin 7		0.0700981	0.0127918	2.49322	0.130943	5.4381e-05	4.05235	0.0963146	5.60163e-06	4.54089	0.28811	1.85257e-27	11.1287	0.314523	7.44189e-26	10.7947	0.299763	4.10291e-54	15.4892	-0.0865823	0.00165512	-3.15314	-0.0739197	0.0156859	-2.42005	-0.0809227	7.40721e-05	-3.96281	0.118885	1.12005e-06	4.89435	0.0818263	0.00113629	3.26333	0.100944	7.2105e-09	5.78595	-0.0905681	0.000337379	-3.59511	-0.06801	0.0136186	-2.47131	-0.0802833	1.55684e-05	-4.32049	0.121339	3.43856e-07	5.1264	0.077734	0.000890898	3.33237	0.0992188	2.3458e-09	5.97185	NA	No_Assoc	2.29013	NA	Increased	5.97972	5.82271	Increased	NA	NA	0.870342	0.330943	No_Assoc	No_Assoc	NA	NA	NA	NA	NA	NA	NA	NA	1.03721	4.66117	No assoc	Increased
DBNDD1	Q9H9R9	seq20970.14	DBND1	Dysbindin domain-containing protein 1		0.0801118	0.00384075	2.89677	0.148282	2.04772e-06	4.77596	0.110271	9.30734e-08	5.33975	0.282636	1.63051e-26	10.9237	0.283691	5.55786e-23	10.112	0.283121	4.09369e-50	14.8855	-0.0888394	0.00125898	-3.23312	-0.0699471	0.0200564	-2.32894	-0.0802312	7.57447e-05	-3.95748	0.0980994	7.65424e-05	3.96922	0.0447611	0.0682127	1.82553	0.0712184	4.28675e-05	4.09145	-0.0748925	0.00302599	-2.97137	-0.0508267	0.0600055	-1.88285	-0.0636838	0.000546606	-3.45681	0.0905199	0.00017127	3.77033	0.0314588	0.167235	1.38213	0.0594152	0.000321888	3.59702	NA	No_Assoc	1.62079	NA	Increased	4.88391	NA	NA	NA	NA	NA	NA	NA	NA	NA	NA	NA	NA	NA	NA	NA	NA	NA	NA	NA	NA
PTPRS	Q13332	seq6049.64	PTPRS	Receptor-type tyrosine-protein phosphatase S		0.175353	3.22395e-10	6.34087	0.286131	2.17329e-24	10.4494	0.231289	1.38689e-32	11.8868	0.336161	3.50237e-36	12.9854	0.419347	3.77339e-61	17.6254	0.381256	5.07244e-105	21.7642	-0.107498	0.000938462	-3.3166	-0.0799671	0.0257543	-2.23308	-0.0951006	7.57486e-05	-3.95747	0.0285747	0.331964	0.970558	0.0267034	0.366516	0.90341	0.0276428	0.185109	1.32519	-0.125764	2.39705e-05	-4.24094	-0.0906732	0.00509028	-2.80719	-0.109714	5.1005e-07	-5.02249	0.0383057	0.181196	1.33786	0.0340429	0.216755	1.23595	0.0360918	0.0690303	1.81822	NA	No_Assoc	-2.13071	NA	Increased	3.1103	3.541	Increased	3.91212	Increased	2.81808	-4.30938	No_Assoc	Decreased	NA	NA	0.461368	-3.53466	2.66959	No assoc	Decreased	Increased	2.1508	3.52106	No assoc	Increased
ATP5PF	P18859	seq7788.1	CF6	ATP synthase-coupling factor 6, mitochondrial		-0.0694773	0.0163314	-2.40487	-0.0205783	0.532036	-0.625111	-0.0482019	0.0264291	-2.21985	0.341327	1.04111e-39	13.6913	0.101144	0.000987847	3.30338	0.245575	5.70588e-37	12.7028	-0.133298	4.93842e-07	-5.05695	-0.00963318	0.736426	-0.336681	-0.0765251	7.90191e-05	-3.94736	0.275986	2.18567e-35	12.8356	0.115788	6.03512e-07	5.0216	0.201476	1.40211e-37	12.8121	-0.0927344	0.000155269	-3.79486	0.0145193	0.573509	0.563071	-0.0419866	0.0179258	-2.36715	0.258877	2.3141e-32	12.2097	0.0996921	4.1309e-06	4.62964	0.180517	6.62089e-33	11.9484	NA	No_Assoc	2.65302	NA	Increased	17.1578	4.74054	Increased	NA	NA	NA	NA	NA	NA	NA	NA	NA	NA	NA	NA	NA	NA	NA	NA	NA	NA
LGALSL	Q3ZCW2	seq18236.3	LEGL	Galectin-related protein		0.0931336	0.00082833	3.35167	0.31979	5.47498e-23	10.1071	0.191828	4.01089e-20	9.18776	0.393693	1.5208e-54	16.3757	0.526297	1.11285e-73	19.6756	0.452947	1.42673e-141	25.3318	-0.126261	1.21898e-05	-4.3927	-0.0287235	0.43936	-0.773568	-0.0897134	7.9106e-05	-3.94709	0.200954	1.36748e-15	8.09821	0.178893	3.72113e-09	5.94676	0.192021	1.11159e-23	10.0312	-0.0953198	0.000343552	-3.59045	-0.01061	0.75118	-0.317168	-0.0625848	0.00261614	-3.00957	0.183895	7.37398e-14	7.57148	0.166493	3.73916e-09	5.94604	0.176423	6.86181e-22	9.61573	NA	No_Assoc	2.66433	NA	Increased	9.55784	-0.217088	No_Assoc	NA	NA	NA	NA	NA	NA	NA	NA	NA	NA	NA	NA	NA	NA	NA	NA	NA	NA
UBQLN3	Q9H347	seq21849.2	UBQL3	Ubiquilin-3		0.194513	3.08784e-12	7.04716	0.321626	4.0842e-22	9.9405	0.248055	3.35128e-32	11.8128	0.442573	7.24361e-76	19.8367	0.607836	1.86299e-95	23.615	0.513472	9.68682e-204	30.457	-0.0909679	0.00479714	-2.82569	-0.130139	0.00463972	-2.83854	-0.103904	8.02284e-05	-3.94372	0.24696	8.39691e-20	9.27183	0.297257	6.50163e-15	7.93704	0.263855	5.33762e-34	12.1559	-0.0422725	0.156099	-1.41922	-0.082312	0.0498635	-1.96393	-0.0557087	0.0217607	-2.29452	0.224821	2.52453e-17	8.59857	0.265546	1.52097e-13	7.50751	0.239211	5.43124e-30	11.3772	NA	No_Assoc	2.22205	NA	Increased	9.39183	5.01326	Increased	NA	NA	NA	NA	NA	NA	NA	NA	NA	NA	NA	NA	NA	NA	NA	NA	NA	NA
APOH	P02749	seq8288.27	b2-Glycoprotein I	Beta-2-glycoprotein 1		-0.198077	7.23945e-13	-7.25448	-0.229319	2.80857e-14	-7.71412	-0.212373	4.51514e-26	-10.5611	-0.190189	2.21635e-12	-7.09479	-0.157813	3.63406e-08	-5.54889	-0.174958	2.99668e-19	-8.96883	-0.0626745	0.0218838	-2.2954	-0.091466	0.00107891	-3.27823	-0.0767591	8.375e-05	-3.93341	-0.00401274	0.871036	-0.162378	0.034698	0.13173	1.50849	0.0167286	0.320435	0.993565	-0.0540628	0.030902	-2.16091	-0.0740461	0.00339366	-2.93635	-0.0639755	0.000315644	-3.60211	-0.00888208	0.711451	-0.369997	0.0224682	0.294749	1.04829	0.00856229	0.592275	0.535543	NA	No_Assoc	-1.32311	NA	No_Assoc	-2.19812	-0.68866	No_Assoc	1.13837	No_Assoc	-2.15027	-0.502575	No_Assoc	No_Assoc	NA	NA	-2.28826	0.0675796	-3.19969	No assoc	No assoc	Decreased	NA	NA	NA	NA
SDCBP2	Q9H190	seq19261.12	SDCB2	Syntenin-2		-0.0696114	0.0121911	-2.51039	-0.0628798	0.0629307	-1.86163	-0.0669011	0.00179911	-3.12153	0.0113976	0.677256	0.416313	-0.0242185	0.446197	-0.762053	-0.0037742	0.855617	-0.181956	-0.0829446	0.00111057	-3.2689	-0.065367	0.0267957	-2.21757	-0.0754633	8.70305e-05	-3.92417	-0.00448336	0.846027	-0.194233	-0.0324418	0.180644	-1.33966	-0.0177926	0.286922	-1.0649	-0.0802668	0.000578808	-3.45069	-0.0794326	0.00281622	-2.99414	-0.0799042	4.9113e-06	-4.56854	-0.00579574	0.79623	-0.258287	-0.0228041	0.312466	-1.01054	-0.0142519	0.370416	-0.895695	NA	No_Assoc	1.85022	NA	No_Assoc	3.05357	2.58272	Increased	NA	NA	NA	NA	NA	NA	NA	NA	NA	NA	NA	NA	NA	NA	NA	NA	NA	NA
UBE2L6	O14933	seq19190.4	UB2L6	Ubiquitin/ISG15-conjugating enzyme E2 L6		0.214345	1.51926e-13	7.47192	NA	NA	NA	0.214345	7.90345e-14	7.47192	0.414537	1.15082e-51	15.8773	NA	NA	NA	0.414537	9.09805e-57	15.8773	-0.146172	9.22252e-05	-3.92357	NA	NA	NA	-0.146172	8.72449e-05	-3.92357	0.0771782	0.0223475	2.28739	NA	NA	NA	0.0771782	0.0221731	2.28739	-0.119372	0.000507197	-3.4865	NA	NA	NA	-0.119372	0.00048938	-3.4865	0.0625098	0.057298	1.90287	NA	NA	NA	0.0625098	0.057057	1.90287	NA	NA	NA	NA	NA	NA	4.59825	Increased	NA	NA	NA	NA	NA	NA	NA	NA	NA	NA	NA	NA	NA	NA	NA	NA	NA	NA
KIRREL3	Q8IZU9	seq4557.61	KIRR3	Kin of IRRE-like protein 3		0.328733	1.72295e-32	12.227	0.375656	4.94119e-40	13.811	0.351922	1.20034e-75	18.4049	0.51239	1.62158e-88	21.7182	0.567853	7.39588e-116	26.009	0.542267	5.02626e-251	33.8404	-0.115362	0.0337375	-2.12563	-0.187967	0.000630324	-3.42849	-0.151296	8.75849e-05	-3.92264	0.245223	4.96425e-07	5.05535	0.196347	1.38499e-05	4.36674	0.218935	3.15407e-11	6.63919	-0.118611	0.0172248	-2.3852	-0.166829	0.000765557	-3.3748	-0.142863	4.60161e-05	-4.07499	0.246675	1.91229e-07	5.23838	0.181652	1.56492e-05	4.33953	0.210354	1.77262e-11	6.72362	NA	No_Assoc	-0.0402015	NA	Increased	4.97338	3.15256	Increased	2.84167	Increased	NA	NA	NA	NA	NA	NA	NA	NA	NA	NA	NA	NA	NA	NA	NA	NA
TFPI	P10646	seq3336.50	TFPI	Tissue factor pathway inhibitor		-0.000407762	0.988825	-0.0140089	0.16181	1.76041e-05	4.31307	0.0605482	0.00846748	2.63284	0.225369	3.74551e-16	8.26242	0.255934	3.51176e-13	7.36671	0.237025	2.2428e-28	11.0479	-0.140682	3.9596e-07	-5.09944	0.00237068	0.944566	0.0695482	-0.0840647	8.85056e-05	-3.92012	0.0734246	0.00300695	2.97314	0.0703323	0.0121725	2.51145	0.0720718	9.98204e-05	3.89103	-0.131362	2.46393e-07	-5.19053	0.0236456	0.442088	0.768964	-0.0687652	0.000433083	-3.51906	0.0685745	0.00441784	2.85213	0.055566	0.0334447	2.12951	0.0626013	0.000399394	3.54048	NA	No_Assoc	2.79907	NA	Increased	8.95889	6.60529	Increased	2.93342	Increased	1.7052	0.173668	No_Assoc	No_Assoc	-1.5067	No_Assoc	1.08875	1.89223	-0.415964	No assoc	No assoc	No assoc	-0.866811	3.53722	No assoc	Increased
ENTPD1	P49961	seq3182.38	CD39	Ectonucleoside triphosphate diphosphohydrolase 1		0.15845	1.51196e-08	5.69962	0.23208	1.34233e-14	7.81274	0.192828	2.09961e-21	9.49996	0.329224	8.65043e-36	12.9106	0.412598	1.59795e-51	15.9556	0.370329	1.81689e-92	20.3959	-0.0774007	0.0102547	-2.57123	-0.0992387	0.00277528	-2.99869	-0.0872883	8.86127e-05	-3.91983	0.0893258	0.000964436	3.30898	0.070574	0.0096118	2.59425	0.0800223	2.9651e-05	4.17613	-0.0673535	0.0147433	-2.4422	-0.0982965	0.00099271	-3.3019	-0.0816447	5.44796e-05	-4.03553	0.083895	0.00141631	3.19885	0.069881	0.00575788	2.76695	0.0766238	2.53183e-05	4.21194	NA	No_Assoc	1.47716	NA	Increased	4.78361	4.95885	Increased	NA	NA	NA	NA	NA	NA	NA	NA	NA	NA	NA	NA	NA	NA	NA	NA	NA	NA
ADAM9	Q13443	seq3795.6	ADAM 9	Disintegrin and metalloproteinase domain-containing protein 9		0.312273	2.35718e-28	11.3313	0.390445	1.89853e-40	13.8938	0.350595	5.09405e-71	17.8183	0.463489	3.37898e-68	18.6183	0.541793	7.02591e-97	23.234	0.505197	1.20627e-193	29.6848	-0.147474	0.00363533	-2.91392	-0.140692	0.00933515	-2.60431	-0.144304	9.34339e-05	-3.90704	0.0473085	0.30091	1.03493	0.0688222	0.122594	1.54521	0.0583449	0.0674039	1.82897	-0.10972	0.0185801	-2.35706	-0.12537	0.0101909	-2.57393	-0.117191	0.000497004	-3.48237	0.0263202	0.554225	0.591607	0.0581684	0.160988	1.40274	0.0433625	0.152861	1.4295	NA	No_Assoc	2.64396	NA	Increased	5.29586	3.84948	Increased	2.1329	No_Assoc	0.972209	-1.52463	No_Assoc	No_Assoc	NA	NA	0.0760994	0.893017	-0.618568	No assoc	No assoc	No assoc	NA	NA	NA	NA
PFN2	P35080	seq16923.20	Profilin II	Profilin-2		-0.0723507	0.00840157	-2.63985	-0.0491464	0.110944	-1.5953	-0.0620991	0.00242403	-3.03267	0.0809859	0.00253331	3.02569	0.00831624	0.775098	0.285785	0.0476812	0.0155043	2.42038	-0.0842465	0.000780984	-3.36808	-0.0564931	0.0353609	-2.10692	-0.0713325	9.61811e-05	-3.90003	0.0669451	0.00300152	2.97367	-0.00238223	0.914301	-0.107641	0.0316894	0.0446533	2.00791	-0.0516269	0.0263568	-2.22367	-0.0482266	0.0464606	-1.99354	-0.0499966	0.00283825	-2.98473	0.0511291	0.0209917	2.31119	-0.00814124	0.693001	-0.394894	0.0194078	0.198166	1.28679	NA	No_Assoc	0.137465	NA	No_Assoc	1.60399	0.279194	No_Assoc	7.10453	Increased	NA	NA	NA	NA	NA	NA	NA	NA	NA	NA	NA	NA	NA	NA	NA	NA
MATN2	O00339	seq3325.2	MATN2	Matrilin-2		0.0217524	0.440465	0.771663	0.112838	0.000426317	3.5344	0.0616554	0.0035253	2.91778	0.131558	1.60533e-06	4.82165	0.209413	3.03298e-12	7.05865	0.167234	8.2792e-17	8.32718	-0.0950739	0.000371276	-3.56987	-0.0538471	0.0674408	-1.83061	-0.0765021	0.000106625	-3.875	-0.00898656	0.709586	-0.3725	0.00822713	0.734592	0.339113	-0.000428002	0.980039	-0.0250195	-0.0884765	0.000302629	-3.62366	-0.0717329	0.0069714	-2.70353	-0.0807991	6.88692e-06	-4.49715	-0.0126034	0.590761	-0.537878	0.0205642	0.363764	0.908611	0.00455563	0.779593	0.279849	NA	No_Assoc	-0.794654	NA	No_Assoc	2.71745	2.73316	Increased	2.532	Increased	-1.7018	0.0523485	No_Assoc	No_Assoc	NA	NA	0.266473	2.26512	-0.93427	No assoc	No assoc	No assoc	0.562708	1.74114	No assoc	No assoc
FLRT1	Q9NZU1	seq4547.59	FLRT1	Leucine-rich repeat transmembrane protein FLRT1		0.268063	2.20569e-23	10.1768	0.323522	4.23501e-28	11.3161	0.293526	7.33988e-52	15.1521	0.458435	5.63989e-76	19.8497	0.5077	1.27589e-83	21.2399	0.482221	2.47973e-185	29.0336	-0.101238	0.0128165	-2.49261	-0.125494	0.00280115	-2.99586	-0.112992	0.000106635	-3.87498	0.186127	3.11206e-07	5.14599	0.108867	0.00170844	3.14487	0.145804	5.53957e-09	5.8301	-0.0908765	0.0150384	-2.43501	-0.114411	0.00251018	-3.02945	-0.102504	0.000112741	-3.8614	0.18132	3.25195e-07	5.1376	0.101037	0.00176235	3.13569	0.137534	7.48187e-09	5.77973	NA	No_Assoc	-1.09899	NA	Increased	3.73154	2.28948	No_Assoc	3.62661	Increased	NA	NA	NA	NA	NA	NA	NA	NA	NA	NA	NA	NA	NA	NA	NA	NA
POR	P16435	seq2731.29	NADPH-P450 Oxidoreductase	NADPH--cytochrome P450 reductase		-0.0670925	0.0138192	-2.46556	0.0272672	0.398364	0.844891	-0.0278833	0.180146	-1.3403	0.0532053	0.0450446	2.00633	0.275782	1.1209e-19	9.25961	0.151631	1.91857e-14	7.65597	-0.043761	0.079135	-1.75723	-0.109121	0.000121572	-3.85751	-0.0722989	0.000109775	-3.8679	0.083695	0.000172905	3.76754	0.125284	2.16065e-07	5.21981	0.102884	2.77953e-10	6.3106	-0.0374041	0.101852	-1.6372	-0.0668657	0.00849003	-2.63695	-0.0506044	0.00286916	-2.98142	0.0804489	0.000206012	3.72306	0.0965716	1.90706e-05	4.29538	0.0881907	1.50707e-08	5.66076	NA	No_Assoc	2.5536	NA	Increased	3.12159	0.364528	No_Assoc	NA	NA	NA	NA	NA	NA	NA	NA	NA	NA	NA	NA	NA	NA	NA	NA	NA	NA
ANGPTL4	Q9BY76	seq3796.79	ANGL4	Angiopoietin-related protein 4		-0.195288	1.18986e-12	-7.18363	-0.169265	2.54455e-07	-5.18816	-0.184624	9.57002e-19	-8.84002	-0.112992	3.01182e-05	-4.18866	-0.129271	3.11977e-05	-4.18266	-0.120031	3.50297e-09	-5.9061	-0.0815582	0.00225413	-3.06116	-0.0692881	0.0180002	-2.36933	-0.075993	0.000114071	-3.85853	0.0484822	0.0445121	2.01136	0.00014884	0.99508	0.00616754	0.0243441	0.153451	1.42745	-0.0461653	0.0605643	-1.87845	-0.0540079	0.0411485	-2.04455	-0.0498041	0.00564113	-2.76794	0.0297444	0.206858	1.26294	-0.0107721	0.631461	-0.479813	0.00851689	0.600204	0.524108	NA	No_Assoc	-0.0392818	NA	No_Assoc	0.860419	NA	NA	5.87334	Increased	1.41314	3.08393	No_Assoc	Increased	NA	NA	5.18762	2.18427	5.91005	Increased	No assoc	Increased	2.13757	5.06182	No assoc	Increased
PTPRD	P23468	seq9296.15	PTPRD	Receptor-type tyrosine-protein phosphatase delta		0.356357	3.11727e-38	13.3912	0.416701	8.30272e-51	15.826	0.38685	6.65162e-95	20.6685	0.560862	7.15019e-108	24.4879	0.585659	3.71137e-129	27.9337	0.574354	6.58099e-302	37.1391	-0.231778	0.00235045	-3.04844	-0.197908	0.017523	-2.37929	-0.21636	0.000115567	-3.85534	0.551969	5.80107e-16	8.20641	0.345107	4.19443e-07	5.09196	0.449326	4.8825e-21	9.41168	-0.173259	0.013449	-2.47531	-0.0994419	0.187596	-1.31858	-0.139099	0.00670209	-2.7113	0.522943	3.66278e-15	7.96989	0.278007	1.31825e-05	4.37779	0.396472	3.67442e-18	8.68844	NA	No_Assoc	-1.30807	NA	Increased	5.57474	4.07801	Increased	4.13212	Increased	NA	NA	NA	NA	NA	NA	0.290082	-2.93609	2.08884	No assoc	Decreased	No assoc	NA	NA	NA	NA
VAMP7	P51809	seq19357.11	VAMP7	Vesicle-associated membrane protein 7		-0.0344163	0.213867	-1.24367	-0.130976	1.14112e-05	-4.40999	-0.0792895	8.99526e-05	-3.91621	0.0269742	0.325585	0.983452	-0.075492	0.00762828	-2.67331	-0.0227662	0.247229	-1.15711	-0.0636194	0.0121593	-2.51136	-0.0770442	0.00337574	-2.93809	-0.0701002	0.000119299	-3.84756	-0.011372	0.624355	-0.489817	-0.00568638	0.790447	-0.265798	-0.0082972	0.597926	-0.527386	-0.0495546	0.0329644	-2.13503	-0.0576304	0.0152675	-2.43003	-0.0535055	0.00125733	-3.22555	-0.019082	0.39773	-0.84599	-0.0191985	0.335677	-0.963191	-0.0191474	0.199857	-1.28196	NA	No_Assoc	-0.446377	NA	No_Assoc	1.9748	NA	NA	NA	NA	NA	NA	NA	NA	NA	NA	NA	NA	NA	NA	NA	NA	NA	NA	NA	NA
GOLM1	Q8NBJ4	seq8983.7	GOLM1	Golgi membrane protein 1		0.278945	1.47008e-23	10.2173	0.35146	1.9359e-34	12.6861	0.314671	6.76463e-59	16.1819	0.420185	6.8738e-57	16.7702	0.533801	2.21727e-92	22.5594	0.48024	1.71094e-171	27.9159	-0.114756	0.00723067	-2.69064	-0.115461	0.00611598	-2.74704	-0.115113	0.00012045	-3.84521	0.0138346	0.719713	0.358927	0.122077	0.000664844	3.41386	0.0720072	0.00601793	2.7468	-0.0782213	0.0464274	-1.99355	-0.0752383	0.0456692	-2.00081	-0.0766664	0.00474412	-2.82391	-0.00647391	0.863047	-0.172534	0.0947653	0.00465487	2.83606	0.0499892	0.045151	2.00324	NA	No_Assoc	1.22637	NA	Increased	6.50543	4.26638	Increased	3.73082	Increased	NA	NA	NA	NA	NA	NA	1.25652	-1.02094	2.32267	No assoc	No assoc	Increased	NA	NA	NA	NA
MMP10	P09238	seq10479.18	MMP-10	Stromelysin-2		-0.25351	2.17027e-19	-9.16119	-0.0482292	0.161669	-1.40048	-0.172968	1.06993e-15	-8.01856	-0.114968	4.01622e-05	-4.12194	0.168839	1.5225e-07	5.28615	0.00782095	0.709692	0.37227	-0.0836331	0.00445718	-2.8493	-0.0777305	0.0101047	-2.57699	-0.0807622	0.000123421	-3.83923	0.159255	1.92673e-09	6.05095	0.141715	5.99942e-09	5.86631	0.149735	3.98043e-17	8.41347	-0.0621417	0.0214379	-2.30323	-0.0249249	0.362301	-0.911396	-0.0437853	0.0226257	-2.2797	0.147761	1.05547e-08	5.76247	0.107192	2.81068e-06	4.71045	0.125066	2.01087e-13	7.34807	NA	Increased	3.31703	4.60738	Increased	15.8353	3.27686	Increased	NA	NA	1.17137	6.01711	No_Assoc	Increased	NA	NA	NA	NA	NA	NA	NA	NA	1.98395	9.64222	No assoc	Increased
PSMB4	P28070	seq18340.2	Proteasome beta chain	Proteasome subunit beta type-4		0.109202	0.000238298	3.68571	0.164995	3.21359e-07	5.14334	0.134886	5.74555e-10	6.19726	0.282513	1.09638e-23	10.25	0.330886	8.58452e-29	11.4703	0.305598	4.46942e-53	15.3349	-0.101301	0.000817067	-3.35555	-0.0636526	0.0398277	-2.05809	-0.082932	0.000123619	-3.83884	0.0561706	0.038174	2.07529	0.0758139	0.00281886	2.99389	0.0666452	0.000313269	3.60407	-0.0696174	0.0124459	-2.50306	-0.0489869	0.0796252	-1.75457	-0.0593417	0.00259869	-3.01161	0.0397627	0.132566	1.50509	0.0655389	0.0054928	2.78239	0.0541231	0.00208106	3.07841	NA	Increased	3.69612	4.78286	Increased	8.20927	0.618913	No_Assoc	4.85799	Increased	NA	NA	NA	NA	NA	NA	NA	NA	NA	NA	NA	NA	NA	NA	NA	NA
FRZB	Q92765	seq13740.51	sFRP-3	Secreted frizzled-related protein 3		-0.0742507	0.00679819	-2.71127	0.0900665	0.0025583	3.02357	0.00101612	0.959803	0.0504013	-0.0108564	0.687523	-0.402316	0.111788	0.000100433	3.9044	0.0468378	0.0170728	2.38514	-0.0989353	7.73459e-05	-3.96625	-0.0366258	0.16876	-1.37715	-0.0697747	0.000125544	-3.83504	-0.0417723	0.0662658	-1.8383	-0.0399829	0.077378	-1.76784	-0.0408734	0.0107784	-2.5498	-0.108279	2.32874e-06	-4.74572	-0.0347739	0.142034	-1.46936	-0.0728699	9.15017e-06	-4.43634	-0.0370567	0.0939017	-1.6765	-0.0412717	0.0501964	-1.96055	-0.0392669	0.00999757	-2.57591	NA	No_Assoc	-0.0727148	NA	No_Assoc	3.35944	2.67829	Increased	3.60105	Increased	-1.66958	0.887026	No_Assoc	No_Assoc	NA	NA	0.865222	1.48434	0.341722	No assoc	No assoc	No assoc	-1.3734	-3.25282	No assoc	Decreased
WARS1	P23381	seq9870.17	SYWC	Tryptophan--tRNA ligase, cytoplasmic		0.128261	1.28382e-05	4.38108	0.236124	1.79015e-09	6.0809	0.167353	8.12588e-13	7.15902	0.424381	2.84571e-55	16.4966	0.492704	7.94653e-42	14.3043	0.448845	3.85971e-105	21.7767	-0.102734	0.000870833	-3.33766	-0.0772618	0.0528141	-1.93912	-0.093214	0.000129833	-3.82677	0.21787	1.10925e-15	8.12457	0.168134	4.6414e-07	5.07957	0.198161	1.89945e-21	9.51039	-0.0785422	0.00573207	-2.76773	-0.0531396	0.142085	-1.46942	-0.0688613	0.00203895	-3.0845	0.205838	8.55473e-15	7.85952	0.151234	1.24737e-06	4.88283	0.183074	5.46967e-20	9.15433	NA	Increased	4.00029	5.60397	Increased	9.02015	9.05918	Increased	4.07669	Increased	NA	NA	NA	NA	NA	NA	NA	NA	NA	NA	NA	NA	NA	NA	NA	NA
SENP8	Q96LD8	seq20966.7	SENP8	Sentrin-specific protease 8		-0.0718572	0.0102185	-2.57244	-0.0619108	0.0373493	-2.08455	-0.0671885	0.000959947	-3.30201	0.00480046	0.859804	0.176662	0.0846747	0.00258484	3.0204	0.043492	0.0258121	2.22903	-0.0550609	0.031304	-2.15575	-0.0844549	0.00114388	-3.26148	-0.0695561	0.00013072	-3.8251	0.0279188	0.222384	1.22085	0.0617589	0.00386159	2.89568	0.0460168	0.00317457	2.95031	-0.0432256	0.0657299	-1.84197	-0.0616034	0.00869355	-2.62881	-0.0524274	0.00156848	-3.1617	0.0217103	0.329	0.976533	0.0459039	0.0214779	2.30292	0.0351224	0.0179547	2.36655	NA	No_Assoc	1.21331	NA	No_Assoc	3.19601	NA	NA	NA	NA	NA	NA	NA	NA	NA	NA	NA	NA	NA	NA	NA	NA	NA	NA	NA	NA
DPY30	Q9C005	seq13943.38	DPY30	Protein dpy-30 homolog		0.200828	1.93662e-13	7.44057	0.256662	2.5675e-17	8.61565	0.225999	1.33053e-29	11.2988	0.525081	3.35523e-135	28.3785	0.420853	3.25511e-51	15.9219	0.490805	5.39626e-230	32.3791	-0.17003	1.49837e-06	-4.83652	-0.0252309	0.422755	-0.801972	-0.0896251	0.000131872	-3.82294	0.460318	6.65508e-62	17.6401	0.130432	1.08872e-06	4.90443	0.298504	8.39728e-58	16.0261	-0.113814	0.000492025	-3.49494	-0.024783	0.376573	-0.884614	-0.0626497	0.0031789	-2.94989	0.437326	2.11224e-58	17.0588	0.130244	1.64759e-07	5.27175	0.278113	4.31041e-55	15.6334	NA	No_Assoc	1.04109	NA	Increased	15.1977	6.32542	Increased	NA	NA	NA	NA	NA	NA	NA	NA	NA	NA	NA	NA	NA	NA	NA	NA	NA	NA
FABP3	P05413	seq5437.63	FABP	Fatty acid-binding protein, heart		0.0880768	0.00255361	3.02328	0.184207	2.06368e-07	5.22803	0.127111	1.50148e-08	5.66139	0.448949	1.98079e-60	17.3648	0.38366	4.03136e-32	12.1991	0.42262	2.19115e-99	21.1609	-0.124807	2.80478e-05	-4.20509	-0.0340259	0.309146	-1.01751	-0.0848055	0.000133216	-3.82044	0.262549	1.19798e-22	9.99591	0.143097	1.74411e-07	5.26014	0.204918	2.11212e-27	10.8448	-0.0994468	0.00027676	-3.64701	-0.0336602	0.265016	-1.11521	-0.0698826	0.000552781	-3.45378	0.249837	1.23558e-21	9.74304	0.142832	2.08267e-08	5.64862	0.195586	1.72923e-27	10.863	NA	No_Assoc	2.18926	NA	Increased	7.27303	6.06331	Increased	10.673	Increased	2.88781	7.39388	Increased	Increased	NA	NA	11.157	2.47752	13.9871	Increased	Increased	Increased	NA	NA	NA	NA
GPNMB	Q14956	seq5080.131	GPNMB:ECD	Transmembrane glycoprotein NMB:Extracellular domain		-0.0513807	0.0642186	-1.85236	0.00808561	0.799249	0.254383	-0.0256723	0.2193	-1.22839	0.0771034	0.00487262	2.82056	0.0479048	0.109488	1.60184	0.0638123	0.00156359	3.16261	-0.0981544	0.000121606	-3.85554	-0.039988	0.151488	-1.43534	-0.0716859	0.000136498	-3.81443	0.0167205	0.471185	0.720781	-0.0141038	0.539081	-0.614404	0.0011464	0.943988	0.0702587	-0.0844174	0.000321339	-3.60796	-0.0214925	0.392863	-0.854788	-0.0552155	0.00126596	-3.22359	0.00948691	0.6744	0.42022	-0.0273545	0.200645	-1.28052	-0.00995095	0.521323	-0.641308	NA	No_Assoc	0.819929	NA	No_Assoc	0.33254	6.52257	Increased	5.04586	Increased	0.592965	0.391833	No_Assoc	No_Assoc	0.302818	No_Assoc	3.08793	1.32866	3.50152	Increased	No assoc	Increased	2.33105	2.29791	No assoc	Increased
SYAP1	Q96A49	seq23409.83	SYAP1	Synapse-associated protein 1		0.0851434	0.00242742	3.03868	0.148037	3.05872e-06	4.69217	0.112876	7.13249e-08	5.3878	0.4136	2.89217e-56	16.6646	0.340769	6.1816e-32	12.1609	0.381583	9.83625e-94	20.5381	-0.10945	0.000117472	-3.8641	-0.043759	0.1425	-1.46765	-0.078288	0.00013767	-3.81232	0.231964	3.9281e-20	9.35639	0.131586	6.45806e-08	5.44492	0.180494	1.81012e-25	10.4299	-0.0785394	0.00263849	-3.01331	-0.0302653	0.261809	-1.12273	-0.0552148	0.00321168	-2.94672	0.215779	1.72543e-18	8.91894	0.122173	6.74842e-08	5.43694	0.165526	8.87455e-24	10.0534	NA	No_Assoc	2.53083	NA	Increased	8.29237	NA	NA	NA	NA	NA	NA	NA	NA	NA	NA	NA	NA	NA	NA	NA	NA	NA	NA	NA	NA
AK1	P00568	seq5012.67	Myokinase, human	Adenylate kinase isoenzyme 1		-0.027658	0.335176	-0.964132	0.0413916	0.22458	1.21516	0.000994279	0.963857	0.0453136	0.198265	1.08306e-12	7.19768	0.244186	8.63566e-14	7.56205	0.217607	2.94238e-25	10.3837	-0.0821113	0.00191951	-3.1094	-0.0665328	0.0256686	-2.23439	-0.0752529	0.000139591	-3.80889	0.134005	1.78063e-08	5.67128	0.116201	5.28297e-06	4.57707	0.125741	3.6012e-13	7.26976	-0.0821489	0.000714177	-3.39303	-0.0704855	0.00805221	-2.65499	-0.0768531	1.73851e-05	-4.29607	0.134439	6.07724e-09	5.85777	0.118867	5.58058e-07	5.03671	0.12687	1.24919e-14	7.71091	NA	No_Assoc	1.22749	NA	Increased	5.34368	7.70716	Increased	4.39683	Increased	NA	NA	NA	NA	NA	NA	NA	NA	NA	NA	NA	NA	NA	NA	NA	NA
DDX23	Q9BUQ8	seq13946.8	DDX23	Probable ATP-dependent RNA helicase DDX23		-0.186161	1.58711e-11	-6.80532	-0.281059	3.51641e-18	-8.85226	-0.226593	7.94733e-28	-10.9338	-0.104659	0.000116748	-3.86559	-0.221555	4.85992e-13	-7.3206	-0.156623	8.36628e-15	-7.76191	-0.0616666	0.0226312	-2.28256	-0.0974474	0.00155725	-3.17206	-0.0772709	0.000139632	-3.80882	0.0726142	0.00282276	2.99261	0.0295344	0.243759	1.16629	0.0519938	0.00300048	2.96769	-0.0463979	0.0618059	-1.86944	-0.0754705	0.00667917	-2.71782	-0.0593086	0.00135064	-3.205	0.064541	0.00631658	2.73572	0.0142464	0.547225	0.602118	0.0394667	0.0181573	2.3624	NA	No_Assoc	0.378712	NA	No_Assoc	3.03747	NA	NA	NA	NA	NA	NA	NA	NA	NA	NA	NA	NA	NA	NA	NA	NA	NA	NA	NA	NA
CPB1	P15086	seq6356.3	Carboxypeptidase B1	Carboxypeptidase B		0.136911	1.09387e-06	4.89904	0.225781	1.83967e-12	7.13092	0.175828	4.78775e-17	8.3918	0.27054	2.05036e-23	10.1814	0.410202	5.82567e-45	14.7547	0.337214	5.45638e-69	17.5549	-0.0729307	0.0132365	-2.48102	-0.100339	0.00336855	-2.93862	-0.0845974	0.000146172	-3.79748	0.0261157	0.326948	0.98068	0.0620856	0.0276277	2.20559	0.043104	0.0258698	2.22816	-0.064795	0.016406	-2.40314	-0.0875605	0.00454631	-2.84365	-0.0746751	0.000232044	-3.6813	0.021825	0.399418	0.842961	0.0531512	0.0427725	2.02838	0.0373	0.042839	2.02528	NA	No_Assoc	0.752603	NA	Increased	3.60775	3.12978	Increased	3.44717	Increased	1.00147	0.110871	No_Assoc	No_Assoc	0.373395	No_Assoc	1.96577	0.0349966	2.69526	No assoc	No assoc	Increased	0.0453392	3.73804	No assoc	Increased
PPM1B	O75688	seq22009.1	PPM1B	Protein phosphatase 1B		0.186617	1.17156e-10	6.50028	0.293057	4.75346e-18	8.81609	0.232092	1.23624e-26	10.682	0.497599	4.9198e-82	20.7542	0.538129	4.42464e-71	19.2489	0.514776	5.27277e-176	28.2851	-0.143147	3.86267e-05	-4.131	-0.0419449	0.251926	-1.14631	-0.0952987	0.000152067	-3.78767	0.280919	2.64421e-20	9.40119	0.210524	1.63159e-12	7.14878	0.245208	1.42241e-31	11.6907	-0.116641	0.00026439	-3.65884	-0.00982129	0.766467	-0.297076	-0.0651726	0.0045113	-2.84	0.267893	2.03856e-19	9.16829	0.188842	1.1311e-11	6.8653	0.225983	1.58954e-29	11.2831	NA	No_Assoc	2.63828	NA	Increased	9.1802	7.09696	Increased	NA	NA	NA	NA	NA	NA	NA	NA	NA	NA	NA	NA	NA	NA	NA	NA	NA	NA
MAPK9	P45984	seq15604.18	JNK2	Mitogen-activated protein kinase 9		-0.0130406	0.641674	-0.465478	-0.016474	0.633453	-0.477014	-0.0144032	0.507968	-0.662005	0.260744	2.32597e-23	10.1719	0.1137	0.000491649	3.49634	0.204392	3.21645e-24	10.1529	-0.104591	6.36291e-05	-4.01336	-0.0343683	0.253166	-1.14333	-0.0744582	0.000155975	-3.78136	0.160917	2.06313e-12	7.10588	0.0958584	0.00011036	3.88164	0.131199	3.82016e-15	7.86069	-0.0672587	0.00548805	-2.78204	0.000370807	0.989139	0.0136157	-0.037452	0.038314	-2.07148	0.143497	1.82236e-10	6.43234	0.0718956	0.00192581	3.10948	0.108977	1.1367e-11	6.78804	NA	No_Assoc	0.852546	NA	Increased	8.97013	2.81205	Increased	NA	NA	NA	NA	NA	NA	NA	NA	NA	NA	NA	NA	NA	NA	NA	NA	NA	NA
CAMK1	Q14012	seq3592.4	CAMK1	Calcium/calmodulin-dependent protein kinase type 1		0.073202	0.0112739	2.5381	0.0474377	0.287254	1.06482	0.0655928	0.00674335	2.70926	0.216716	3.68443e-15	7.97153	0.395781	8.57985e-21	9.59633	0.270954	7.58319e-33	11.9371	-0.053836	0.0513552	-1.9505	-0.154075	0.000140393	-3.82474	-0.0858599	0.000162683	-3.77086	0.072183	0.00351939	2.92425	0.168064	7.67505e-07	4.98033	0.105604	1.15449e-07	5.30056	-0.0217878	0.392444	-0.85551	-0.10202	0.00584567	-2.76325	-0.0476557	0.0230121	-2.27323	0.0553597	0.0219405	2.29446	0.131408	4.12799e-05	4.12162	0.0830525	1.58314e-05	4.31679	NA	No_Assoc	0.434092	NA	Increased	5.11638	-1.1274	No_Assoc	NA	NA	NA	NA	NA	NA	NA	NA	NA	NA	NA	NA	NA	NA	NA	NA	NA	NA
TLR2	O60603	seq3835.11	TLR2	Toll-like receptor 2		-0.225548	1.62207e-16	-8.3672	-0.333271	2.31732e-26	-10.917	-0.272743	1.60767e-41	-13.498	-0.207849	9.90845e-15	-7.83972	-0.34922	6.79228e-33	-12.3654	-0.274073	1.23582e-45	-14.179	-0.0767736	0.00575343	-2.76651	-0.0851344	0.0103318	-2.56917	-0.0802202	0.000162911	-3.77052	0.00290943	0.907694	0.115972	-0.0100029	0.713737	-0.366942	-0.00301169	0.870402	-0.163148	-0.0288097	0.26252	-1.12099	-0.0180933	0.551132	-0.596258	-0.0243335	0.214691	-1.24077	-0.0231928	0.344477	-0.945732	-0.0581919	0.0234175	-2.26989	-0.0399163	0.0242933	-2.25246	Increased	No_Assoc	-1.65616	NA	Decreased	-6.04143	-0.0324092	No_Assoc	NA	NA	NA	NA	NA	NA	NA	NA	NA	NA	NA	NA	NA	NA	NA	NA	NA	NA
ANK2	Q01484	seq7624.19	ANK2	Ankyrin-2		0.0725973	0.0087752	2.62503	0.137743	1.75761e-05	4.31364	0.100519	1.522e-06	4.80833	0.140842	2.00576e-07	5.2296	0.308204	1.27993e-25	10.7448	0.219254	5.90441e-29	11.1672	-0.0552341	0.0383788	-2.0731	-0.103675	0.000789977	-3.3662	-0.0759685	0.000163138	-3.77017	-0.0210112	0.384695	-0.869601	0.0438613	0.0844136	1.72728	0.00981413	0.57502	0.560674	-0.0575685	0.0186894	-2.35492	-0.106912	0.000114575	-3.87226	-0.0792523	1.4905e-05	-4.33009	-0.0205021	0.384474	-0.870006	0.046148	0.0502786	1.95987	0.0128498	0.440438	0.771453	NA	No_Assoc	1.12661	NA	No_Assoc	1.62613	0.892744	No_Assoc	NA	NA	NA	NA	NA	NA	NA	NA	NA	NA	NA	NA	NA	NA	NA	NA	NA	NA
PARVA	Q9NVD7	seq13434.172	PARVA	Alpha-parvin		0.104547	0.000544934	3.46702	0.134459	0.00059255	3.44539	0.11573	1.23422e-06	4.85006	0.339495	3.7015e-32	12.1595	0.428204	6.01595e-33	12.3737	0.374471	1.49853e-66	17.2331	-0.074336	0.0137829	-2.46653	-0.10553	0.00380278	-2.90053	-0.0870299	0.000176984	-3.74979	0.14862	4.02817e-08	5.52572	0.173772	5.75713e-09	5.87228	0.159998	9.07472e-16	8.03877	-0.0808944	0.00348314	-2.92741	-0.100269	0.00232422	-3.05279	-0.0889246	2.60605e-05	-4.20541	0.152005	7.75152e-09	5.81575	0.1702	9.29021e-10	6.1776	0.160624	2.43489e-17	8.47091	NA	Increased	3.58737	6.47709	Increased	8.23835	6.76949	Increased	NA	NA	NA	NA	NA	NA	NA	NA	NA	NA	NA	NA	NA	NA	NA	NA	NA	NA
ASAH2	Q9NR71	seq3212.30	ASAH2	Neutral ceramidase		-0.0608229	0.0264852	-2.22176	0.0362263	0.221597	1.22301	-0.0161141	0.422833	-0.801516	-0.0190928	0.480992	-0.704927	0.0841687	0.00261539	3.01684	0.0310081	0.110579	1.5956	-0.0880073	0.000469487	-3.50728	-0.0459909	0.0795964	-1.75474	-0.0679133	0.000179036	-3.7469	-0.0555637	0.0152462	-2.42997	-0.0194779	0.367513	-0.901532	-0.0364987	0.0201169	-2.32416	-0.0765862	0.000926043	-3.3204	-0.052136	0.0268994	-2.2161	-0.0646029	8.76639e-05	-3.92242	-0.061792	0.00553343	-2.77928	-0.0152351	0.448572	-0.758084	-0.03617	0.015263	-2.42608	NA	No_Assoc	0.672568	NA	No_Assoc	-0.993987	0.105103	No_Assoc	NA	NA	-2.27173	2.00633	No_Assoc	No_Assoc	NA	NA	NA	NA	NA	NA	NA	NA	0.929001	1.32948	No assoc	No assoc
CPB1	P15086	seq15375.49	Carboxypeptidase B1	Carboxypeptidase B		0.130173	3.76296e-06	4.6456	0.230427	6.95813e-13	7.27012	0.174155	1.07849e-16	8.29581	0.261936	6.48166e-22	9.81133	0.400757	1.03594e-42	14.3308	0.328129	9.35327e-65	16.9924	-0.0782098	0.0076589	-2.67126	-0.0899816	0.00850161	-2.63643	-0.0832002	0.000181083	-3.74404	0.0193676	0.466146	0.728996	0.0528143	0.0607627	1.87723	0.0351338	0.0689295	1.81888	-0.0720726	0.00728564	-2.68809	-0.0777938	0.0115887	-2.52886	-0.0745425	0.000226025	-3.688	0.0161686	0.531346	0.626134	0.0442717	0.0910432	1.69147	0.0300307	0.102326	1.63368	NA	No_Assoc	0.451705	NA	Increased	2.99737	3.12978	Increased	3.44717	Increased	1.00147	0.110871	No_Assoc	No_Assoc	0.373395	No_Assoc	1.96577	0.0349966	2.69526	No assoc	No assoc	Increased	0.0453392	3.73804	No assoc	Increased
ADGRB3	O60242	seq15365.41	BAI3	Adhesion G protein-coupled receptor B3		0.302559	3.93946e-26	10.8261	0.377435	4.22941e-40	13.8242	0.340871	3.21195e-68	17.454	0.439138	2.47645e-58	17.0111	0.533659	5.81149e-99	23.5366	0.492496	8.97418e-184	28.9099	-0.1082	0.017486	-2.37962	-0.157816	0.00298516	-2.97616	-0.129224	0.000181303	-3.74374	0.00176327	0.965949	0.0426983	0.06251	0.153437	1.42852	0.0303794	0.31177	1.01151	-0.0944611	0.0237883	-2.26341	-0.142358	0.0029605	-2.97874	-0.115183	0.000248156	-3.66416	-0.00609706	0.879361	-0.151812	0.0517223	0.204516	1.26957	0.0223996	0.433523	0.783178	NA	No_Assoc	1.80034	NA	Increased	4.12334	1.59786	No_Assoc	1.01211	No_Assoc	1.22843	-1.92801	No_Assoc	No_Assoc	-0.367809	No_Assoc	-1.69001	-1.27557	-1.60106	No assoc	No assoc	No assoc	NA	NA	NA	NA
IL18BP	O95998	seq3073.51	IL-18 BPa	Interleukin-18-binding protein		0.291	2.28225e-24	10.4139	0.389253	9.32246e-31	11.9044	0.33247	3.28274e-55	15.6508	0.515135	1.33769e-87	21.5987	0.614671	1.57376e-94	22.8894	0.559027	1.00956e-215	31.3488	-0.099586	0.0225744	-2.28354	-0.152509	0.00231604	-3.05386	-0.122483	0.000192446	-3.72873	0.27528	9.69115e-13	7.21335	0.167152	4.85737e-05	4.07936	0.225054	7.703e-16	8.05883	-0.101537	0.0113759	-2.53489	-0.125888	0.00538443	-2.7889	-0.112265	0.000178889	-3.7471	0.276702	1.79834e-13	7.44939	0.149223	0.000101839	3.90113	0.214834	7.50536e-16	8.062	NA	No_Assoc	1.15162	NA	Increased	6.60905	4.81724	Increased	4.53913	Increased	1.71542	-0.999891	No_Assoc	No_Assoc	NA	NA	2.19081	-0.666142	3.40924	No assoc	No assoc	Increased	-0.512143	4.03904	No assoc	Increased
UBXN4	Q92575	seq9997.12	UBXN4:CD 1	UBX domain-containing protein 4:Cytoplasmic domain 1		0.145004	5.46783e-07	5.03641	0.2191	4.44896e-11	6.65825	0.177131	2.96569e-16	8.17471	0.505647	3.97213e-86	21.3667	0.414497	1.25575e-40	13.9328	0.470322	2.86211e-142	25.395	-0.164678	7.11415e-07	-4.98484	-0.0124966	0.691628	-0.396756	-0.0849605	0.00019382	-3.72694	0.315021	8.25404e-28	11.2113	0.162163	1.14712e-09	6.14322	0.233824	5.48485e-34	12.1537	-0.13743	7.09989e-06	-4.51063	0.0160617	0.568414	0.570569	-0.0546245	0.00824394	-2.64191	0.302319	7.34352e-27	10.9963	0.143107	8.80859e-09	5.79945	0.214141	2.01663e-31	11.661	NA	No_Assoc	2.08149	NA	Increased	12.9422	7.54195	Increased	NA	NA	NA	NA	NA	NA	NA	NA	NA	NA	NA	NA	NA	NA	NA	NA	NA	NA
RBP1	P09455	seq19279.42	CRBP	Retinol-binding protein 1		0.146108	1.68245e-07	5.2628	0.165988	3.24461e-08	5.56942	0.155344	2.05653e-14	7.64704	0.347668	1.0202e-41	14.0736	0.381494	9.80217e-43	14.341	0.363332	1.31279e-89	20.0714	-0.061267	0.0355864	-2.10403	-0.0921376	0.00160073	-3.16408	-0.0767017	0.000195237	-3.7251	0.146132	1.11533e-08	5.75307	0.122271	8.01443e-07	4.96514	0.133832	3.75016e-14	7.56938	-0.0590117	0.0272083	-2.21127	-0.0856635	0.000949971	-3.31442	-0.0727642	8.88295e-05	-3.91924	0.144796	5.97268e-09	5.86074	0.117608	3.14171e-07	5.14826	0.130139	8.56919e-15	7.75887	NA	No_Assoc	2.2854	NA	Increased	6.10715	3.7563	Increased	1.75867	No_Assoc	-0.544209	-0.204275	No_Assoc	No_Assoc	NA	NA	0	-1.87775	1.20904	No assoc	No assoc	No assoc	NA	NA	NA	NA
EGFL6	Q8IUX8	seq17454.15	EGFL6	Epidermal growth factor-like protein 6		0.0493023	0.0806355	1.74849	0.0840829	0.0052831	2.79502	0.0655682	0.00143693	3.18713	0.273477	1.42442e-24	10.4622	0.209993	7.57892e-14	7.57866	0.243583	1.42679e-37	12.8108	-0.0926545	0.000681939	-3.4057	-0.0505131	0.0639886	-1.85421	-0.0716122	0.00019918	-3.72005	0.118241	1.0756e-06	4.90277	0.0500467	0.0254689	2.23739	0.0815819	6.54382e-07	4.97443	-0.0853158	0.000648061	-3.41974	-0.041806	0.0891751	-1.70134	-0.063231	0.000304045	-3.61183	0.114989	1.08875e-06	4.90038	0.043962	0.0350213	2.11084	0.0752593	1.35435e-06	4.83161	NA	No_Assoc	0.828722	NA	Increased	5.2995	NA	NA	NA	NA	NA	NA	NA	NA	NA	NA	NA	NA	NA	NA	NA	NA	NA	NA	NA	NA
GFER	P55789	seq15398.2	HERV1	FAD-linked sulfhydryl oxidase ALR		0.150555	1.67081e-08	5.68197	0.312154	7.31081e-22	9.82493	0.216845	1.62991e-26	10.6563	0.388252	3.6745e-54	16.3107	0.548144	3.25764e-81	20.8578	0.460311	4.58958e-150	26.0912	-0.0802599	0.00642898	-2.72989	-0.100995	0.010682	-2.5575	-0.0876544	0.00020164	-3.71695	0.170027	1.12091e-10	6.50779	0.180063	2.61535e-08	5.60802	0.174025	8.9006e-18	8.58734	-0.0390735	0.150234	-1.43964	-0.0733549	0.0398361	-2.05801	-0.0516554	0.0167496	-2.39216	0.148917	7.37416e-09	5.8243	0.161234	9.14157e-08	5.38087	0.154107	2.31323e-15	7.92328	NA	No_Assoc	2.39168	NA	Increased	2.41489	6.39756	Increased	NA	NA	2.6627	1.25965	No_Assoc	No_Assoc	NA	NA	NA	NA	NA	NA	NA	NA	NA	NA	NA	NA
NRP2	O60462	seq6590.54	Neuropilin-2	Neuropilin-2		0.269858	7.43024e-23	10.0467	0.381399	9.80915e-33	12.3283	0.3178	2.47129e-55	15.6688	0.448014	1.97036e-68	18.6648	0.577856	2.08731e-92	22.5634	0.508733	1.62347e-185	29.0482	-0.0979675	0.0198496	-2.33232	-0.148421	0.00282422	-2.99327	-0.119047	0.000203702	-3.71438	0.123672	0.00102085	3.29286	0.128131	0.00174874	3.1379	0.125716	5.41979e-06	4.54785	-0.0964564	0.0125643	-2.49969	-0.134133	0.00276491	-2.99981	-0.112539	0.000117005	-3.85232	0.12327	0.000775938	3.36995	0.118249	0.00191998	3.11017	0.120856	4.5436e-06	4.58483	NA	No_Assoc	-1.13803	NA	Increased	4.52522	3.54606	Increased	3.05569	Increased	1.26923	-3.02821	No_Assoc	Decreased	2.07934	No_Assoc	-0.791383	-2.17341	0.156463	No assoc	No assoc	No assoc	-0.850483	2.51292	No assoc	Increased
CRMP1	Q14194	seq18323.39	DRP-1	Dihydropyrimidinase-related protein 1		0.0776259	0.00494932	2.81551	0.17488	1.32711e-08	5.72737	0.121306	3.06601e-09	5.92802	0.250188	7.33809e-21	9.54404	0.29195	1.01841e-24	10.527	0.269894	1.46249e-45	14.1672	-0.0975441	0.000404378	-3.5472	-0.0483844	0.104411	-1.62524	-0.0749113	0.000208523	-3.70846	0.0521157	0.0370389	2.08766	0.0320775	0.191192	1.3079	0.0419194	0.0165725	2.39606	-0.0344203	0.185551	-1.32462	0.0176944	0.520443	0.642878	-0.00986027	0.601774	-0.521851	0.0157833	0.526641	0.633327	-0.0142146	0.543668	-0.607474	-0.000159406	0.992544	-0.00934468	NA	No_Assoc	0.852247	NA	Increased	4.62454	0.455155	No_Assoc	0.635903	No_Assoc	NA	NA	NA	NA	NA	NA	NA	NA	NA	NA	NA	NA	NA	NA	NA	NA
TIMP3	P35625	seq2480.58	TIMP-3	Metalloproteinase inhibitor 3		0.237344	5.60554e-17	8.49833	0.339547	3.54266e-26	10.8704	0.282749	5.20588e-42	13.5808	0.402717	4.50023e-51	15.7691	0.52751	1.64422e-75	19.9507	0.462948	3.75152e-140	25.2026	-0.107488	0.00371337	-2.90723	-0.095279	0.0209445	-2.31244	-0.102042	0.000208739	-3.7082	0.0606704	0.0690975	1.81941	0.107719	0.00149412	3.18416	0.0838561	0.000413966	3.53102	-0.0934763	0.00602126	-2.75152	-0.0620685	0.0959081	-1.66651	-0.0792123	0.00159983	-3.15594	0.0531937	0.101423	1.63925	0.0847016	0.00743086	2.68207	0.0693753	0.00217404	3.06537	NA	No_Assoc	-0.261147	NA	Increased	2.96293	3.57517	Increased	3.5695	Increased	2.10547	-0.429436	No_Assoc	No_Assoc	NA	NA	NA	NA	NA	NA	NA	NA	NA	NA	NA	NA
DDR1	Q08345	seq11836.144	discoidin domain receptor 1	Epithelial discoidin domain-containing receptor 1		0.136995	1.08547e-06	4.90073	0.243813	7.72054e-17	8.47557	0.188874	4.45536e-21	9.4213	0.180089	5.82615e-11	6.60841	0.32892	4.67353e-34	12.606	0.257737	1.42072e-42	13.6756	-0.0902616	0.00243601	-3.03764	-0.0702374	0.0300385	-2.17252	-0.0810922	0.000210032	-3.70663	-0.111678	3.41434e-05	-4.15969	-0.0477241	0.0740934	-1.78781	-0.0795177	2.661e-05	-4.20069	-0.0832033	0.00229155	-3.05617	-0.0864943	0.00303195	-2.97138	-0.0847388	2.02838e-05	-4.26174	-0.115736	9.84058e-06	-4.43972	-0.0364609	0.142839	-1.4664	-0.0742254	3.70091e-05	-4.1254	NA	No_Assoc	1.96895	NA	No_Assoc	0.519148	1.28159	No_Assoc	1.5546	No_Assoc	-1.14974	1.11811	No_Assoc	No_Assoc	-0.736971	No_Assoc	-0.602014	0.550291	-1.14798	No assoc	No assoc	No assoc	-1.19157	0.806804	No assoc	No assoc
PLCXD3	Q63HM9	seq21180.16	PLCX3	PI-PLC X domain-containing protein 3		0.21244	6.69586e-14	7.58354	0.257864	5.08933e-12	6.98252	0.22903	1.04694e-24	10.2618	0.387171	6.73254e-49	15.385	0.484668	6.09002e-46	14.9348	0.423783	9.20598e-101	21.3098	-0.0946623	0.00609188	-2.74768	-0.0964659	0.0134064	-2.47694	-0.0954541	0.000216313	-3.69916	0.0893157	0.00354274	2.92204	0.110295	0.00057958	3.45144	0.0993391	6.8822e-06	4.4973	-0.0703456	0.0264509	-2.22228	-0.0988166	0.00502542	-2.81129	-0.0830956	0.000411418	-3.53265	0.0765271	0.0102243	2.57223	0.112034	0.000177515	3.76242	0.0942651	7.50265e-06	4.47891	NA	No_Assoc	1.63351	NA	Increased	8.51219	4.75319	Increased	NA	NA	NA	NA	NA	NA	NA	NA	NA	NA	NA	NA	NA	NA	NA	NA	NA	NA
ESRRA	P11474	seq9873.17	ERRalpha	Steroid hormone receptor ERR1		-0.214219	4.72209e-15	-7.93686	-0.252871	1.45639e-16	-8.39796	-0.231439	1.10267e-30	-11.5155	-0.236817	6.55962e-19	-9.03181	-0.166367	1.05581e-08	-5.76774	-0.204942	4.4295e-26	-10.5629	-0.0326047	0.257094	-1.13383	-0.116204	4.80001e-05	-4.0823	-0.0748295	0.000216526	-3.69891	0.00284479	0.913096	0.109158	0.0299646	0.204509	1.2696	0.0177446	0.310425	1.01433	-0.0314915	0.232663	-1.19413	-0.106315	3.97141e-05	-4.12685	-0.0697786	0.000152775	-3.78652	0.00210114	0.933944	0.0829008	0.022824	0.299287	1.03848	0.0139296	0.40153	0.838892	NA	No_Assoc	0.00674288	NA	No_Assoc	-2.00222	0.371732	No_Assoc	NA	NA	NA	NA	NA	NA	NA	NA	NA	NA	NA	NA	NA	NA	NA	NA	NA	NA
FGF7	P21781	seq14031.18	FGF7	Fibroblast growth factor 7		-0.126929	5.23536e-06	-4.57578	-0.104143	0.000744805	-3.38248	-0.11672	1.48207e-08	-5.66363	-0.128643	2.44293e-06	-4.73565	-0.0809264	0.00538284	-2.78898	-0.106356	8.17746e-08	-5.36317	-0.0820094	0.0014209	-3.19783	-0.0541633	0.0455258	-2.00216	-0.0688293	0.000217129	-3.69821	-0.0700165	0.00252475	-3.02675	-0.0169116	0.446654	-0.761293	-0.0423892	0.00815528	-2.64557	-0.0803962	0.000650997	-3.41844	-0.0603976	0.0132278	-2.48183	-0.0707385	2.87905e-05	-4.18283	-0.0707775	0.00168617	-3.14772	-0.0125665	0.542683	-0.608961	-0.0391802	0.00996561	-2.57702	NA	No_Assoc	0.815739	NA	No_Assoc	-0.193264	-0.457066	No_Assoc	NA	NA	NA	NA	NA	NA	NA	NA	NA	NA	NA	NA	NA	NA	NA	NA	NA	NA
EFNA1	P20827	seq20091.138	Ephrin-A1	Ephrin-A1		0.147195	1.56043e-07	5.27647	0.254597	5.87344e-18	8.79048	0.198883	4.22599e-23	9.89849	0.185695	1.38383e-11	6.82562	0.341491	4.21894e-36	13.0266	0.266481	3.00428e-45	14.1165	-0.0865948	0.00417068	-2.87045	-0.077944	0.0201371	-2.3273	-0.0827198	0.000223908	-3.69039	-0.120852	9.32987e-06	-4.45125	-0.0573494	0.0378367	-2.07923	-0.0896019	3.64191e-06	-4.63084	-0.080968	0.00350856	-2.92507	-0.0866951	0.00411758	-2.87529	-0.0835873	4.14511e-05	-4.09924	-0.124404	2.66624e-06	-4.71762	-0.0513076	0.0459076	-1.9986	-0.0868752	2.32551e-06	-4.72286	NA	No_Assoc	0.308634	NA	No_Assoc	1.64671	2.35919	Increased	3.08117	Increased	-1.55449	1.90226	No_Assoc	No_Assoc	NA	NA	1.3821	0.333071	1.71763	No assoc	No assoc	No assoc	NA	NA	NA	NA
HYOU1	Q9Y4L1	seq21497.32	HYOU1	Hypoxia up-regulated protein 1		0.282581	1.36803e-23	10.2241	0.363737	1.23696e-39	13.7329	0.324886	9.87632e-65	16.9892	0.403253	3.75829e-50	15.605	0.469356	3.43653e-79	20.5321	0.440336	7.36858e-146	25.7179	-0.142576	0.00137092	-3.20819	-0.0910207	0.0491545	-1.96952	-0.117806	0.000235415	-3.67763	-0.0866333	0.0317133	-2.15051	-0.0431797	0.256974	-1.13419	-0.0636798	0.0213685	-2.30141	-0.141295	0.000543358	-3.46776	-0.073229	0.0791853	-1.75713	-0.10803	0.000208928	-3.70797	-0.087789	0.0251183	-2.24238	-0.0556722	0.116241	-1.57204	-0.0701255	0.00758271	-2.67011	NA	No_Assoc	-1.23391	NA	Increased	2.5656	2.69057	Increased	2.61829	Increased	-0.199226	-1.71294	No_Assoc	No_Assoc	NA	NA	0.587949	-2.70922	2.36985	No assoc	Decreased	Increased	NA	NA	NA	NA
EFEMP1	Q12805	seq8480.29	FBLN3	EGF-containing fibulin-like extracellular matrix protein 1		-0.0227113	0.420299	-0.80618	-0.176023	9.2756e-09	-5.78987	-0.0935379	5.99268e-06	-4.52665	-0.00304436	0.912306	-0.110154	-0.199916	4.09293e-12	-7.01507	-0.0984621	6.9467e-07	-4.96285	-0.0662787	0.0104633	-2.56419	-0.0726805	0.0083878	-2.64104	-0.0692793	0.00023586	-3.67714	-0.0567991	0.015396	-2.42642	-0.0659091	0.0037197	-2.90751	-0.0615004	0.00015896	-3.77664	-0.0749654	0.00158958	-3.16509	-0.081742	0.00101078	-3.29678	-0.0781987	4.97329e-06	-4.56591	-0.0522701	0.0218864	-2.29535	-0.0596446	0.00482594	-2.82445	-0.056235	0.000281488	-3.63177	NA	No_Assoc	-1.19071	NA	Decreased	-2.5263	3.41877	Increased	4.75568	Increased	-1.1199	0.555369	No_Assoc	No_Assoc	NA	NA	1.689	-0.459783	2.59743	No assoc	No assoc	Increased	1.58126	4.06608	No assoc	Increased
MATN4	O95460	seq7083.74	MATN4	Matrilin-4		-0.00300607	0.912956	-0.109334	0.0192508	0.526462	0.633625	0.00701463	0.730779	0.344089	0.082739	0.00198162	3.09981	0.158738	2.39476e-08	5.6233	0.118613	9.60511e-10	6.11584	-0.0503155	0.0469148	-1.98913	-0.0869446	0.00127042	-3.23131	-0.0675002	0.00024972	-3.66255	0.0230785	0.311638	1.01222	0.0300359	0.177877	1.34822	0.0266377	0.0945789	1.67172	-0.045318	0.0507942	-1.95519	-0.0643209	0.0084748	-2.63752	-0.0543369	0.0012197	-3.23423	0.0204083	0.357029	0.921398	0.0139405	0.503078	0.669886	0.016973	0.263089	1.11912	NA	No_Assoc	-0.14947	NA	No_Assoc	1.30621	1.87711	No_Assoc	NA	NA	NA	NA	NA	NA	NA	NA	NA	NA	NA	NA	NA	NA	NA	NA	NA	NA
EIF4A2	Q14240	seq22984.10	IF4A2	Eukaryotic initiation factor 4A-II		0.059818	0.0378962	2.07828	0.215782	5.18805e-10	6.27209	0.124034	1.92501e-08	5.61861	0.288434	1.16744e-25	10.7179	0.345704	8.07168e-26	10.79	0.312125	7.96367e-52	15.1467	-0.120874	2.38389e-05	-4.24227	-0.0226814	0.48963	-0.691141	-0.0786696	0.000255695	-3.65649	0.0961988	0.00019149	3.74168	0.0723428	0.00964657	2.59301	0.0852433	6.52229e-06	4.50871	-0.0923334	0.000468555	-3.50786	-0.0137116	0.638933	-0.469328	-0.0571076	0.00349719	-2.92028	0.0802293	0.00143211	3.19559	0.0660468	0.0111132	2.54365	0.0733765	4.79434e-05	4.06543	NA	No_Assoc	1.79626	NA	Increased	7.0036	5.93643	Increased	1.29284	No_Assoc	NA	NA	NA	NA	NA	NA	NA	NA	NA	NA	NA	NA	NA	NA	NA	NA
GLRX	P35754	seq18386.36	GLRX1	Glutaredoxin-1		0.102738	0.000206458	3.72258	0.245649	4.97523e-14	7.63634	0.163331	6.30866e-15	7.79762	0.301149	8.41353e-31	11.8732	0.429382	7.23271e-48	15.2946	0.358778	5.09566e-81	19.0633	-0.06693	0.0157857	-2.41733	-0.100718	0.00454543	-2.84372	-0.0797463	0.000256322	-3.65586	0.120893	1.01292e-06	4.91503	0.0691535	0.0179972	2.36939	0.0994064	1.25526e-07	5.28526	-0.0670936	0.00833869	-2.6425	-0.104665	0.00106165	-3.28281	-0.0816741	3.91959e-05	-4.11217	0.121454	4.27277e-07	5.08503	0.0718892	0.00819513	2.64896	0.0998198	2.58706e-08	5.56731	NA	No_Assoc	0.494556	NA	No_Assoc	-0.232725	2.32344	No_Assoc	6.56536	Increased	1.42819	2.68455	No_Assoc	No_Assoc	NA	NA	NA	NA	NA	NA	NA	NA	1.32596	5.25187	No assoc	Increased
PALMD	Q9NP74	seq22059.56	PALMD	Palmdelphin		0.316875	3.78203e-30	11.7297	0.394734	1.12222e-44	14.7053	0.356053	5.04434e-78	18.699	0.598374	9.06742e-134	28.1026	0.598001	4.46168e-138	29.2221	0.59818	0	40.5425	-0.173245	0.0016127	-3.16087	-0.112165	0.0483723	-1.97638	-0.143769	0.000265704	-3.64663	0.664379	1.57643e-45	14.784	0.432399	4.40701e-21	9.62735	0.548323	9.34907e-67	17.2604	-0.162781	0.00126989	-3.23044	-0.062713	0.222347	-1.22104	-0.113702	0.00157184	-3.16108	0.660522	3.20799e-47	15.0934	0.400004	1.00349e-20	9.53534	0.524756	2.88346e-67	17.3282	NA	No_Assoc	-0.952926	NA	Increased	7.32629	5.6252	Increased	NA	NA	NA	NA	NA	NA	NA	NA	NA	NA	NA	NA	NA	NA	NA	NA	NA	NA
GBA	P04062	seq18331.3	GLCM	Glucosylceramidase		0.175544	5.62857e-10	6.25203	0.212185	2.75112e-07	5.18061	0.187258	6.16961e-16	8.08592	0.242901	1.39174e-18	8.94442	0.414041	2.74302e-26	10.9643	0.301238	1.68573e-42	13.6631	-0.0687503	0.0280623	-2.19911	-0.132325	0.00168109	-3.15141	-0.0914239	0.000266453	-3.6459	-0.0674072	0.0172622	-2.38441	0.0176161	0.620708	0.495026	-0.0345108	0.118977	-1.55908	-0.0367316	0.203063	-1.27358	-0.0742972	0.053651	-1.9323	-0.0502575	0.0293844	-2.17829	-0.0858188	0.00187664	-3.11608	-0.0251403	0.452582	-0.75146	-0.0613086	0.00393437	-2.88338	NA	No_Assoc	0.573379	NA	Increased	2.4518	2.57995	Increased	1.9479	No_Assoc	NA	NA	NA	NA	NA	NA	-1.41022	1.36607	-2.73343	No assoc	No assoc	Decreased	NA	NA	NA	NA
TGFBR3	Q03167	seq3009.3	TGF-b R III	Transforming growth factor beta receptor type 3		0.15563	2.18653e-08	5.63443	0.298729	1.94766e-22	9.96842	0.221359	1.16554e-27	10.899	0.274057	2.27621e-24	10.4129	0.397478	4.15708e-45	14.7814	0.334442	9.94185e-71	17.7809	-0.103812	0.000851803	-3.34387	-0.0617284	0.0898427	-1.69779	-0.0860666	0.00026695	-3.64543	-0.0271493	0.336922	-0.960651	-0.0319067	0.286352	-1.0667	-0.0293931	0.152473	-1.43085	-0.111684	9.18686e-05	-3.92452	-0.0799083	0.0149092	-2.43858	-0.0980222	5.06515e-06	-4.56207	-0.0234268	0.394435	-0.85191	-0.019531	0.483894	-0.7003	-0.0215063	0.272071	-1.09831	NA	No_Assoc	-0.948968	NA	Increased	3.15469	3.18265	Increased	4.08449	Increased	-0.468239	-0.709482	No_Assoc	No_Assoc	NA	NA	1.49461	-1.45658	2.90203	No assoc	No assoc	Increased	2.1577	3.74226	No assoc	Increased
PAK6	Q9NQU5	seq3827.22	PAK6	Serine/threonine-protein kinase PAK 6		0.118415	1.52428e-05	4.34287	0.138094	9.34297e-06	4.45343	0.126996	5.57039e-10	6.20213	0.271025	1.65977e-24	10.4444	0.332319	1.40273e-31	12.0806	0.299886	7.77964e-57	15.8871	-0.0458592	0.0954663	-1.66855	-0.107696	0.000371502	-3.5711	-0.0739159	0.000274029	-3.63869	0.0800243	0.00136801	3.20883	0.074118	0.0029204	2.98295	0.0770603	1.19801e-05	4.37795	-0.0232993	0.357939	-0.919653	-0.0862782	0.00158706	-3.16652	-0.0525014	0.00465904	-2.82971	0.067636	0.00559681	2.77553	0.0592837	0.0107834	2.55419	0.0632567	0.000167381	3.76376	NA	No_Assoc	-0.542634	NA	No_Assoc	3.42977	3.0479	Increased	NA	NA	NA	NA	NA	NA	NA	NA	NA	NA	NA	NA	NA	NA	NA	NA	NA	NA
TMEM9	Q9P0T7	seq9249.17	TMEM9:ECD	Transmembrane protein 9:Extracellular domain		0.302007	1.84501e-27	11.1294	0.362691	8.97916e-35	12.754	0.330929	9.39001e-64	16.8566	0.528547	1.44814e-93	22.4461	0.580227	1.28427e-113	25.6848	0.555459	1.80087e-254	34.0738	-0.0903753	0.0461915	-1.9957	-0.151758	0.00151658	-3.1798	-0.119457	0.000276468	-3.63641	0.291256	7.81882e-13	7.2428	0.234333	2.10273e-09	6.04225	0.261764	6.78546e-21	9.37703	-0.0719817	0.0836915	-1.73109	-0.111321	0.0100606	-2.57839	-0.0909123	0.00240162	-3.03547	0.281379	1.19608e-12	7.18256	0.206714	1.51628e-08	5.70427	0.241143	1.24851e-19	9.06478	NA	No_Assoc	0.202648	NA	Increased	6.65626	4.94556	Increased	NA	NA	NA	NA	NA	NA	NA	NA	NA	NA	NA	NA	NA	NA	NA	NA	NA	NA
STX3	Q13277	seq7186.111	STX3	Syntaxin-3		0.322963	2.34843e-31	11.9901	0.392008	4.12905e-40	13.8274	0.35572	3.81581e-74	18.2165	0.512844	1.20238e-97	23.0684	0.619695	8.57243e-134	28.5865	0.567617	8.01916e-293	36.5718	-0.097263	0.0480581	-1.9789	-0.183368	0.00114636	-3.26083	-0.134554	0.000276993	-3.63592	0.349962	1.77441e-16	8.35732	0.36969	5.25111e-16	8.23526	0.359141	9.0906e-32	11.7286	-0.0882015	0.0513149	-1.95081	-0.121213	0.0178697	-2.37202	-0.102696	0.00242268	-3.03284	0.345469	7.74907e-17	8.46051	0.328623	1.39871e-14	7.80778	0.337301	1.18723e-30	11.5091	NA	No_Assoc	1.04326	NA	Increased	9.43496	4.92368	Increased	NA	NA	NA	NA	NA	NA	NA	NA	NA	NA	NA	NA	NA	NA	NA	NA	NA	NA
IGF2R	P11717	seq3676.15	IGF-II receptor	Cation-independent mannose-6-phosphate receptor		0.143961	4.12371e-07	5.09115	0.320075	2.63861e-24	10.4267	0.2248	3.12841e-27	10.8088	0.277454	9.19343e-24	10.2655	0.500995	3.94806e-70	19.093	0.39253	1.53505e-96	20.8497	-0.082121	0.00663259	-2.71947	-0.0962364	0.015408	-2.42658	-0.0873013	0.000279406	-3.63368	0.00941961	0.731258	0.343533	0.0843718	0.00984818	2.5858	0.0404423	0.054033	1.92657	-0.0626563	0.0242313	-2.25629	-0.0656359	0.0676065	-1.8295	-0.0637727	0.00368348	-2.90407	-0.00137394	0.958963	-0.0514658	0.0630344	0.0388159	2.06871	0.0265964	0.185321	1.32455	NA	No_Assoc	0.169919	NA	Increased	5.59674	4.63711	Increased	4.377	Increased	2.59633	-1.76685	No_Assoc	No_Assoc	NA	NA	1.37305	-0.871295	2.3976	No assoc	No assoc	Increased	1.79443	3.81403	No assoc	Increased
PLEKHA7	Q6IQ23	seq12731.12	PKHA7	Pleckstrin homology domain-containing family A member 7		0.0332765	0.239183	1.17762	0.0765138	0.0106236	2.55936	0.0536781	0.00895193	2.61388	0.215433	9.53615e-16	8.14437	0.187548	2.01216e-11	6.77815	0.202118	4.06676e-26	10.5709	-0.0969827	0.000330911	-3.60035	-0.0413889	0.123892	-1.53987	-0.0691251	0.000280046	-3.63309	0.0726288	0.00249692	3.03019	0.0483487	0.0285616	2.19249	0.0594794	0.000247194	3.66515	-0.0987057	6.63882e-05	-4.00316	-0.0371149	0.125648	-1.53271	-0.0673537	9.67896e-05	-3.8985	0.0739104	0.00151726	3.17878	0.0453936	0.0271294	2.21274	0.0578759	0.000168343	3.76232	NA	No_Assoc	1.13712	NA	Increased	7.76724	1.33955	No_Assoc	NA	NA	NA	NA	NA	NA	NA	NA	NA	NA	NA	NA	NA	NA	NA	NA	NA	NA
CINP	Q9BW66	seq19383.131	CINP	Cyclin-dependent kinase 2-interacting protein		0.0115113	0.682579	0.409048	-0.0362378	0.247635	-1.15676	-0.00981295	0.63926	-0.468734	0.222667	8.38309e-18	8.73357	0.0909056	0.0027252	3.00431	0.167961	7.01626e-18	8.61464	-0.0850698	0.0011738	-3.25323	-0.0502766	0.0629738	-1.86137	-0.0682367	0.000281196	-3.63203	0.120762	1.22572e-07	5.32272	0.073792	0.00130969	3.22263	0.0974933	1.45516e-09	6.04926	-0.0573783	0.0179905	-2.36918	-0.0239725	0.320342	-0.994232	-0.0406014	0.0174954	-2.37613	0.106402	1.83792e-06	4.79497	0.0561118	0.00879397	2.62494	0.0803178	1.8176e-07	5.21709	NA	No_Assoc	2.68435	NA	Increased	11.2588	6.17675	Increased	NA	NA	NA	NA	NA	NA	NA	NA	NA	NA	NA	NA	NA	NA	NA	NA	NA	NA
POMK	Q9H5K3	seq10582.36	SG196	Protein O-mannose kinase		0.195563	1.89734e-12	7.11728	0.262206	5.65458e-18	8.7958	0.226175	4.33217e-29	11.1946	0.298392	5.7573e-29	11.4709	0.488794	1.12724e-69	19.0277	0.394788	1.84236e-103	21.5988	-0.0246035	0.417109	-0.811732	-0.169284	3.30614e-06	-4.67595	-0.0842245	0.000289994	-3.62408	0.0348931	0.201897	1.27687	0.102837	0.000920826	3.32312	0.0646619	0.00159541	3.15674	0.0066681	0.811024	0.239158	-0.106851	0.00111868	-3.26788	-0.0411238	0.0525769	-1.93838	0.0180606	0.497929	0.677961	0.0592364	0.0421285	2.03473	0.0368256	0.0609628	1.87377	NA	No_Assoc	-1.05075	NA	Increased	3.5474	1.78606	No_Assoc	NA	NA	NA	NA	NA	NA	NA	NA	NA	NA	NA	NA	NA	NA	NA	NA	NA	NA
APOE	P02649	seq5312.49	Apo E2	Apolipoprotein E (isoform E2)		-0.12807	2.75178e-06	-4.71092	-0.275998	2.20328e-20	-9.4439	-0.196693	5.00599e-23	-9.88154	-0.13433	5.49001e-07	-5.03551	-0.129929	5.44595e-06	-4.57013	-0.132269	1.0517e-11	-6.79924	-0.0079829	0.76257	-0.302176	-0.136323	9.54828e-07	-4.92993	-0.0692253	0.000290052	-3.62403	0.0249418	0.296787	1.0438	0.066216	0.00389303	2.8931	0.0464675	0.00493384	2.81132	0.0498113	0.0421432	2.03428	-0.0549568	0.0331461	-2.13311	8.93913e-05	0.995981	0.0050365	-0.00544686	0.816912	-0.23157	0.00845864	0.699782	0.38572	0.00199234	0.901147	0.124213	Increased	No_Assoc	0.258422	NA	No_Assoc	2.48668	3.43117	Increased	3.01993	Increased	-7.27876	-1.96779	Decreased	No_Assoc	NA	NA	-0.195146	-3.8267	1.93064	No assoc	Decreased	No assoc	NA	NA	NA	NA
AIM2	O14862	seq25889.108	AIM2	Absent in melanoma 2		0.189	3.47355e-11	6.6881	0.187206	1.23202e-08	5.74054	0.188231	1.20993e-18	8.81378	0.341769	5.65947e-38	13.349	0.375197	8.36598e-36	12.9692	0.356451	3.76104e-77	18.5916	-0.0826944	0.0108515	-2.55149	-0.0844756	0.0102097	-2.5733	-0.0835736	0.000290535	-3.6236	0.0699501	0.014999	2.43597	0.0799564	0.00300236	2.97443	0.0752831	0.00012495	3.83621	-0.0602232	0.0439078	-2.01713	-0.0692473	0.0195805	-2.33788	-0.0647711	0.00206766	-3.08034	0.0584701	0.0370937	2.0871	0.069357	0.00563928	2.77378	0.0645298	0.000541876	3.45915	NA	No_Assoc	-0.107316	NA	No_Assoc	1.25112	2.83255	Increased	NA	NA	NA	NA	NA	NA	NA	NA	NA	NA	NA	NA	NA	NA	NA	NA	NA	NA
MSRA	Q9UJ68	seq7137.8	MSRA	Mitochondrial peptide methionine sulfoxide reductase		0.110379	7.01971e-05	3.98957	0.173351	6.01765e-08	5.45731	0.137544	4.31787e-11	6.59274	0.265488	3.32493e-23	10.1315	0.311031	9.0438e-26	10.777	0.286068	3.29467e-49	14.7454	-0.0868304	0.00227704	-3.05809	-0.0620938	0.0454319	-2.00301	-0.0755456	0.000308559	-3.60801	0.042571	0.0978904	1.65646	0.0418337	0.101145	1.64076	0.0421994	0.0197307	2.33143	-0.0589213	0.0245815	-2.25077	-0.0324713	0.247089	-1.15809	-0.0466028	0.014871	-2.43551	0.0279246	0.265697	1.11355	0.0210533	0.376078	0.885522	0.0243059	0.158907	1.40876	NA	No_Assoc	0.0235843	NA	Increased	2.94342	0.505271	No_Assoc	NA	NA	-0.75547	2.40596	No_Assoc	No_Assoc	NA	NA	NA	NA	NA	NA	NA	NA	NA	NA	NA	NA
HIBCH	Q6NVY1	seq12396.19	HIBCH	3-hydroxyisobutyryl-CoA hydrolase, mitochondrial		-0.0024407	0.92879	-0.0893857	0.0725012	0.0362491	2.09683	0.0263442	0.218934	1.22937	0.122505	4.8389e-06	4.59239	0.349156	2.47705e-26	10.9132	0.215452	7.30596e-26	10.5158	-0.0326136	0.192702	-1.30336	-0.128979	3.81292e-05	-4.13645	-0.0703627	0.000311624	-3.60544	0.0841686	0.000200943	3.72928	0.131153	1.03616e-06	4.9141	0.103759	1.73648e-09	6.02072	-0.0398251	0.0826294	-1.73708	-0.095505	0.000662175	-3.41517	-0.0622061	0.000450535	-3.50856	0.088237	6.06038e-05	4.02472	0.108426	1.56043e-05	4.3406	0.0970218	3.90563e-09	5.88814	NA	No_Assoc	0.42401	NA	No_Assoc	0.928944	2.78016	Increased	NA	NA	NA	NA	NA	NA	NA	NA	NA	NA	NA	NA	NA	NA	NA	NA	NA	NA
PAPLN	O95428	seq11254.13	PPN	Papilin		-0.0762409	0.00550201	-2.78111	-0.11899	9.36292e-05	-3.9216	-0.0954534	2.69734e-06	-4.69262	-0.000542783	0.983976	-0.0200885	0.0115229	0.688993	0.400331	0.00510907	0.795368	0.259347	-0.0573278	0.0228049	-2.27964	-0.074807	0.00490693	-2.81906	-0.0655982	0.000325912	-3.59378	0.0238666	0.29601	1.04549	0.0658325	0.00259915	3.01879	0.0458086	0.00367227	2.90502	-0.00955367	0.682543	-0.409095	0.00042438	0.986195	0.0173074	-0.00480771	0.77618	-0.2843	-0.00205514	0.926964	-0.091684	0.0141395	0.497145	0.679226	0.00664011	0.663336	0.435312	NA	No_Assoc	-0.559528	NA	Increased	4.72553	NA	NA	3.5901	Increased	NA	NA	NA	NA	NA	NA	0.946094	-1.15368	1.97019	No assoc	No assoc	No assoc	NA	NA	NA	NA
ATXN3	P54252	seq16825.20	ATX3	Ataxin-3		0.148979	2.27834e-07	5.20537	0.167009	7.3038e-07	4.98349	0.156583	6.25981e-13	7.1947	0.42664	2.37045e-64	18.014	0.422671	1.62002e-43	14.4937	0.425063	2.87319e-118	23.1206	-0.092453	0.00265972	-3.01092	-0.0658232	0.0410498	-2.04558	-0.0797613	0.000330073	-3.59048	0.239136	4.33647e-20	9.34687	0.180764	6.2172e-12	6.95529	0.210408	8.26537e-31	11.5403	-0.0638061	0.0240215	-2.25969	-0.0240251	0.41123	-0.822063	-0.0446	0.0280706	-2.1963	0.225	7.1112e-19	9.02467	0.153262	5.26436e-10	6.27082	0.188417	3.60938e-27	10.7956	NA	No_Assoc	2.09283	NA	Increased	10.1401	5.31972	Increased	NA	NA	2.87418	1.39785	No_Assoc	No_Assoc	NA	NA	NA	NA	NA	NA	NA	NA	NA	NA	NA	NA
EDIL3	O43854	seq9360.33	EDIL3	EGF-like repeat and discoidin I-like domain-containing protein 3		-0.0681568	0.015952	-2.41342	-0.0167453	0.654089	-0.448216	-0.0494624	0.0281246	-2.19554	0.00167352	0.952142	0.0600298	0.0342303	0.331047	0.972451	0.0142231	0.515166	0.650815	-0.0792189	0.00222715	-3.06476	-0.0623149	0.0562415	-1.91126	-0.0726949	0.000332004	-3.58896	-0.00947816	0.686754	-0.403362	-0.0171924	0.522221	-0.640138	-0.0128229	0.4684	-0.725085	-0.0463758	0.0523312	-1.94233	-0.058464	0.0468622	-1.98988	-0.0511837	0.0057395	-2.7623	-0.0278653	0.224523	-1.21522	-0.0198733	0.426724	-0.795118	-0.0242128	0.151862	-1.43299	NA	No_Assoc	0.270505	NA	Increased	2.86791	2.23764	No_Assoc	2.47914	Increased	-1.26834	0.618353	No_Assoc	No_Assoc	NA	NA	-1.36401	2.40873	-3.26908	No assoc	Increased	Decreased	NA	NA	NA	NA
EPS8L2	Q9H6S3	seq24891.54	ES8L2	Epidermal growth factor receptor kinase substrate 8-like protein 2		0.0887647	0.00185427	3.11964	0.164062	1.27609e-06	4.87147	0.120126	3.25948e-08	5.52689	0.310613	1.69585e-30	11.8061	0.325994	1.90948e-25	10.7	0.317183	4.00095e-57	15.9288	-0.0926839	0.0011701	-3.254	-0.0557548	0.0822985	-1.73916	-0.0763927	0.000333606	-3.5877	0.11703	4.62976e-06	4.60225	0.0775725	0.00327036	2.94786	0.0979767	8.41571e-08	5.35798	-0.0892021	0.000641685	-3.42251	-0.0396481	0.170821	-1.37051	-0.0670008	0.000539972	-3.4601	0.115228	3.35169e-06	4.67031	0.0663965	0.00688795	2.70755	0.0906636	1.86119e-07	5.21269	NA	No_Assoc	0.973005	NA	Increased	5.56367	2.57201	Increased	NA	NA	1.07875	-0.043525	No_Assoc	No_Assoc	NA	NA	NA	NA	NA	NA	NA	NA	NA	NA	NA	NA
JUP	P14923	seq16768.3	PLAK	Junction plakoglobin		0.114774	5.21409e-05	4.06077	0.0339619	0.318634	0.997743	0.0817943	0.000168874	3.76153	0.203836	1.48354e-13	7.4766	0.257426	4.98384e-16	8.24267	0.227012	2.11865e-28	11.0531	-0.0362375	0.194226	-1.29892	-0.119085	0.000105424	-3.89273	-0.0738542	0.000339947	-3.58279	0.0198868	0.431748	0.786475	0.0855823	0.000677928	3.40861	0.052967	0.00294985	2.97292	-0.024341	0.343562	-0.947534	-0.0783349	0.00504756	-2.80997	-0.0491354	0.00929597	-2.60097	0.0131963	0.591292	0.537113	0.0573705	0.0151988	2.43164	0.0361778	0.0335098	2.12592	NA	No_Assoc	0.236795	NA	Increased	4.23556	3.5034	Increased	0.702297	No_Assoc	NA	NA	NA	NA	NA	NA	-0.602516	-0.49478	-0.547795	No assoc	No assoc	No assoc	NA	NA	NA	NA
DSCAML1	Q8TD84	seq18886.28	DSCL1	Down syndrome cell adhesion molecule-like protein 1		0.281222	2.60245e-23	10.1569	0.34346	3.08529e-33	12.4329	0.312411	1.90139e-57	15.9752	0.383544	2.09228e-45	14.7534	0.499221	2.3174e-85	21.4848	0.447849	2.39704e-147	25.8506	-0.0860068	0.0360847	-2.09833	-0.13259	0.00276261	-3.00004	-0.107547	0.000345515	-3.57854	-0.0550693	0.13809	-1.48393	0.0488088	0.181393	1.33736	-0.00226383	0.930672	-0.0869993	-0.0682149	0.0700599	-1.81314	-0.133512	0.000820334	-3.35552	-0.0990376	0.000291371	-3.62285	-0.0645995	0.0735237	-1.79114	0.0494661	0.145478	1.45677	-0.00413252	0.86725	-0.167153	NA	No_Assoc	1.6797	NA	Increased	3.25018	2.70799	Increased	1.84348	No_Assoc	NA	NA	NA	NA	NA	NA	NA	NA	NA	NA	NA	NA	NA	NA	NA	NA
C20orf202	A1L168	seq24290.5	CT202	Uncharacterized protein C20orf202		0.153686	5.91406e-08	5.45598	0.262903	8.66359e-20	9.28773	0.208027	2.03694e-25	10.4187	0.290028	1.10671e-25	10.7237	0.383968	7.17505e-48	15.2952	0.34049	1.85805e-76	18.5057	-0.0886395	0.00426788	-2.86316	-0.0721001	0.0305569	-2.16572	-0.0809695	0.000354934	-3.57151	0.00056323	0.984112	0.0199186	0.0119521	0.663577	0.435102	0.00642248	0.744452	0.325964	-0.0903401	0.00149333	-3.1834	-0.0701579	0.0196711	-2.33615	-0.0808197	8.91792e-05	-3.91829	0.0015143	0.956081	0.0550839	0.0105473	0.680454	0.411958	0.00635158	0.734604	0.339008	NA	No_Assoc	0.0354338	NA	Increased	2.55992	NA	NA	NA	NA	NA	NA	NA	NA	NA	NA	NA	NA	NA	NA	NA	NA	NA	NA	NA	NA
ICAM5	Q9UMF0	seq5124.62	sICAM-5	Intercellular adhesion molecule 5		0.325945	1.54984e-30	11.8112	0.356854	2.19298e-36	13.0873	0.341585	2.03073e-69	17.6109	0.483359	4.22583e-73	19.3917	0.558656	1.6378e-115	25.9786	0.526526	2.09674e-229	32.3372	-0.040773	0.393173	-0.854186	-0.235963	1.17923e-05	-4.40245	-0.127108	0.000362724	-3.56582	0.131135	0.00229769	3.05535	0.235669	9.55268e-08	5.37251	0.182262	2.82976e-09	5.94118	-0.0379886	0.385615	-0.867915	-0.204281	2.59977e-05	-4.2247	-0.112881	0.00050402	-3.47861	0.129786	0.0018932	3.11342	0.213763	2.03916e-07	5.23047	0.172606	3.32784e-09	5.91455	NA	No_Assoc	-1.3556	NA	Increased	3.42718	2.82433	Increased	3.18801	Increased	0.44131	-1.81254	No_Assoc	No_Assoc	NA	NA	-0.384013	-4.57954	2.10272	No assoc	Decreased	No assoc	NA	NA	NA	NA
SFRP1	Q8N474	seq3221.54	SARP-2	Secreted frizzled-related protein 1		0.0603743	0.0318681	2.14856	0.135255	7.71724e-05	3.97203	0.0907088	2.84812e-05	4.18528	0.176825	1.22288e-10	6.4936	0.277686	1.67467e-17	8.6979	0.2193	3.4971e-26	10.585	-0.086425	0.00156584	-3.16947	-0.0567978	0.0766191	-1.77278	-0.0739794	0.000367149	-3.56264	-3.67532e-05	0.998816	-0.00148466	0.0502505	0.062723	1.86357	0.0229626	0.207956	1.25921	-0.0554416	0.0277444	-2.20357	-0.0422181	0.146699	-1.4526	-0.049777	0.00887673	-2.61677	-0.0171344	0.477886	-0.70993	0.0397135	0.115558	1.57529	0.0100517	0.564234	0.576564	NA	No_Assoc	2.98252	NA	Increased	5.81743	5.81692	Increased	3.62287	Increased	-0.610667	3.40383	No_Assoc	Increased	1.28777	No_Assoc	3.1919	3.35967	2.47739	Increased	Increased	Increased	NA	NA	NA	NA
CANX	P27824	seq8834.58	Calnexin	Calnexin		-0.0189365	0.490956	-0.689001	-0.142847	2.08224e-06	-4.77172	-0.0756096	0.000187995	-3.73463	0.0475045	0.0766653	1.7719	-0.0742435	0.00897716	-2.61775	-0.00994828	0.60962	-0.510615	-0.0549789	0.0296481	-2.17737	-0.0765699	0.00404981	-2.88059	-0.0652202	0.000367231	-3.56258	0.0021466	0.924758	0.0944616	0.00963841	0.659281	0.441032	0.00603872	0.701451	0.383363	-0.0583398	0.0118942	-2.51914	-0.0712787	0.00299412	-2.97529	-0.06459	0.000104832	-3.87913	0.00425764	0.847246	0.192675	0.00599853	0.768213	0.294789	0.00519969	0.728314	0.34737	NA	No_Assoc	-0.750656	NA	No_Assoc	2.61137	NA	NA	4.39885	Increased	NA	NA	NA	NA	NA	NA	2.40429	-2.65612	4.84754	No assoc	Decreased	Increased	NA	NA	NA	NA
ADAM23	O75077	seq7049.2	ADAM 23	Disintegrin and metalloproteinase domain-containing protein 23		0.317916	6.57494e-30	11.6774	0.416788	1.18195e-50	15.7961	0.3689	1.97736e-84	19.4699	0.502868	3.64626e-87	21.5358	0.599604	1.31429e-136	28.9823	0.557062	2.10947e-283	35.9743	-0.1232	0.0166627	-2.39746	-0.221888	0.00465941	-2.83572	-0.152938	0.000370033	-3.56058	0.244945	6.58829e-08	5.43652	0.425283	2.97762e-11	6.71931	0.305596	8.3846e-17	8.32568	-0.113019	0.0169412	-2.39136	-0.172346	0.0149271	-2.43814	-0.131347	0.000828479	-3.3431	0.239802	5.74232e-08	5.46164	0.391339	5.14109e-11	6.636	0.293845	7.19826e-17	8.34373	NA	No_Assoc	-2.49178	NA	Increased	4.42637	3.44121	Increased	4.12824	Increased	1.72861	-3.1902	No_Assoc	Decreased	NA	NA	0.052491	-4.35184	2.57453	No assoc	Decreased	Increased	0.563719	2.06612	No assoc	No assoc
SOD1	P00441	seq2794.60	SOD	Superoxide dismutase [Cu-Zn]		-0.017171	0.53495	-0.620648	-0.0924807	0.00541478	-2.78704	-0.0480544	0.0237311	-2.26146	-0.00447982	0.862911	-0.172707	0.102031	0.00105291	3.28513	0.0392851	0.0484667	1.97325	-0.0310581	0.218339	-1.23161	-0.114952	6.89154e-05	-3.99608	-0.0675137	0.000370364	-3.56035	-0.0235794	0.284624	-1.07048	0.0735978	0.00193363	3.10812	0.0215011	0.182479	1.33316	-0.0237229	0.307123	-1.02172	-0.0624072	0.0176024	-2.37766	-0.0407052	0.0192512	-2.34063	-0.0274773	0.200455	-1.28097	0.0367879	0.0987949	1.6522	0.00345651	0.822951	0.223751	NA	No_Assoc	-0.202231	NA	Increased	4.96136	-0.452037	No_Assoc	6.82077	Increased	4.35261	-0.808354	Increased	No_Assoc	NA	NA	4.17806	-2.22047	7.04762	Increased	No assoc	Increased	4.45197	7.86579	Increased	Increased
RNF215	Q9Y6U7	seq9064.12	RN215:CD	RING finger protein 215:Cytoplasmic domain		-0.0985909	0.000594687	-3.44318	-0.0198717	0.556338	-0.588476	-0.0656647	0.00264063	-3.00674	0.1288	4.69552e-06	4.59894	-0.0360084	0.257563	-1.13278	0.0567764	0.00689553	2.70185	-0.132515	4.30862e-07	-5.08298	0.0109296	0.710643	0.371093	-0.0694981	0.000370673	-3.56013	0.0880151	0.000223241	3.70247	0.00774101	0.749838	0.318936	0.0487123	0.0041272	2.86827	-0.0435644	0.0833386	-1.73309	0.0646609	0.0162449	2.40724	0.00696372	0.704379	0.379417	0.039957	0.0980335	1.65576	-0.0293207	0.201421	-1.27831	0.00356032	0.83043	0.21415	Increased	No_Assoc	-0.0576843	NA	No_Assoc	0.669656	1.78377	No_Assoc	NA	NA	NA	NA	NA	NA	NA	NA	NA	NA	NA	NA	NA	NA	NA	NA	NA	NA
SIGLEC14	Q08ET2	seq5125.6	SIG14	Sialic acid-binding Ig-like lectin 14		0.0470333	0.0940672	1.67572	0.0282397	0.354811	0.925716	0.0384175	0.0628917	1.85996	0.202258	9.39768e-15	7.85173	0.163987	4.35453e-09	5.92133	0.184506	1.345e-22	9.78202	-0.056779	0.0315304	-2.15297	-0.0772892	0.0041738	-2.87122	-0.0668239	0.000389273	-3.54725	0.0874798	0.000148796	3.80593	0.0444393	0.0426989	2.02919	0.0649196	4.23107e-05	4.09449	-0.0636729	0.00855794	-2.63381	-0.0856789	0.000430377	-3.53238	-0.0746395	1.30597e-05	-4.3591	0.0910512	4.99578e-05	4.07145	0.0501518	0.0138766	2.46473	0.0686758	5.04071e-06	4.56309	NA	No_Assoc	-0.419677	NA	No_Assoc	5.20844	3.14862	Increased	2.07866	No_Assoc	NA	NA	NA	NA	NA	NA	-0.767775	-0.563566	-1.38458	No assoc	No assoc	No assoc	NA	NA	NA	NA
NOTCH1	P46531	seq5107.7	Notch 1	Neurogenic locus notch homolog protein 1		0.326138	2.60701e-31	11.9778	0.366037	2.49975e-38	13.4791	0.346141	1.87454e-72	18.0021	0.44866	5.29122e-66	18.2718	0.527716	1.14939e-98	23.5125	0.491732	1.29333e-193	29.6825	-0.0891858	0.0782713	-1.76232	-0.182027	0.000945768	-3.31556	-0.131835	0.000395645	-3.54297	0.0209243	0.642772	0.463944	0.0770156	0.0901216	1.69631	0.0487835	0.127352	1.52463	-0.122452	0.00848	-2.63671	-0.166608	0.00079778	-3.36335	-0.143107	2.40093e-05	-4.22392	0.038318	0.383894	0.871064	0.0662733	0.117168	1.56806	0.0528546	0.0828771	1.73423	NA	No_Assoc	-2.82593	NA	Increased	2.93313	3.67629	Increased	2.89331	Increased	1.89935	-3.9228	No_Assoc	Decreased	NA	NA	-2.69814	-3.46466	-1.73497	Decreased	Decreased	No assoc	1.00905	2.73816	No assoc	Increased
GSTM3	P21266	seq9748.31	GSTM3-3	Glutathione S-transferase Mu 3		-0.0136993	0.615292	-0.502666	-0.0530138	0.0937006	-1.67772	-0.0304694	0.139838	-1.47639	0.111592	3.32131e-05	4.16618	0.0636452	0.03278	2.13761	0.0901454	5.9846e-06	4.52693	-0.0680572	0.0069255	-2.70514	-0.0631002	0.0221389	-2.29142	-0.0658021	0.000396059	-3.5427	0.0444231	0.0530702	1.93629	0.0607657	0.00730389	2.68797	0.0527149	0.0010616	3.27367	-0.0582188	0.0121702	-2.51104	-0.0509384	0.0410593	-2.04548	-0.0548383	0.0012308	-3.23164	0.0386944	0.084325	1.72758	0.0524157	0.0131722	2.48336	0.0459619	0.0027704	2.99213	NA	No_Assoc	0.520323	NA	Increased	3.27086	3.13099	Increased	-0.373897	No_Assoc	NA	NA	NA	NA	NA	NA	NA	NA	NA	NA	NA	NA	NA	NA	NA	NA
UBE2E3	Q969T4	seq20090.63	UB2E3	Ubiquitin-conjugating enzyme E2 E3		0.0400712	0.169856	1.3735	0.0111241	0.751307	0.317001	0.0282406	0.208093	1.25883	0.352199	2.16256e-43	14.3895	0.202667	7.64825e-10	6.21014	0.298368	1.9865e-52	15.2377	-0.0933461	0.000765344	-3.37384	-0.0465675	0.128262	-1.52222	-0.0722989	0.000426179	-3.52332	0.232374	7.24692e-24	10.2961	0.132379	1.23728e-07	5.32534	0.187192	3.95783e-29	11.2026	-0.0657182	0.00987189	-2.58448	-0.0329639	0.232643	-1.19428	-0.0506813	0.00672818	-2.71001	0.218375	1.93877e-22	9.94687	0.123224	1.26867e-07	5.32073	0.17334	1.4463e-27	10.8793	NA	No_Assoc	2.39244	NA	Increased	9.72384	5.83648	Increased	NA	NA	NA	NA	NA	NA	NA	NA	NA	NA	NA	NA	NA	NA	NA	NA	NA	NA
MSR1	P21757	seq15533.97	Macrophage scavenger receptor:ECD	Macrophage scavenger receptor types I and II:Extracellular domain		0.189847	2.9113e-11	6.71455	0.230638	2.19998e-14	7.74728	0.209192	1.90566e-24	10.2038	0.281361	2.92769e-24	10.3883	0.369617	3.05256e-41	14.0532	0.326784	3.38963e-67	17.3189	-0.0631425	0.0485291	-1.97474	-0.101943	0.00248049	-3.03306	-0.0815757	0.000429451	-3.52129	-0.0293233	0.312303	-1.01083	0.00907754	0.744037	0.326598	-0.00930199	0.64301	-0.463495	-0.0410494	0.16252	-1.39751	-0.106461	0.000451297	-3.5193	-0.0727928	0.000551807	-3.45426	-0.0414836	0.141612	-1.4708	0.0121134	0.640012	0.467819	-0.0123993	0.51566	-0.65005	NA	No_Assoc	0.780988	NA	No_Assoc	1.67052	3.61536	Increased	NA	NA	-0.0272199	-0.818958	No_Assoc	No_Assoc	-0.72711	No_Assoc	NA	NA	NA	NA	NA	NA	-2.71794	2.8703	Decreased	Increased
AGRN	O00468	seq15483.377	Agrin	Agrin		0.150386	8.2178e-08	5.39578	0.264539	7.9989e-16	8.18053	0.19904	4.18335e-21	9.42791	0.28454	7.7128e-26	10.7603	0.407656	1.06729e-41	14.1348	0.34077	1.91136e-68	17.4836	-0.0782012	0.00978896	-2.58736	-0.0862088	0.0168903	-2.39289	-0.081509	0.000431329	-3.52013	0.0185053	0.49902	0.67624	0.0138536	0.641383	0.4659	0.0163722	0.416167	0.813088	-0.0625137	0.0245226	-2.25171	-0.0662448	0.041949	-2.03651	-0.0640861	0.00240705	-3.03479	0.0101494	0.703179	0.381125	-0.000206115	0.994068	-0.00743678	0.00517842	0.787412	0.269672	NA	No_Assoc	0.289246	NA	Increased	5.95819	4.25078	Increased	3.96199	Increased	1.19819	-1.63869	No_Assoc	No_Assoc	NA	NA	1.6006	-0.0060339	2.20749	No assoc	No assoc	No assoc	NA	NA	NA	NA
TXNL1	O43396	seq21475.137	TXNL1	Thioredoxin-like protein 1		0.141691	1.03963e-06	4.90911	0.313653	3.06098e-20	9.40579	0.215341	5.76526e-23	9.86738	0.283302	5.83832e-24	10.3125	0.54927	3.90483e-69	18.932	0.409035	1.93858e-93	20.5051	-0.062039	0.0384856	-2.07191	-0.121256	0.00207475	-3.08696	-0.0838027	0.000432863	-3.51919	0.0433884	0.109838	1.6001	0.140678	2.74132e-05	4.21245	0.0820445	9.7205e-05	3.89746	-0.0499191	0.0696551	-1.81576	-0.104455	0.00293214	-2.98172	-0.0707048	0.00107844	-3.26922	0.036631	0.165229	1.38854	0.129227	3.50744e-05	4.15556	0.0753818	0.000178872	3.74713	NA	No_Assoc	2.71761	NA	Increased	8.50273	2.58158	Increased	NA	NA	NA	NA	NA	NA	NA	NA	NA	NA	NA	NA	NA	NA	NA	NA	NA	NA
DLD	P09622	seq15527.90	DLDH	Dihydrolipoyl dehydrogenase, mitochondrial		0.0819121	0.00517375	2.80135	0.306646	7.01058e-24	10.3278	0.192558	2.4044e-20	9.24266	0.262292	6.5092e-20	9.30484	0.531648	8.42954e-84	21.2754	0.41312	3.6985e-108	22.0929	-0.0443814	0.113658	-1.58317	-0.147348	0.000149363	-3.80614	-0.0798004	0.000440424	-3.5146	0.113395	9.90121e-06	4.4391	0.160132	1.34593e-06	4.86118	0.130946	8.76323e-11	6.48688	-0.0467156	0.0693508	-1.81783	-0.109887	0.00158057	-3.16781	-0.0691006	0.000818711	-3.34639	0.114937	3.9767e-06	4.63505	0.134886	1.33577e-05	4.3751	0.122773	2.10042e-10	6.35381	NA	No_Assoc	1.46703	NA	No_Assoc	0.0701806	8.03976	Increased	7.19529	Increased	NA	NA	NA	NA	NA	NA	4.31863	-2.58613	7.45234	Increased	Decreased	Increased	NA	NA	NA	NA
METAP2	P50579	seq3170.6	AMPM2	Methionine aminopeptidase 2		0.138913	3.06933e-07	5.14805	0.404741	2.29603e-26	10.9822	0.231685	1.91023e-26	10.6415	0.377982	1.23063e-49	15.5126	0.725659	9.89176e-104	24.9011	0.521036	5.59368e-171	27.8735	-0.0713432	0.012718	-2.4953	-0.163542	0.0042638	-2.86558	-0.0898402	0.000440554	-3.51452	0.172915	1.46023e-11	6.81765	0.366605	1.16605e-14	7.85757	0.217096	1.98373e-22	9.74262	-0.066401	0.0114141	-2.53366	-0.122623	0.0183344	-2.36331	-0.0778289	0.000877734	-3.32704	0.170546	7.32717e-12	6.92002	0.3382	2.80939e-14	7.73905	0.211001	8.43023e-23	9.82918	NA	No_Assoc	2.20721	NA	Increased	8.80045	5.97242	Increased	NA	NA	2.74049	0.677068	No_Assoc	No_Assoc	NA	NA	NA	NA	NA	NA	NA	NA	3.98708	5.53892	Increased	Increased
C1QL2	Q7Z5L3	seq6423.66	C1QL2	Complement C1q-like protein 2		0.321924	8.5437e-31	11.8658	0.350848	1.25852e-36	13.1352	0.336612	5.48385e-70	17.6849	0.529265	1.03742e-90	22.037	0.557754	1.24886e-119	26.5669	0.545414	6.62737e-261	34.5055	-0.0726017	0.138433	-1.48264	-0.175775	0.000484284	-3.50021	-0.122888	0.000456371	-3.50514	0.271083	1.07506e-09	6.14661	0.262283	1.86164e-10	6.43558	0.266336	5.68157e-19	8.89809	-0.0358526	0.425623	-0.796975	-0.129488	0.00438209	-2.85543	-0.0822949	0.00997233	-2.57679	0.252617	5.48061e-09	5.87469	0.230862	1.80124e-09	6.06818	0.240414	3.24238e-17	8.43749	NA	No_Assoc	-2.11088	NA	Increased	4.90038	3.4769	Increased	5.12865	Increased	0.776015	-0.214137	No_Assoc	No_Assoc	NA	NA	NA	NA	NA	NA	NA	NA	NA	NA	NA	NA
CXCL16	Q9H2A7	seq2436.49	CXCL16, soluble	C-X-C motif chemokine 16		0.0848965	0.00261027	3.01663	0.278098	2.24938e-15	8.04741	0.161936	1.16429e-13	7.42078	0.260758	8.45097e-22	9.7848	0.514488	7.8837e-60	17.3957	0.374453	8.77333e-80	18.9138	-0.065527	0.0178139	-2.37278	-0.103335	0.00724381	-2.69066	-0.0784133	0.000470045	-3.49727	0.0884826	0.000385557	3.55999	0.1413	7.86928e-06	4.49103	0.108778	2.44109e-08	5.57742	-0.0664004	0.00891952	-2.61946	-0.0888436	0.010549	-2.56188	-0.0742159	0.000287234	-3.62655	0.0891441	0.000232401	3.69226	0.131252	8.38876e-06	4.47718	0.106162	1.22386e-08	5.69637	NA	No_Assoc	0.605646	NA	Increased	4.75475	4.91453	Increased	4.12955	Increased	-2.34745	2.50716	No_Assoc	No_Assoc	1.41615	No_Assoc	1.5358	1.31901	1.36307	No assoc	No assoc	No assoc	-0.317015	4.83464	No assoc	Increased
MGAT4C	Q9UBM8	seq7208.60	MGT4C	Alpha-1,3-mannosyl-glycoprotein 4-beta-N-acetylglucosaminyltransferase C		0.138545	3.64431e-07	5.1152	0.276445	2.24596e-19	9.17701	0.200191	2.80078e-23	9.93955	0.230133	2.2855e-18	8.88483	0.427934	3.70804e-50	15.7077	0.324042	9.04997e-67	17.2623	-0.0550081	0.0518128	-1.94663	-0.111608	0.00165083	-3.15492	-0.0770554	0.000483006	-3.49001	-0.00904032	0.721154	-0.357001	0.0129357	0.669638	0.426764	-7.0066e-06	0.999712	-0.000360541	-0.0578872	0.025746	-2.23281	-0.0995409	0.00165277	-3.15459	-0.0746739	0.000193148	-3.72781	-0.00754963	0.759292	-0.306481	0.00465774	0.869012	0.164953	-0.0022741	0.902495	-0.122511	NA	No_Assoc	2.08424	NA	Increased	3.24467	2.93898	Increased	NA	NA	NA	NA	NA	NA	NA	NA	NA	NA	NA	NA	NA	NA	NA	NA	NA	NA
HSPA1A	P0DMV8	seq10749.18	HSP 70	Heat shock 70 kDa protein 1A		0.133065	5.53627e-06	4.56392	0.206807	2.25671e-07	5.21858	0.158963	1.29871e-11	6.76878	0.364493	4.53472e-40	13.7519	0.440841	6.25732e-32	12.2484	0.391338	4.24698e-75	18.3363	-0.0929876	0.00250772	-3.02883	-0.0700375	0.0736937	-1.7907	-0.084238	0.000486332	-3.48817	0.136875	5.93724e-07	5.02047	0.128098	9.73372e-05	3.91555	0.133278	1.97208e-10	6.3635	-0.0704418	0.0127585	-2.4942	-0.0498597	0.160438	-1.40482	-0.062462	0.00470714	-2.82642	0.12546	2.80983e-06	4.70687	0.113777	0.000213958	3.71786	0.12042	2.08324e-09	5.99118	NA	No_Assoc	1.22832	NA	Increased	5.57372	6.72555	Increased	NA	NA	1.22431	2.65638	No_Assoc	No_Assoc	NA	NA	NA	NA	NA	NA	NA	NA	NA	NA	NA	NA
G3BP2	Q9UN86	seq9831.12	G3BP2	Ras GTPase-activating protein-binding protein 2		0.10187	0.000434543	3.52807	0.157783	9.56948e-06	4.44856	0.124155	2.94661e-08	5.54458	0.41731	2.08102e-57	16.8677	0.356813	2.22693e-27	11.1544	0.394667	1.91341e-90	20.1669	-0.111457	0.000173883	-3.76621	-0.0336929	0.30602	-1.02411	-0.0766768	0.000492209	-3.48496	0.241468	9.5407e-21	9.51771	0.139973	2.03899e-07	5.23099	0.193421	8.11449e-26	10.5059	-0.0874238	0.00136859	-3.20882	-0.029359	0.321406	-0.992047	-0.0607875	0.00242404	-3.03267	0.230048	8.70052e-20	9.26791	0.137097	4.61848e-08	5.50638	0.183714	1.44917e-25	10.451	NA	No_Assoc	1.78748	NA	Increased	12.1464	7.7264	Increased	NA	NA	NA	NA	NA	NA	NA	NA	NA	NA	NA	NA	NA	NA	NA	NA	NA	NA
EPS15L1	Q9UBC2	seq4212.5	EP15R	Epidermal growth factor receptor substrate 15-like 1		0.0444046	0.107196	1.61213	0.0728416	0.0136656	2.47008	0.0576542	0.00418063	2.8642	0.2388	4.09515e-19	9.08684	0.227415	6.15914e-17	8.50484	0.233206	1.5401e-35	12.4423	-0.0673408	0.0100259	-2.57905	-0.0626005	0.019111	-2.347	-0.0650211	0.000492518	-3.48479	0.111512	2.487e-06	4.73212	0.0727228	0.000842777	3.34806	0.0905406	1.4363e-08	5.669	-0.073981	0.00204508	-3.09041	-0.0604492	0.011944	-2.51821	-0.0672337	7.29523e-05	-3.96645	0.115219	5.57409e-07	5.03288	0.0712575	0.000433119	3.53035	0.0904845	2.27988e-09	5.9765	NA	No_Assoc	2.85628	NA	Increased	8.45508	NA	NA	NA	NA	NA	NA	NA	NA	NA	NA	NA	NA	NA	NA	NA	NA	NA	NA	NA	NA
BMPR1A	P36894	seq4859.6	BMPR1A	Bone morphogenetic protein receptor type-1A		0.143479	2.46779e-07	5.18995	0.216425	4.16395e-13	7.34324	0.177621	1.26163e-18	8.80909	0.214929	2.1e-15	8.04216	0.311721	3.03804e-30	11.794	0.263862	8.77298e-45	14.0408	-0.0788778	0.00744377	-2.68088	-0.0702964	0.0256373	-2.23485	-0.0748732	0.000492998	-3.48453	-0.0597107	0.0254808	-2.23683	-0.0153353	0.553879	-0.592148	-0.0368511	0.0474175	-1.98255	-0.0691222	0.0106514	-2.55796	-0.0747467	0.0084561	-2.63829	-0.0718015	0.000240723	-3.67193	-0.0649643	0.0123724	-2.50514	-0.0122432	0.611896	-0.507522	-0.0367009	0.037721	-2.07787	NA	No_Assoc	0.561204	NA	No_Assoc	2.27518	1.92744	No_Assoc	NA	NA	NA	NA	NA	NA	NA	NA	NA	NA	NA	NA	NA	NA	NA	NA	NA	NA
MUSK	O15146	seq11547.84	MUSK	Muscle, skeletal receptor tyrosine-protein kinase		-0.0813095	0.0030415	-2.96961	-0.0881772	0.00455303	-2.84315	-0.0843177	3.99335e-05	-4.10786	-0.0591498	0.0302117	-2.1699	-0.0591184	0.0433272	-2.02297	-0.0591352	0.00301084	-2.96663	-0.0707402	0.00481732	-2.82434	-0.0563009	0.0383668	-2.07353	-0.0641021	0.000497876	-3.4819	-0.0459331	0.0457049	-2.00022	-0.0165614	0.4589	-0.740933	-0.0308507	0.0540936	-1.92609	-0.0513792	0.0260972	-2.22756	-0.0540286	0.0273116	-2.21013	-0.052627	0.00170709	-3.13696	-0.0567439	0.0111818	-2.54096	-0.0181651	0.383103	-0.87256	-0.036103	0.0177455	-2.37089	NA	No_Assoc	0.807376	NA	No_Assoc	2.37104	1.06565	No_Assoc	NA	NA	NA	NA	NA	NA	NA	NA	NA	NA	NA	NA	NA	NA	NA	NA	NA	NA
NRCAM	Q92823	seq5109.24	Nr-CAM	Neuronal cell adhesion molecule		0.207908	3.92265e-13	7.34002	0.300917	1.42441e-26	10.9639	0.255878	1.55652e-38	12.9816	0.325696	2.17041e-32	12.2065	0.439709	1.42276e-66	18.5197	0.389326	8.71967e-107	21.9497	-0.0892844	0.00904845	-2.61448	-0.0841679	0.0225457	-2.28441	-0.0869201	0.000519685	-3.4704	-0.0186886	0.545222	-0.605108	0.0303515	0.317531	1.00002	0.00625891	0.772485	0.289126	-0.110156	0.000444447	-3.522	-0.0850594	0.0105014	-2.56347	-0.0983487	1.55169e-05	-4.32122	-0.00812054	0.787096	-0.270145	0.0309985	0.272801	1.09721	0.0126506	0.538884	0.614502	NA	No_Assoc	-2.79817	NA	No_Assoc	0.516728	0.958277	No_Assoc	3.30148	Increased	-0.459742	0.762913	No_Assoc	No_Assoc	NA	NA	-0.972716	-5.4642	1.79811	No assoc	Decreased	No assoc	-1.51683	-1.7659	No assoc	No assoc
NR3C2	P08235	seq12931.16	MCR	Mineralocorticoid receptor		0.121859	1.33745e-05	4.37198	0.243852	1.67218e-15	8.08608	0.178061	3.34631e-18	8.69906	0.276659	8.36298e-25	10.5156	0.327863	8.30923e-31	11.9149	0.301113	1.79757e-56	15.8345	-0.105372	0.00035131	-3.58448	-0.039098	0.222871	-1.21965	-0.0750983	0.000527921	-3.46617	0.0246876	0.354961	0.925368	-0.0135145	0.608277	-0.512688	0.00535711	0.775111	0.285696	-0.0803139	0.00310567	-2.96311	-0.0284871	0.325047	-0.984602	-0.0560893	0.00457422	-2.83558	0.0109696	0.673506	0.421445	-0.0208844	0.395312	-0.850373	-0.00588194	0.741941	-0.329284	NA	No_Assoc	2.36316	NA	Increased	4.66695	1.7644	No_Assoc	NA	NA	NA	NA	NA	NA	NA	NA	NA	NA	NA	NA	NA	NA	NA	NA	NA	NA
EGF	P01133	seq5509.7	EGF:ECD	Epidermal growth factor:Extracellular domain		0.198509	5.85821e-13	7.28435	0.148129	2.972e-07	5.15845	0.174636	1.00371e-18	8.8347	0.308966	1.70805e-32	12.2312	0.365463	4.46364e-44	14.5925	0.337457	2.78676e-80	18.9742	-0.00614603	0.83396	-0.209671	-0.139993	2.72217e-06	-4.71656	-0.0722336	0.000533409	-3.46339	0.0809531	0.00200715	3.09605	0.0776939	0.00167792	3.15016	0.0792284	1.00557e-05	4.41597	-0.0231558	0.388818	-0.86208	-0.118694	1.09385e-05	-4.41917	-0.0709275	0.000188107	-3.73448	0.0900534	0.000414911	3.54047	0.0628579	0.00652306	2.72572	0.0751273	1.09561e-05	4.39739	NA	No_Assoc	-0.509344	NA	Increased	5.68144	4.49558	Increased	NA	NA	-0.493802	1.72891	No_Assoc	No_Assoc	NA	NA	NA	NA	NA	NA	NA	NA	NA	NA	NA	NA
DKK3	Q9UBP4	seq10746.24	DKK3	Dickkopf-related protein 3		0.298138	1.22881e-26	10.942	0.377332	3.3354e-37	13.2517	0.335992	2.59281e-65	17.0674	0.449723	7.66661e-64	17.9156	0.542852	1.28278e-94	22.8981	0.498947	2.93229e-184	28.9485	-0.0930182	0.0406805	-2.04898	-0.15101	0.00365528	-2.91298	-0.118188	0.000539039	-3.46057	0.0385023	0.350849	0.933307	0.0716009	0.0940481	1.67593	0.0544726	0.0664261	1.83554	-0.117425	0.00484595	-2.82234	-0.142022	0.00244719	-3.03712	-0.128293	3.66912e-05	-4.12738	0.0518619	0.196288	1.29292	0.0654881	0.100635	1.64322	0.0587191	0.0378057	2.07695	NA	No_Assoc	-1.87692	NA	Increased	3.58682	3.12322	Increased	3.20586	Increased	-2.57705	1.36825	No_Assoc	No_Assoc	NA	NA	1.30374	-2.7406	3.37663	No assoc	Decreased	Increased	-1.68833	-1.78822	No assoc	No assoc
GRB10	Q13322	seq11358.15	GRB10	Growth factor receptor-bound protein 10		-0.0993924	0.000320135	-3.60892	-0.207896	4.10893e-12	-7.01443	-0.149669	1.18445e-13	-7.41851	-0.0838726	0.00193931	-3.10623	-0.10461	0.00022574	-3.70106	-0.0937676	1.56608e-06	-4.80261	-0.0230326	0.372422	-0.892281	-0.107803	6.1546e-05	-4.0231	-0.0638347	0.000595316	-3.43374	0.0174072	0.454403	0.748339	0.0265431	0.228616	1.20463	0.0222224	0.164775	1.38919	-0.0234236	0.32336	-0.987986	-0.0910742	0.000175278	-3.76573	-0.0565759	0.000832737	-3.34168	0.0182802	0.419697	0.807227	0.014683	0.473997	0.716248	0.0163031	0.28339	1.07273	NA	No_Assoc	1.08934	NA	No_Assoc	-0.159198	NA	NA	NA	NA	NA	NA	NA	NA	NA	NA	NA	NA	NA	NA	NA	NA	NA	NA	NA	NA
ART3	Q13508	seq7970.315	NAR3	Ecto-ADP-ribosyltransferase 3		0.2408	1.85578e-17	8.63345	0.350201	1.23399e-31	12.0957	0.293459	2.44502e-48	14.6094	0.379784	3.92455e-45	14.7027	0.477006	2.48599e-70	19.1395	0.430134	4.25101e-127	23.9823	-0.108148	0.00433238	-2.85833	-0.0828112	0.0526212	-1.94021	-0.096999	0.000612641	-3.42596	0.00377321	0.912059	0.110465	0.0174631	0.619765	0.49633	0.0104155	0.67085	0.424982	-0.124256	0.000347665	-3.58725	-0.0883604	0.0217025	-2.29897	-0.108168	2.62417e-05	-4.20385	0.0118167	0.721782	0.356162	0.0213224	0.514825	0.651565	0.0166348	0.475234	0.713989	NA	No_Assoc	-0.681383	NA	Increased	2.49186	3.08097	Increased	3.02804	Increased	0.859075	-1.48875	No_Assoc	No_Assoc	NA	NA	-0.393557	-3.48759	1.4616	No assoc	Decreased	No assoc	NA	NA	NA	NA
ADGRL3	Q9HAR2	seq20578.10	LPHN3	Latrophilin-3		0.303863	7.2534e-27	10.9948	0.373303	1.10019e-40	13.9399	0.339677	8.20309e-70	17.6622	0.394275	3.27254e-47	15.0805	0.513949	7.82284e-96	23.0776	0.463628	1.17312e-164	27.347	-0.095312	0.0384159	-2.07267	-0.147609	0.0048875	-2.82032	-0.118096	0.000629495	-3.41858	-0.139418	0.00079535	-3.36297	0.0290662	0.499084	0.676165	-0.0582277	0.0510232	-1.95128	-0.0951081	0.0243148	-2.25497	-0.151439	0.00134934	-3.21387	-0.120165	0.000131481	-3.82367	-0.14057	0.000500663	-3.48993	0.0317593	0.428075	0.792796	-0.0539357	0.0575782	-1.8989	NA	No_Assoc	-1.25744	NA	Increased	2.41147	2.10352	No_Assoc	2.3649	Increased	NA	NA	NA	NA	NA	NA	-0.99984	-2.6525	0.143974	No assoc	Decreased	No assoc	NA	NA	NA	NA
SNCA	P37840	seq8458.111	a-Synuclein	Alpha-synuclein		0.00576449	0.836783	0.206056	-0.0751086	0.0140162	-2.46094	-0.0311602	0.130798	-1.51096	0.223222	2.8079e-17	8.58447	0.0198039	0.49469	0.683104	0.132533	7.56064e-12	6.84664	-0.0719191	0.00549974	-2.78131	-0.0546581	0.0414994	-2.04101	-0.0635909	0.000629585	-3.41854	0.135098	3.72726e-09	5.9406	0.0542896	0.0134778	2.47507	0.0932347	3.51455e-09	5.90556	-0.0547726	0.0216328	-2.2998	-0.0488731	0.0433681	-2.0226	-0.0518655	0.00223017	-3.05774	0.126717	1.39023e-08	5.71461	0.0503334	0.0139336	2.46311	0.0854124	1.31627e-08	5.68394	NA	No_Assoc	1.05306	NA	Increased	7.28533	2.18833	No_Assoc	5.87433	Increased	NA	NA	NA	NA	NA	NA	8.38368	0.124298	11.5089	Increased	No assoc	Increased	NA	NA	NA	NA
TGFB1	P01137	seq14108.15	TGF-b1	Transforming growth factor beta-1		0.151883	4.23375e-07	5.08614	0.337206	1.77071e-21	9.72627	0.230814	1.95727e-24	10.2013	0.300526	2.13923e-24	10.4184	0.584526	4.88895e-77	20.1963	0.442052	8.18824e-104	21.6363	-0.0649425	0.03969	-2.05921	-0.129337	0.00300656	-2.97397	-0.0871354	0.00064272	-3.41291	0.0350546	0.223901	1.21685	0.160793	6.85882e-06	4.52073	0.0848637	0.0001501	3.7909	-0.0817939	0.00474432	-2.8292	-0.118599	0.00255929	-3.02348	-0.0947493	4.67557e-05	-4.07128	0.0442388	0.114799	1.57813	0.153357	4.12061e-06	4.62957	0.0897734	2.72511e-05	4.1953	NA	No_Assoc	0.293041	NA	No_Assoc	2.1968	2.20615	No_Assoc	3.07251	Increased	0.00815987	-1.71532	No_Assoc	No_Assoc	NA	NA	NA	NA	NA	NA	NA	NA	NA	NA	NA	NA
FMOD	Q06828	seq6367.66	fibromodulin	fibromodulin		-0.104435	0.000152171	-3.79962	-0.0236819	0.478761	-0.708547	-0.0718565	0.000712337	-3.38479	-0.0578219	0.0332747	-2.1312	-0.0151109	0.630914	-0.48058	-0.0395935	0.0539155	-1.92751	-0.0842414	0.00089684	-3.32941	-0.0396688	0.17299	-1.36358	-0.0650452	0.000656755	-3.40702	-0.032262	0.1611	-1.40225	-0.0334059	0.161989	-1.39939	-0.0328129	0.047618	-1.98076	-0.0707748	0.0023886	-3.04362	-0.0407948	0.119945	-1.55627	-0.0575722	0.000934222	-3.30962	-0.039613	0.0768252	-1.77094	-0.0326568	0.142211	-1.46871	-0.0361141	0.0220138	-2.29013	NA	No_Assoc	0.405745	NA	No_Assoc	2.04567	1.8291	No_Assoc	1.83397	No_Assoc	NA	NA	NA	NA	NA	NA	-0.535207	3.83756	-2.94574	No assoc	Increased	Decreased	NA	NA	NA	NA
PHPT1	Q9NRX4	seq16882.27	PHP14	14 kDa phosphohistidine phosphatase		-0.0399847	0.152613	-1.43126	0.0284643	0.457672	0.742957	-0.0162237	0.472311	-0.718724	0.0936701	0.000635973	3.42473	0.367562	2.73176e-24	10.4238	0.196555	9.47832e-20	9.09477	-0.0401786	0.115927	-1.57323	-0.119302	0.000391587	-3.55713	-0.0692187	0.000657639	-3.40666	0.0953508	3.54562e-05	4.15081	0.208373	2.59109e-13	7.4096	0.140583	2.74206e-15	7.90212	-0.0438927	0.0611189	-1.87439	-0.0854869	0.00452648	-2.84505	-0.0596096	0.00124963	-3.2273	0.0974648	1.36327e-05	4.36774	0.18544	3.17636e-12	7.05256	0.134298	2.93724e-15	7.89354	NA	No_Assoc	3.01303	NA	No_Assoc	1.9708	7.7597	Increased	5.32783	Increased	NA	NA	NA	NA	NA	NA	NA	NA	NA	NA	NA	NA	NA	NA	NA	NA
WBP2	Q969T9	seq17698.15	WBP2	WW domain-binding protein 2		0.248082	4.5674e-19	9.07742	0.26304	1.6015e-18	8.95039	0.255019	3.43403e-37	12.7425	0.390237	2.38928e-54	16.3581	0.434085	7.0339e-59	17.261	0.411006	1.17545e-124	23.7472	-0.0503687	0.150137	-1.43999	-0.123888	0.0006805	-3.40769	-0.0857098	0.000673034	-3.40033	0.128566	2.69763e-05	4.21434	0.0569903	0.0574813	1.90176	0.0921395	1.63275e-05	4.30997	-0.0444029	0.168784	-1.37697	-0.0756954	0.0227317	-2.28135	-0.0596028	0.00995359	-2.57744	0.125897	2.6033e-05	4.22252	0.0234085	0.406152	0.831025	0.0717432	0.000458586	3.50385	NA	No_Assoc	-0.593074	NA	Increased	5.53122	2.16322	No_Assoc	4.57251	Increased	NA	NA	NA	NA	NA	NA	2.13656	-3.38622	4.89824	No assoc	Decreased	Increased	NA	NA	NA	NA
TAPBP	O15533	seq12378.71	TPSN	Tapasin		-0.0282333	0.315568	-1.00403	-0.0487493	0.118342	-1.56306	-0.0374327	0.0730749	-1.79236	-0.0430373	0.117919	-1.56471	0.0789764	0.00742146	2.68259	0.0138278	0.491451	0.688003	-0.0327639	0.205597	-1.26646	-0.0978994	0.000334294	-3.59926	-0.063701	0.000678311	-3.3982	-0.0508981	0.029518	-2.17914	0.0190751	0.399386	0.843068	-0.0147993	0.362475	-0.910658	-0.0230555	0.33244	-0.96961	-0.0792443	0.00140698	-3.20192	-0.0500261	0.00352788	-2.91755	-0.0564674	0.0130418	-2.4864	0.00573609	0.786384	0.27108	-0.0231702	0.134489	-1.49663	NA	No_Assoc	0.170864	NA	No_Assoc	0.696585	-1.07189	No_Assoc	NA	NA	NA	NA	NA	NA	NA	NA	NA	NA	NA	NA	NA	NA	NA	NA	NA	NA
EFNA4	P52798	seq14050.61	Ephrin-A4	Ephrin-A4		0.132555	1.47653e-06	4.83885	0.229861	1.94101e-12	7.12326	0.17331	1.05133e-16	8.29884	0.171698	2.06001e-10	6.41228	0.349362	4.31179e-31	11.976	0.252937	1.22976e-37	12.8223	-0.0537709	0.0577309	-1.89957	-0.106466	0.00235181	-3.0492	-0.0746694	0.00068423	-3.39582	-0.0715839	0.00520858	-2.79902	-0.0393709	0.172641	-1.36469	-0.0574089	0.00270162	-2.99979	-0.0413485	0.112194	-1.58959	-0.104576	0.000909404	-3.32664	-0.0670455	0.000821484	-3.34545	-0.0781668	0.0017088	-3.14384	-0.0407286	0.129554	-1.51705	-0.0608818	0.000845605	-3.33742	NA	No_Assoc	0.608209	NA	No_Assoc	1.97993	2.77834	Increased	NA	NA	-2.55848	1.77802	No_Assoc	No_Assoc	-1.07178	No_Assoc	NA	NA	NA	NA	NA	NA	-1.26993	1.41113	No assoc	No assoc
FAM86B1	Q8N7N1	seq22142.4	F86B1	Putative protein N-methyltransferase FAM86B1		0.237699	8.14419e-18	8.73387	0.29901	1.29396e-21	9.7622	0.264749	1.03017e-38	13.0131	0.375239	1.65981e-45	14.7756	0.470626	2.13237e-62	17.8328	0.4211	3.55284e-117	23.0118	-0.0893323	0.0143182	-2.45278	-0.0876588	0.0191295	-2.34662	-0.0885167	0.000687871	-3.39437	0.0193384	0.559511	0.583732	0.0745928	0.0153091	2.42896	0.0490564	0.0293929	2.17818	-0.0905769	0.00688351	-2.70715	-0.0643245	0.0571338	-1.90438	-0.0775751	0.00110045	-3.2635	0.0191755	0.552048	0.594864	0.0582026	0.0420582	2.03544	0.0410163	0.0551829	1.91743	NA	No_Assoc	0.0396443	NA	Increased	5.05435	0.395071	No_Assoc	NA	NA	NA	NA	NA	NA	NA	NA	NA	NA	NA	NA	NA	NA	NA	NA	NA	NA
CAPN13	Q6MZZ7	seq24915.123	CAN13	Calpain-13		0.229389	2.27815e-16	8.32513	0.235041	2.99432e-11	6.73535	0.23156	9.35829e-27	10.7078	0.328253	2.93063e-34	12.5976	0.476946	2.80408e-48	15.5607	0.390632	3.41375e-86	19.6767	-0.0293141	0.373719	-0.889864	-0.17317	2.06708e-05	-4.28159	-0.0866867	0.000689093	-3.39388	0.0170287	0.568026	0.571121	0.0771203	0.0249814	2.24567	0.0428569	0.0569726	1.90352	-0.0544753	0.0723253	-1.79867	-0.116407	0.00188444	-3.11766	-0.0790528	0.000776913	-3.36089	0.0292263	0.314697	1.00584	0.0344435	0.289685	1.05948	0.0315432	0.145397	1.45598	NA	No_Assoc	-0.0977511	NA	Increased	4.13755	2.53975	Increased	NA	NA	NA	NA	NA	NA	NA	NA	NA	NA	NA	NA	NA	NA	NA	NA	NA	NA
DYNLRB2	Q8TF09	seq17827.53	DLRB2	Dynein light chain roadblock-type 2		0.156404	2.68961e-08	5.59803	0.143642	1.00035e-05	4.43868	0.150954	9.47139e-13	7.13798	0.336023	9.66257e-40	13.6932	0.343427	1.50282e-30	11.8609	0.339118	2.43353e-73	18.1148	-0.0794739	0.00893435	-2.61889	-0.0673007	0.0299788	-2.17333	-0.0735104	0.000694791	-3.39163	0.109609	3.09721e-05	4.1824	0.105739	2.98996e-05	4.19266	0.1076	3.19765e-09	5.92112	-0.089851	0.00124274	-3.2367	-0.0584091	0.0369514	-2.08898	-0.0742433	0.000164086	-3.76872	0.115401	6.55495e-06	4.52806	0.0995989	2.38764e-05	4.2443	0.106849	6.03738e-10	6.18945	NA	No_Assoc	1.95889	NA	Increased	8.27411	NA	NA	NA	NA	NA	NA	NA	NA	NA	NA	NA	NA	NA	NA	NA	NA	NA	NA	NA	NA
SPINK14	Q6IE38	seq8587.21	ISK52	Serine protease inhibitor Kazal-type 14		0.128999	2.58337e-06	4.72422	0.185879	1.19108e-08	5.74644	0.152667	2.54114e-13	7.31672	0.331956	2.4327e-37	13.2197	0.343969	3.08365e-31	12.009	0.337177	2.54256e-71	17.8572	-0.0750855	0.00833601	-2.64256	-0.0681142	0.0333831	-2.13025	-0.0720095	0.00069801	-3.39036	0.12511	1.09772e-06	4.89869	0.0636343	0.0148449	2.44017	0.0950133	1.91708e-07	5.2072	0.0345022	0.207885	1.26009	0.0088161	0.763833	0.30053	0.0225432	0.260065	1.12624	0.0747654	0.00430084	2.86071	0.0100292	0.684121	0.406959	0.0404983	0.0239034	2.25868	Increased	No_Assoc	0.201046	NA	Increased	5.50661	NA	NA	NA	NA	NA	NA	NA	NA	NA	NA	NA	NA	NA	NA	NA	NA	NA	NA	NA	NA
RET	P07949	seq3220.40	RET	Proto-oncogene tyrosine-protein kinase receptor Ret		0.181225	4.80338e-11	6.63752	0.288741	1.49225e-22	9.99775	0.231966	1.4074e-31	11.6916	0.269335	8.94006e-24	10.2685	0.381051	8.46233e-45	14.725	0.325947	4.6726e-70	17.6939	-0.0950567	0.0030512	-2.96856	-0.0622571	0.0759706	-1.77631	-0.0801344	0.000699619	-3.38973	-0.0750754	0.00967577	-2.59135	-0.0347715	0.228953	-1.20376	-0.0548637	0.00731647	-2.68209	-0.0711781	0.015844	-2.41592	-0.0664159	0.0360088	-2.09952	-0.068966	0.00137988	-3.19883	-0.0887824	0.00166947	-3.15062	-0.0319056	0.234839	-1.18867	-0.0589618	0.0024157	-3.03371	NA	No_Assoc	0.576488	NA	Increased	3.49666	1.67149	No_Assoc	NA	NA	-0.099279	1.16669	No_Assoc	No_Assoc	NA	NA	NA	NA	NA	NA	NA	NA	-0.437596	0.827259	No assoc	No assoc
IGF2R	P11717	seq16057.6	IGF-II receptor	Cation-independent mannose-6-phosphate receptor		0.291275	7.65064e-26	10.7581	0.392667	2.45954e-38	13.4758	0.338254	3.26579e-65	17.054	0.459799	3.22331e-69	18.7737	0.568738	3.81366e-99	23.5612	0.515059	3.35078e-197	29.9591	-0.113425	0.010326	-2.56875	-0.11234	0.0274719	-2.2078	-0.112959	0.000706295	-3.38712	0.0996874	0.0127618	2.49407	0.118575	0.00464849	2.83647	0.108708	0.000167966	3.76288	-0.0963977	0.0176146	-2.3769	-0.104111	0.02335	-2.27096	-0.0997839	0.00101995	-3.28497	0.0899602	0.020917	2.31252	0.112829	0.00379352	2.90128	0.101398	0.000227115	3.68677	NA	No_Assoc	1.71547	NA	Increased	6.59406	4.63711	Increased	4.377	Increased	2.59633	-1.76685	No_Assoc	No_Assoc	NA	NA	1.37305	-0.871295	2.3976	No assoc	No assoc	Increased	1.79443	3.81403	No assoc	Increased
TYRP1	P17643	seq21441.20	gp75	gp75		-0.131284	1.94682e-06	-4.78233	-0.121869	7.08223e-05	-3.98933	-0.127078	4.85952e-10	-6.22358	-0.116209	1.80484e-05	-4.30508	-0.0947575	0.00108551	-3.27641	-0.106222	7.33353e-08	-5.3828	-0.0702723	0.00622245	-2.74068	-0.0550388	0.0426019	-2.03006	-0.0630801	0.000708889	-3.38612	-0.0356005	0.125914	-1.53148	-0.0124441	0.576784	-0.558263	-0.0235369	0.14349	-1.46292	-0.0560434	0.0174398	-2.38061	-0.0240398	0.327633	-0.979349	-0.0407102	0.0165734	-2.39604	-0.0433406	0.0552978	-1.9184	-0.0343546	0.0986552	-1.65288	-0.0384739	0.0118941	-2.51527	NA	No_Assoc	1.02133	NA	No_Assoc	-0.125584	0.499061	No_Assoc	NA	NA	NA	NA	NA	NA	NA	NA	NA	NA	NA	NA	NA	NA	NA	NA	NA	NA
IGF2	P01344	seq6973.111	IGF-II:Pro-form	Insulin-like growth factor II:Isoform 3, Pro-form		-0.0258207	0.347994	-0.938851	-0.181665	1.24284e-08	-5.73897	-0.0928577	7.72402e-06	-4.47269	0.0212683	0.43163	0.786668	-0.140608	3.28902e-06	-4.67687	-0.0511079	0.0110126	-2.5423	-0.0463252	0.0665288	-1.8365	-0.0861357	0.0025099	-3.02945	-0.0638587	0.000713681	-3.38427	-0.00579693	0.799845	-0.253604	-0.0205167	0.382519	-0.873631	-0.012958	0.428897	-0.79108	-0.0412461	0.0749424	-1.78236	-0.0692104	0.00705494	-2.69955	-0.0538008	0.0017368	-3.1319	-0.00857697	0.69958	-0.38598	-0.0323731	0.138876	-1.48112	-0.0206716	0.184645	-1.32659	NA	No_Assoc	-0.491848	NA	No_Assoc	3.50553	1.3257	No_Assoc	3.26485	Increased	NA	NA	NA	NA	NA	NA	-0.344833	1.88137	-1.55804	No assoc	No assoc	No assoc	NA	NA	NA	NA
RAB18	Q9NP72	seq12945.33	RAB18	Ras-related protein Rab-18		0.102335	0.000269976	3.65336	0.402249	4.27397e-20	9.41202	0.192456	2.12272e-16	8.21494	0.285253	1.22424e-25	10.7124	0.708182	1.31077e-65	18.6678	0.42485	1.25837e-84	19.493	-0.0801843	0.00476719	-2.82766	-0.09798	0.0600334	-1.88304	-0.0842594	0.00071444	-3.38398	0.0776335	0.00270944	3.00519	0.222599	1.09163e-06	4.90979	0.113163	4.61301e-07	5.04175	-0.0596366	0.022304	-2.28813	-0.0650216	0.162553	-1.39774	-0.0609231	0.00737607	-2.67937	0.0665167	0.00835132	2.64193	0.199447	3.13415e-06	4.69299	0.101051	3.08628e-06	4.66499	NA	No_Assoc	0.891642	NA	Increased	7.34865	3.54356	Increased	NA	NA	NA	NA	NA	NA	NA	NA	NA	NA	NA	NA	NA	NA	NA	NA	NA	NA
TMEM132C	Q8N3T6	seq11128.29	T132C:CD	Transmembrane protein 132C:Cytoplasmic domain		0.14416	1.56319e-07	5.27656	0.14656	6.04283e-06	4.54837	0.145164	3.25845e-12	6.9661	0.353011	1.10258e-40	13.8753	0.365609	6.68243e-35	12.7923	0.35858	2.03189e-79	18.8695	-0.0646044	0.0258375	-2.23146	-0.0787801	0.0104338	-2.56581	-0.0712762	0.000714948	-3.38378	0.134648	3.39063e-07	5.12959	0.121948	1.46757e-06	4.84399	0.128033	1.83297e-12	7.04663	-0.0291487	0.274335	-1.09364	0.00154355	0.956649	0.0543728	-0.0147693	0.4472	-0.760091	0.116491	6.27472e-06	4.53746	0.0681152	0.00480235	2.82615	0.0907774	2.39053e-07	5.16608	NA	No_Assoc	0.347376	NA	Increased	5.9156	3.61079	Increased	3.35601	Increased	NA	NA	NA	NA	NA	NA	0.0866478	-4.42398	2.66335	No assoc	Decreased	Increased	NA	NA	NA	NA
RWDD1	Q9H446	seq21323.2	RWDD1	RWD domain-containing protein 1		0.100839	0.000720805	3.39034	0.204273	1.51196e-09	6.09676	0.146425	4.61272e-11	6.58293	0.376023	1.10057e-42	14.2511	0.358719	1.89777e-30	11.8352	0.368563	1.43107e-76	18.5197	-0.134438	1.32955e-05	-4.37349	-0.0102656	0.749809	-0.318975	-0.0751992	0.000717079	-3.38296	0.163407	2.06257e-09	6.03951	0.109962	3.18633e-05	4.17782	0.135948	5.76592e-13	7.20591	-0.107434	0.000158503	-3.78951	0.0150591	0.60357	0.519431	-0.0475569	0.0189655	-2.34621	0.149556	2.06076e-08	5.64525	0.0926992	0.00016867	3.7754	0.118971	3.93716e-11	6.60642	NA	No_Assoc	1.34624	NA	Increased	7.51847	7.50644	Increased	NA	NA	2.56972	3.43756	No_Assoc	Increased	NA	NA	NA	NA	NA	NA	NA	NA	NA	NA	NA	NA
LILRA4	P59901	seq8299.66	LIRA4	Leukocyte immunoglobulin-like receptor subfamily A member 4		-0.0295813	0.280464	-1.07977	0.0446128	0.127969	1.52335	0.00504448	0.800934	0.252139	0.103258	9.22624e-05	3.92345	0.143268	1.86815e-07	5.24669	0.122526	1.00678e-10	6.46593	-0.0709164	0.00481834	-2.82425	-0.0505686	0.0525888	-1.94047	-0.0611202	0.000724376	-3.38018	0.0510389	0.0227657	2.28031	0.0235349	0.2731	1.09652	0.0367106	0.017802	2.36971	-0.0754792	0.00105698	-3.28301	-0.0547339	0.0200422	-2.3291	-0.0653338	7.02292e-05	-3.97551	0.0534273	0.014271	2.45399	0.0264137	0.186805	1.32095	0.0387741	0.00846728	2.63285	NA	No_Assoc	1.40038	NA	Increased	2.81465	0.807103	No_Assoc	NA	NA	NA	NA	NA	NA	NA	NA	NA	NA	NA	NA	NA	NA	NA	NA	NA	NA
CHAC1	Q9BUX1	seq23293.15	CHAC1	Glutathione-specific gamma-glutamylcyclotransferase 1		-0.0601131	0.0301684	-2.17046	-0.200244	0.00238976	-3.07877	-0.0816227	0.00135927	-3.20316	0.0130885	0.633396	0.477074	-0.0391806	0.487391	-0.695836	0.00306047	0.901244	0.124091	-0.0672009	0.00814988	-2.65025	-0.133926	0.0211996	-2.32401	-0.078024	0.000774393	-3.36179	0.00398001	0.863335	0.172167	0.0382322	0.37607	0.887277	0.0116352	0.56788	0.571176	-0.00934148	0.692732	-0.395246	-0.0775321	0.12857	-1.52659	-0.0214801	0.316134	-1.00243	-0.0279956	0.218994	-1.22986	0.00511011	0.899367	0.126635	-0.020004	0.312993	-1.00896	NA	NA	NA	NA	NA	NA	1.12024	No_Assoc	NA	NA	NA	NA	NA	NA	NA	NA	NA	NA	NA	NA	NA	NA	NA	NA	NA	NA
TOM1L2	Q6ZVM7	seq19356.20	TM1L2	TOM1-like protein 2		-0.0880495	0.00123903	-3.2375	-0.195762	1.9927e-09	-6.05116	-0.132652	1.86532e-10	-6.37204	0.0574314	0.0323267	2.14286	-0.0891164	0.00485198	-2.82265	-0.00394536	0.846884	-0.193096	-0.0538999	0.0316558	-2.15128	-0.0765149	0.00818385	-2.64943	-0.0636116	0.000776083	-3.36119	0.104206	3.92167e-06	4.63728	0.0651336	0.00820125	2.6487	0.0864258	1.8883e-07	5.21001	-0.0273002	0.235878	-1.18596	-0.0297835	0.251539	-1.14725	-0.0283932	0.09925	-1.6485	0.0898742	4.37217e-05	4.10221	0.033496	0.147826	1.44832	0.0632097	7.06335e-05	3.97414	NA	No_Assoc	1.53441	NA	No_Assoc	3.45612	0.084818	No_Assoc	NA	NA	NA	NA	NA	NA	NA	NA	NA	NA	NA	NA	NA	NA	NA	NA	NA	NA
SCUBE3	Q8IX30	seq16773.29	SCUB3	Signal peptide, CUB and EGF-like domain-containing protein 3		0.121062	1.36994e-05	4.36677	0.242364	1.03384e-12	7.21336	0.170196	1.73336e-15	7.95907	0.222345	2.93365e-16	8.29328	0.353244	3.54982e-29	11.5539	0.279247	1.21744e-43	13.8532	-0.0799588	0.00553627	-2.77912	-0.066826	0.0562621	-1.9111	-0.0746571	0.000778538	-3.36031	-0.0238678	0.362035	-0.911845	-0.00766836	0.790261	-0.266039	-0.0165465	0.393164	-0.853894	-0.0612369	0.0208324	-2.31409	-0.0580428	0.0660158	-1.84022	-0.0599174	0.00312085	-2.95558	-0.0345641	0.175274	-1.35626	-0.0139401	0.60357	-0.51943	-0.0247848	0.179869	-1.34116	NA	No_Assoc	2.06494	NA	Increased	2.87258	1.92852	No_Assoc	NA	NA	NA	NA	NA	NA	NA	NA	NA	NA	NA	NA	NA	NA	NA	NA	NA	NA
ANGPTL1	O95841	seq11142.11	ANGL1:C-term	Angiopoietin-related protein 1:C-Term, Fibrinogen domian		0.152853	9.45203e-08	5.36991	0.297055	8.04174e-17	8.47051	0.210124	1.953e-21	9.5075	0.316658	1.61425e-31	12.0225	0.511688	8.65229e-57	16.875	0.400529	3.12103e-90	20.1427	-0.058696	0.0500286	-1.96171	-0.121917	0.00276394	-2.99992	-0.0809189	0.000784106	-3.35835	0.090915	0.000722298	3.38979	0.088587	0.00833849	2.64303	0.0900063	1.72299e-05	4.29806	-0.0661307	0.0160936	-2.41022	-0.0952063	0.00962707	-2.59369	-0.0765528	0.000495153	-3.48337	0.094793	0.000289149	3.6356	0.0699774	0.0253774	2.2388	0.0846105	2.38001e-05	4.22589	NA	No_Assoc	-0.429733	NA	Increased	5.27887	4.9771	Increased	3.83179	Increased	-0.05926	0.582947	No_Assoc	No_Assoc	NA	NA	0.755217	2.25788	-0.25499	No assoc	No assoc	No assoc	0.325025	2.5295	No assoc	Increased
TESC	Q96BS2	seq12831.21	TESC	Calcineurin B homologous protein 3		0.227518	2.49219e-16	8.31653	0.313687	1.31891e-26	10.9783	0.26873	4.03881e-42	13.5994	0.460405	1.48034e-77	20.1201	0.49192	1.08511e-83	21.2799	0.476002	2.52221e-188	29.2697	-0.065622	0.0569667	-1.90546	-0.115128	0.00354638	-2.92265	-0.0870689	0.000784545	-3.35819	0.261104	2.87155e-18	8.86243	0.165756	3.26661e-07	5.14108	0.217717	1.37251e-23	10.0104	-0.0508041	0.109444	-1.60193	-0.109454	0.00212878	-3.07945	-0.0768008	0.00117244	-3.2455	0.25518	3.09052e-18	8.85393	0.161803	8.47055e-08	5.39566	0.210343	4.39071e-24	10.1225	NA	No_Assoc	-0.232905	NA	Increased	6.11975	1.21832	No_Assoc	NA	NA	NA	NA	NA	NA	NA	NA	NA	NA	NA	NA	NA	NA	NA	NA	NA	NA
HTRA1	Q92743	seq15594.47	HTRA1	Serine protease HTRA1		0.0631462	0.0238747	2.26201	0.124396	0.000109768	3.88246	0.0895775	2.08197e-05	4.25591	0.14618	9.53967e-08	5.36818	0.256069	1.30702e-17	8.69364	0.19682	7.32066e-23	9.84338	-0.0662169	0.0143024	-2.45317	-0.0686309	0.0222368	-2.28967	-0.0672979	0.000793211	-3.35515	-0.0146466	0.549649	-0.598457	0.0308249	0.212435	1.24765	0.00787424	0.650639	0.452875	-0.0762191	0.00211013	-3.08102	-0.0757434	0.00510977	-2.80591	-0.076002	3.08347e-05	-4.16721	-0.00925237	0.697254	-0.389124	0.0357069	0.120791	1.55272	0.0139778	0.39778	0.845592	NA	No_Assoc	-0.316093	NA	Increased	4.0282	3.98179	Increased	4.47248	Increased	NA	NA	NA	NA	NA	NA	3.14419	3.06522	2.58078	Increased	Increased	Increased	NA	NA	NA	NA
IL11RA	Q14626	seq3814.63	IL-11 RA	Interleukin-11 receptor subunit alpha		0.19892	5.15476e-13	7.30193	0.259527	9.52677e-18	8.73276	0.226593	1.58152e-29	11.2836	0.265854	1.42286e-23	10.2216	0.377595	3.58079e-42	14.2283	0.3206	9.52464e-67	17.2593	-0.0623562	0.0495538	-1.96579	-0.0984172	0.00486768	-2.82165	-0.0786802	0.000800096	-3.35276	-0.0582933	0.0416378	-2.03932	-0.0381629	0.180905	-1.33886	-0.0481997	0.0169388	-2.38803	-0.0704714	0.0154736	-2.42459	-0.0922337	0.00343827	-2.93224	-0.0804946	0.000162765	-3.77074	-0.0539903	0.052576	-1.94032	-0.0425229	0.108981	-1.60415	-0.0479787	0.0124254	-2.49983	NA	No_Assoc	0.13257	NA	No_Assoc	2.16954	1.2596	No_Assoc	NA	NA	NA	NA	NA	NA	NA	NA	NA	NA	NA	NA	NA	NA	NA	NA	NA	NA
LTB4R	Q15722	seq13477.65	LT4R1	Leukotriene B4 receptor 1		0.0832859	0.00611101	2.74665	0.126992	6.13388e-05	4.02399	0.104266	1.85536e-06	4.76857	0.192125	7.42215e-11	6.57136	0.298745	1.18414e-24	10.5151	0.246962	8.20658e-34	12.1207	-0.0619632	0.0343774	-2.11805	-0.0787334	0.00879992	-2.6247	-0.0701382	0.000811396	-3.34888	0.0145408	0.583147	0.548944	0.0696526	0.00480704	2.82577	0.0440768	0.014581	2.44262	-0.0202979	0.453257	-0.750243	-0.0528655	0.0512821	-1.95137	-0.0365598	0.0561643	-1.90976	-0.00804377	0.756197	-0.310551	0.0511493	0.0256015	2.23543	0.0252037	0.141631	1.46974	NA	No_Assoc	-0.666441	NA	Increased	4.89042	2.02179	No_Assoc	NA	NA	NA	NA	NA	NA	NA	NA	NA	NA	NA	NA	NA	NA	NA	NA	NA	NA
FSD1	Q9BTV5	seq23695.1	FSD1	Fibronectin type III and SPRY domain-containing protein 1		-0.0735084	0.00663305	-2.71948	-0.026185	0.384434	-0.870116	-0.0523771	0.00919793	-2.60461	0.12318	3.18933e-06	4.68039	0.0741892	0.010552	2.56176	0.101021	2.14102e-07	5.18666	-0.0844691	0.000626861	-3.42884	-0.0323067	0.21421	-1.24283	-0.0597878	0.000826761	-3.34368	0.1093	9.51725e-07	4.92721	0.0686381	0.00174719	3.13822	0.0886819	1.24071e-08	5.69404	-0.0707188	0.00189533	-3.11312	-0.0293512	0.206295	-1.2646	-0.0504794	0.00187477	-3.10939	0.10174	2.97134e-06	4.6953	0.0665404	0.00110708	3.27089	0.0830309	2.16352e-08	5.59839	NA	No_Assoc	1.91755	NA	Increased	6.87527	NA	NA	NA	NA	NA	NA	NA	NA	NA	NA	NA	NA	NA	NA	NA	NA	NA	NA	NA	NA
GNS	P15586	seq8314.71	GNS	N-acetylglucosamine-6-sulfatase		-0.10432	0.000199709	-3.73089	-0.0404063	0.20202	-1.27661	-0.0763045	0.000271271	-3.64129	-0.0822018	0.0030899	-2.96466	-0.0478455	0.108144	-1.60794	-0.0662345	0.00109409	-3.26514	-0.0771704	0.00274543	-3.00114	-0.0463822	0.0934207	-1.67914	-0.0628768	0.000835441	-3.34078	-0.047512	0.0432747	-2.0232	-0.0499614	0.0278407	-2.20257	-0.0487791	0.00279144	-2.98982	-0.0803898	0.000658409	-3.41535	-0.0518616	0.0372233	-2.08595	-0.0669058	9.06808e-05	-3.91426	-0.0460318	0.0439888	-2.01633	-0.0461627	0.0288224	-2.18891	-0.0461024	0.00291984	-2.97605	NA	No_Assoc	0.408007	NA	No_Assoc	-2.5406	-1.74513	No_Assoc	0.6467	No_Assoc	NA	NA	NA	NA	NA	NA	-1.04806	3.67102	-3.55841	No assoc	Increased	Decreased	NA	NA	NA	NA
DNAJC18	Q9H819	seq8033.1	DJC18	DnaJ homolog subfamily C member 18		0.23455	4.61135e-18	8.80204	0.297258	3.55014e-22	9.90388	0.262191	1.53949e-39	13.1576	0.411185	1.02105e-58	17.0826	0.446594	3.41826e-54	16.4266	0.426744	5.92721e-124	23.6791	-0.100222	0.0065565	-2.72337	-0.0708979	0.0448102	-2.00883	-0.0849471	0.000853389	-3.33487	0.0935111	0.00467491	2.83397	0.0510489	0.0914594	1.68929	0.070418	0.00157865	3.15982	-0.0512112	0.132889	-1.50384	-0.00331414	0.917344	-0.103804	-0.0257202	0.269469	-1.10429	0.0656458	0.0424911	2.03086	0.00373359	0.895803	0.130997	0.030814	0.149474	1.44139	NA	No_Assoc	0.132738	NA	Increased	7.29069	2.01109	No_Assoc	NA	NA	NA	NA	NA	NA	NA	NA	NA	NA	NA	NA	NA	NA	NA	NA	NA	NA
PREP	P48147	seq14273.19	PPCE	Prolyl endopeptidase		0.199839	4.48206e-12	6.993	0.344604	6.87029e-21	9.5745	0.255813	2.95275e-30	11.4302	0.417948	3.66162e-57	16.8295	0.619863	7.1183e-81	20.7908	0.500657	9.89515e-152	26.2376	-0.078641	0.0178923	-2.37116	-0.103611	0.0173161	-2.38368	-0.087829	0.000865273	-3.33102	0.173489	2.22379e-09	6.02741	0.212757	2.14059e-09	6.03922	0.189208	2.09086e-17	8.48863	-0.0512626	0.094336	-1.6743	-0.0514138	0.192118	-1.30517	-0.0513196	0.0337611	-2.12291	0.159816	1.6249e-08	5.68746	0.177577	9.28552e-08	5.37769	0.167275	5.42777e-15	7.81658	NA	No_Assoc	1.93565	NA	Increased	10.2335	2.38537	Increased	5.56502	Increased	NA	NA	NA	NA	NA	NA	4.82078	-1.40831	7.4682	Increased	No assoc	Increased	NA	NA	NA	NA
ADGRG1	Q9Y653	seq18893.26	GPR56	Adhesion G-protein coupled receptor G1		0.159867	9.05264e-08	5.37774	0.298284	7.67096e-17	8.47597	0.217507	9.91412e-22	9.57779	0.313493	1.42963e-27	11.1556	0.459214	2.20625e-42	14.265	0.376514	9.23054e-71	17.785	-0.10023	0.00210343	-3.08195	-0.0573986	0.126876	-1.52774	-0.0818839	0.000868219	-3.33008	0.0208502	0.480046	0.70645	0.0616331	0.0544394	1.92546	0.0395902	0.0680645	1.82458	-0.0846474	0.00467895	-2.83367	-0.0455969	0.17379	-1.36105	-0.0673512	0.00252111	-3.0208	0.0118818	0.678992	0.41394	0.0532976	0.0740945	1.7878	0.031806	0.123999	1.5382	NA	No_Assoc	1.3503	NA	Increased	4.99726	4.57774	Increased	4	Increased	0.286074	-0.690743	No_Assoc	No_Assoc	NA	NA	2.23551	1.46986	2.24287	No assoc	No assoc	No assoc	2.8195	3.52264	Increased	Increased
C1GALT1|C1GALT1C1	Q9NS00|Q96EU7	seq21734.36	C1GLT/C1GLC Complex	C1GLT/C1GLC Complex		0.322755	8.20795e-31	11.8744	0.385297	2.68848e-37	13.2736	0.351974	2.05145e-70	17.7402	0.522476	6.5445e-89	21.8003	0.544797	1.77142e-93	22.7406	0.533641	1.00697e-217	31.4953	-0.123711	0.0242757	-2.25563	-0.119829	0.0146042	-2.44611	-0.121552	0.000878057	-3.32694	0.266133	8.39561e-08	5.39216	0.111169	0.00588833	2.75959	0.173129	2.89854e-08	5.54746	-0.11094	0.0274685	-2.20753	-0.0935973	0.034964	-2.11152	-0.101186	0.00233609	-3.0438	0.258943	8.12047e-08	5.39834	0.0925106	0.0137418	2.46811	0.155608	1.37412e-07	5.26867	NA	No_Assoc	-3.01446	NA	Increased	2.90765	NA	NA	NA	NA	NA	NA	NA	NA	NA	NA	NA	NA	NA	NA	NA	NA	NA	NA	NA	NA
ROBO2	Q9HCK4	seq22578.17	ROBO2	Roundabout homolog 2		0.365254	1.70688e-38	13.4441	0.386709	9.90731e-42	14.1428	0.375913	9.92366e-85	19.5052	0.509512	2.02123e-83	20.9606	0.57231	1.26909e-117	26.2774	0.544346	6.86532e-247	33.5581	-0.0495968	0.400863	-0.84038	-0.236459	0.00010214	-3.90029	-0.140516	0.000891293	-3.32277	0.174987	0.00100107	3.29834	0.221516	9.42535e-06	4.45166	0.19974	3.72592e-08	5.50337	-0.0767304	0.15654	-1.41769	-0.186415	0.000697438	-3.40065	-0.130874	0.000678602	-3.39808	0.189538	0.000243491	3.6801	0.186884	6.15775e-05	4.02293	0.188074	4.97709e-08	5.45213	NA	No_Assoc	-1.32461	NA	Increased	3.73682	2.63423	Increased	2.87467	Increased	1.55232	-2.45086	No_Assoc	No_Assoc	0.689068	No_Assoc	-1.53781	-4.08018	0.221685	No assoc	Decreased	No assoc	0.225001	2.01649	No assoc	No assoc
DDR1	Q08345	seq4122.12	discoidin domain receptor 1	Epithelial discoidin domain-containing receptor 1		-0.0372073	0.211144	-1.2511	-0.0757525	0.0293534	-2.18167	-0.0535182	0.0178168	-2.3694	-0.0654078	0.0253656	-2.23861	0.000740752	0.982034	0.0225241	-0.0362279	0.0972006	-1.65858	-0.0563335	0.0386595	-2.0701	-0.0802725	0.00810713	-2.65263	-0.0670368	0.000923109	-3.31297	-0.0918004	0.000196018	-3.73584	-0.0074316	0.766299	-0.297296	-0.0503383	0.00407148	-2.87257	-0.0632551	0.011243	-2.53905	-0.0760858	0.00544074	-2.7855	-0.0690816	0.0001747	-3.75304	-0.0882588	0.000227696	-3.69755	-0.0103544	0.656657	-0.444661	-0.0483428	0.00372804	-2.9003	NA	No_Assoc	2.6778	NA	No_Assoc	4.04003	1.28159	No_Assoc	1.5546	No_Assoc	-1.14974	1.11811	No_Assoc	No_Assoc	-0.736971	No_Assoc	-0.602014	0.550291	-1.14798	No assoc	No assoc	No assoc	-1.19157	0.806804	No assoc	No assoc
CTNNBIP1	Q9NSA3	seq21600.10	CNBP1	Beta-catenin-interacting protein 1		0.273717	1.10052e-23	10.2472	0.406232	2.38997e-36	13.0768	0.330046	1.06051e-59	16.2956	0.524238	2.10583e-96	22.8614	0.612791	7.56516e-105	24.4055	0.564509	1.05095e-243	33.339	-0.179716	0.000107066	-3.88694	-0.0369408	0.421975	-0.803313	-0.107941	0.000931011	-3.31059	0.305732	2.23465e-13	7.41841	0.238627	1.57141e-10	6.46228	0.268509	1.61701e-22	9.76336	-0.126872	0.00301018	-2.97277	0.00700287	0.866122	0.168628	-0.0581075	0.0508999	-1.95232	0.278873	7.71251e-12	6.91264	0.208781	1.85917e-09	6.06291	0.238325	9.09182e-20	9.0993	NA	No_Assoc	3.12554	NA	Increased	11.6775	6.07257	Increased	NA	NA	NA	NA	NA	NA	NA	NA	NA	NA	NA	NA	NA	NA	NA	NA	NA	NA
PLXNB3	Q9ULL4	seq16922.53	PLXB3	Plexin-B3		0.143174	8.27836e-07	4.9546	0.235027	3.98028e-13	7.34861	0.184457	7.77574e-18	8.60285	0.165685	5.79386e-09	5.86492	0.414847	9.5255e-45	14.7134	0.290509	5.26231e-48	14.5571	-0.0364454	0.213956	-1.24342	-0.130887	0.000234818	-3.69095	-0.0747779	0.000933338	-3.30989	-0.0712306	0.00719839	-2.69212	0.0317149	0.280572	1.07959	-0.0251232	0.201294	-1.27787	-0.038479	0.152698	-1.43097	-0.125263	9.43495e-05	-3.91977	-0.0744539	0.000296163	-3.61863	-0.0703208	0.00634861	-2.73402	0.0277274	0.311014	1.01358	-0.0243144	0.194441	-1.29755	NA	No_Assoc	1.64635	NA	Increased	5.74832	1.05118	No_Assoc	1.93937	No_Assoc	-0.0144669	0.00919285	No_Assoc	No_Assoc	-0.268905	No_Assoc	0.519133	-0.409098	0.95231	No assoc	No assoc	No assoc	0.00549826	2.65111	No assoc	Increased
TMPRSS5	Q9H3S3	seq8002.27	Spinesin	Transmembrane protease serine 5		0.0574311	0.0395109	2.06107	0.136108	3.09775e-05	4.18425	0.0907298	1.80778e-05	4.2874	0.131602	1.4496e-06	4.84237	0.274355	1.40405e-19	9.23183	0.196615	1.08686e-22	9.80356	-0.057002	0.0322099	-2.14429	-0.0796918	0.0099624	-2.58182	-0.0666645	0.00093426	-3.30961	-0.0133624	0.579218	-0.554679	0.023493	0.356339	0.92277	0.00404789	0.817059	0.231329	-0.0480539	0.0487309	-1.97295	-0.085701	0.00207556	-3.0869	-0.0644273	0.000433402	-3.51886	-0.0178775	0.44537	-0.763408	0.0276469	0.243598	1.1667	0.00461536	0.781713	0.277087	NA	No_Assoc	1.11007	NA	Increased	3.85793	3.84015	Increased	1.20934	No_Assoc	-1.28244	0.757235	No_Assoc	No_Assoc	0.686114	No_Assoc	0.347345	1.12593	-0.167565	No assoc	No assoc	No assoc	-1.98085	3.5934	No assoc	Increased
NPLOC4	Q8TAT6	seq12993.21	NPL4	Nuclear protein localization protein 4 homolog		0.0353137	0.213074	1.24582	0.0943099	0.00577244	2.76614	0.0594259	0.00640324	2.72638	0.317798	1.51058e-33	12.4521	0.294671	6.37481e-20	9.32588	0.308667	1.67343e-54	15.5468	-0.0768554	0.00408796	-2.8769	-0.0526734	0.0824536	-1.73831	-0.0662796	0.000941132	-3.30756	0.203048	4.23734e-18	8.81358	0.129948	4.47416e-07	5.08002	0.17031	2.55477e-23	9.94871	-0.0600947	0.0141771	-2.45639	-0.0365846	0.17584	-1.3546	-0.0494983	0.00633464	-2.72994	0.194086	1.22764e-17	8.686	0.119222	6.63302e-07	5.0029	0.15906	1.70034e-22	9.75827	NA	No_Assoc	2.16056	NA	Increased	12.7849	4.33292	Increased	NA	NA	NA	NA	NA	NA	NA	NA	NA	NA	NA	NA	NA	NA	NA	NA	NA	NA
PLA2G7	Q13093	seq5015.15	PAFAH	Platelet-activating factor acetylhydrolase		0.0910993	0.0010949	3.27291	0.1641	1.99329e-07	5.23455	0.123279	3.16385e-09	5.92286	0.265664	1.35875e-23	10.2272	0.29436	8.25384e-24	10.3081	0.278657	1.18165e-47	14.5017	-0.0739153	0.0074835	-2.67911	-0.0597878	0.049236	-1.96882	-0.0675271	0.000943473	-3.30686	0.0825916	0.000837942	3.3485	0.0347534	0.165086	1.38914	0.0590121	0.000780097	3.35976	-0.0662971	0.0088109	-2.62365	-0.0607596	0.026436	-2.22288	-0.0637454	0.000591482	-3.43549	0.077812	0.00120959	3.24444	0.0354324	0.127859	1.5238	0.0559669	0.000801024	3.35244	NA	No_Assoc	1.6535	NA	Increased	2.71739	1.00675	No_Assoc	2.03935	No_Assoc	0.929072	0.152498	No_Assoc	No_Assoc	NA	NA	NA	NA	NA	NA	NA	NA	NA	NA	NA	NA
NFASC	O94856	seq7179.69	NFASC	Neurofascin		0.301592	1.03655e-26	10.9594	0.389177	3.47078e-42	14.2279	0.345649	5.21604e-71	17.817	0.404971	1.78776e-50	15.6625	0.521614	1.45807e-92	22.5802	0.469837	8.6733e-164	27.2738	-0.1044	0.0222414	-2.28918	-0.126843	0.0164225	-2.40322	-0.113993	0.000955271	-3.30338	-0.100108	0.015325	-2.42808	0.00102639	0.981187	0.0235868	-0.0522672	0.0807472	-1.74637	-0.0990218	0.0180641	-2.36755	-0.139373	0.00341169	-2.93463	-0.116647	0.000202171	-3.71629	-0.103607	0.0097973	-2.58703	0.00967772	0.811291	0.23882	-0.0476318	0.094489	-1.67218	NA	No_Assoc	-1.97516	NA	No_Assoc	1.90614	2.83695	Increased	3.03582	Increased	-1.55522	0.794186	No_Assoc	No_Assoc	NA	NA	-0.375976	-3.70964	1.61355	No assoc	Decreased	No assoc	NA	NA	NA	NA
SELPLG	Q14242	seq11266.8	SELPL:ECD	P-selectin glycoprotein ligand 1:Extracellular domain		0.109412	8.41877e-05	3.94591	0.0935698	0.0036344	2.91484	0.102643	1.00057e-06	4.89153	0.242053	8.4349e-21	9.53225	0.225839	3.68101e-14	7.67841	0.235129	2.0699e-34	12.2331	-0.049667	0.0693559	-1.81776	-0.0861015	0.00379949	-2.90088	-0.0663798	0.000959705	-3.30208	0.0759398	0.0017138	3.14306	0.0220986	0.362932	0.910193	0.0491502	0.00410579	2.86992	-0.0486687	0.0513281	-1.95072	-0.0819458	0.00230103	-3.05592	-0.064109	0.000448484	-3.50978	0.075471	0.00129991	3.2238	0.0193005	0.394666	0.851539	0.0464776	0.00431457	2.8542	NA	No_Assoc	0.0685251	NA	Increased	4.17103	1.05802	No_Assoc	NA	NA	0.627934	-0.00754742	No_Assoc	No_Assoc	NA	NA	NA	NA	NA	NA	NA	NA	0.886713	3.42114	No assoc	Increased
PAFAH1B2	P68402	seq2642.4	PAFAH beta subunit	Platelet-activating factor acetylhydrolase IB subunit beta		0.0604609	0.0400704	2.05525	0.0638792	0.0666253	1.83608	0.061886	0.00587054	2.75493	0.272111	4.81548e-22	9.84398	0.235864	3.02598e-13	7.38747	0.256581	1.19338e-34	12.2777	-0.0809412	0.00440813	-2.8528	-0.0549203	0.0766417	-1.77225	-0.0690754	0.000963834	-3.30088	0.114859	6.21936e-06	4.53907	0.0967433	0.000145772	3.81213	0.105827	3.50667e-09	5.90593	-0.102739	7.79308e-05	-3.96443	-0.0412441	0.140844	-1.47377	-0.0743501	9.22379e-05	-3.91015	0.12767	2.1737e-07	5.21419	0.0874442	0.000232075	3.69406	0.106878	3.38501e-10	6.28003	NA	No_Assoc	-0.751671	NA	Increased	6.9618	2.33186	Increased	NA	NA	NA	NA	NA	NA	NA	NA	NA	NA	NA	NA	NA	NA	NA	NA	NA	NA
GOLM2	Q6P4E1	seq8838.10	CASC4	Protein CASC4		0.211556	1.86031e-14	7.7565	0.261482	7.52224e-19	9.03623	0.235044	2.35852e-32	11.8423	0.39359	3.88604e-52	15.961	0.408955	4.45269e-53	16.2314	0.401108	1.14032e-114	22.7601	-0.0867673	0.00959442	-2.59431	-0.0694624	0.0388365	-2.0685	-0.0781499	0.000974266	-3.29785	0.114035	0.000156177	3.79321	0.062127	0.0244338	2.25348	0.0858392	2.39365e-05	4.2246	-0.0351632	0.256231	-1.13589	-0.051515	0.0897757	-1.69815	-0.0435047	0.0446547	-2.00789	0.0875469	0.0030537	2.96838	0.0494779	0.0538847	1.92993	0.0658627	0.000664184	3.40395	NA	No_Assoc	0.455015	NA	Increased	6.24982	5.13533	Increased	NA	NA	0.909165	0.306996	No_Assoc	No_Assoc	NA	NA	1.76937	-2.82748	4.06957	No assoc	Decreased	Increased	NA	NA	NA	NA
SPATA46	Q5T0L3	seq22786.57	SPT46	Spermatogenesis-associated protein 46		0.141711	1.47369e-06	4.83932	0.191051	1.62091e-08	5.6925	0.163037	1.47999e-13	7.38894	0.329613	7.0192e-34	12.5211	0.382368	1.00306e-34	12.7476	0.352567	5.00029e-71	17.8194	-0.090915	0.00334206	-2.94034	-0.0554534	0.0919934	-1.68652	-0.074273	0.000975939	-3.29737	0.103055	0.000159896	3.78735	0.109818	4.94375e-05	4.07521	0.106469	2.68864e-08	5.56059	-0.0882596	0.00193446	-3.10707	-0.0504543	0.0889953	-1.7023	-0.0701596	0.000623754	-3.42107	0.102071	0.000120501	3.85796	0.106317	2.39404e-05	4.24363	0.10431	9.80932e-09	5.73399	NA	No_Assoc	2.63523	NA	Increased	12.6818	3.94582	Increased	NA	NA	NA	NA	NA	NA	NA	NA	NA	NA	NA	NA	NA	NA	NA	NA	NA	NA
FGFRL1	Q8N441	seq6237.11	FGRL1	Fibroblast growth factor receptor-like 1		-0.0890858	0.00116086	-3.25624	-0.0731158	0.0225699	-2.28398	-0.082345	7.51779e-05	-3.95927	-0.0417188	0.123546	-1.54115	-0.105248	0.000490083	-3.49697	-0.070129	0.000493274	-3.48438	-0.0828364	0.000972221	-3.30675	-0.0348789	0.214614	-1.24173	-0.0615908	0.000986434	-3.29437	-0.0334869	0.142526	-1.46743	-0.0619744	0.00703342	-2.70057	-0.0476506	0.00323211	-2.94475	-0.0728607	0.00161785	-3.15999	-0.0232104	0.359982	-0.915801	-0.0503765	0.00313978	-2.95371	-0.0385889	0.0829637	-1.73522	-0.0700783	0.00107109	-3.2803	-0.0549655	0.000360103	-3.56772	NA	No_Assoc	0.769742	NA	No_Assoc	-0.121845	-0.257794	No_Assoc	NA	NA	NA	NA	NA	NA	NA	NA	NA	NA	NA	NA	NA	NA	NA	NA	NA	NA
SFRP5	Q5T4F7	seq23296.29	SARP-3	SARP-3		0.0121816	0.658222	0.442479	0.10446	0.0017253	3.14183	0.0497159	0.019049	2.34457	0.121509	6.60511e-06	4.52601	0.145378	3.39005e-06	4.67039	0.131691	9.31533e-11	6.47766	-0.0895588	0.000548668	-3.46514	-0.0306326	0.307378	-1.02123	-0.064451	0.000995856	-3.29169	-0.00385246	0.869708	-0.164065	-0.0193444	0.432806	-0.784699	-0.0112219	0.509248	-0.660008	-0.0645212	0.0068333	-2.70956	-0.0615076	0.0233333	-2.27124	-0.0632071	0.000408419	-3.53458	-0.0180481	0.429973	-0.789506	0.00169465	0.941399	0.0735288	-0.00825733	0.610921	-0.50876	NA	No_Assoc	1.27763	NA	Increased	5.67646	2.41713	Increased	NA	NA	NA	NA	NA	NA	NA	NA	NA	NA	NA	NA	NA	NA	NA	NA	NA	NA
OMP	P47874	seq18240.6	OMP	Olfactory marker protein		-0.00218127	0.936623	-0.0795315	-0.00840077	0.780158	-0.279184	-0.00500357	0.805027	-0.246847	0.102135	0.000139788	3.8209	0.218633	6.05986e-15	7.918	0.158495	1.55018e-16	8.25257	-0.0323694	0.199103	-1.28483	-0.0902405	0.000651465	-3.41948	-0.0599634	0.000999903	-3.29055	0.0617851	0.00647662	2.72743	0.124901	8.82383e-09	5.79883	0.0949334	1.18838e-09	6.0818	-0.0390231	0.0911328	-1.69082	-0.0679963	0.00452066	-2.84548	-0.053006	0.00140818	-3.19297	0.0655589	0.00294161	2.97994	0.109629	6.4964e-08	5.44369	0.0895369	1.66539e-09	6.02748	NA	No_Assoc	0.874026	NA	No_Assoc	1.38738	0.429353	No_Assoc	NA	NA	-0.61235	-0.754843	No_Assoc	No_Assoc	NA	NA	NA	NA	NA	NA	NA	NA	NA	NA	NA	NA
IL17B	Q9UHF5	seq14022.17	IL-17B	Interleukin-17B		0.00857371	0.756835	0.30971	0.0296786	0.374586	0.888291	0.0171647	0.420689	0.805226	0.046626	0.0857462	1.71969	0.158438	4.16522e-07	5.09316	0.0948957	3.43688e-06	4.64282	-0.0481339	0.0599545	-1.88291	-0.0839811	0.00458818	-2.8407	-0.06347	0.00102954	-3.28233	-0.0246896	0.285544	-1.06842	0.0223696	0.360424	0.914957	-0.00248526	0.882355	-0.147985	-0.0439784	0.0608801	-1.87614	-0.0862068	0.00120902	-3.2456	-0.0624678	0.000379022	-3.55428	-0.0269673	0.229919	-1.20118	0.0239159	0.293011	1.05207	-0.00184293	0.90815	-0.115373	NA	No_Assoc	0.542101	NA	Increased	2.59885	-0.778038	No_Assoc	NA	NA	NA	NA	NA	NA	NA	NA	NA	NA	NA	NA	NA	NA	NA	NA	NA	NA
NELL2	Q99435	seq6022.57	NELL2	Protein kinase C-binding protein NELL2		0.0604574	0.0319901	2.14703	0.114175	0.000534912	3.47325	0.0831916	0.000100195	3.89012	0.139504	4.13768e-07	5.09059	0.225838	2.2715e-13	7.42731	0.178199	2.06124e-18	8.75389	-0.0668042	0.0134433	-2.47547	-0.0650427	0.0324514	-2.14164	-0.066027	0.00106404	-3.27302	-0.0188844	0.440082	-0.772311	0.0101338	0.685507	0.405072	-0.004707	0.787793	-0.269178	-0.0495352	0.0458409	-1.99894	-0.0731914	0.00768506	-2.67075	-0.0601768	0.00106059	-3.27394	-0.0281514	0.236723	-1.18381	0.0157726	0.499359	0.675732	-0.00578037	0.728588	-0.347004	NA	No_Assoc	-0.192624	NA	No_Assoc	2.67324	2.96964	Increased	2.93136	Increased	-1.85909	3.33194	No_Assoc	Increased	NA	NA	-0.706996	-5.30447	2.07288	No assoc	Decreased	No assoc	NA	NA	NA	NA
ADSS2	P30520	seq12644.63	PURA2	Adenylosuccinate synthetase isozyme 2		0.0470857	0.0924575	1.68391	-0.258033	1.40563e-16	-8.40175	-0.0912058	1.02817e-05	-4.41116	0.188254	1.21674e-12	7.17986	-0.23951	2.87195e-15	-8.0163	0.00214865	0.91318	0.109028	-0.067163	0.0113237	-2.53646	-0.0610714	0.0387066	-2.0699	-0.0644455	0.00107455	-3.27024	0.055477	0.0181274	2.36625	0.0175337	0.489758	0.690938	0.0380041	0.0273213	2.2069	-0.04305	0.0779781	-1.76405	-0.025288	0.339083	-0.956417	-0.0348792	0.0517783	-1.94497	0.0428987	0.0612843	1.8732	-0.00779561	0.742142	-0.329105	0.0184065	0.263588	1.11795	NA	No_Assoc	1.39427	NA	No_Assoc	1.25938	NA	NA	NA	NA	NA	NA	NA	NA	NA	NA	NA	NA	NA	NA	NA	NA	NA	NA	NA	NA
BLOC1S2	Q6QNY1	seq21184.1	BL1S2	Biogenesis of lysosome-related organelles complex 1 subunit 2		-0.18662	1.02287e-11	-6.87117	-0.246161	6.93514e-15	-7.90054	-0.212328	3.36189e-25	-10.3709	-0.0358461	0.185213	-1.32564	-0.193883	1.22194e-10	-6.50173	-0.107157	8.8205e-08	-5.34948	-0.0653342	0.0142168	-2.45536	-0.064041	0.0328108	-2.13722	-0.064764	0.00113366	-3.25507	0.141116	4.15448e-09	5.92218	0.0498807	0.0442539	2.0141	0.0972575	1.4784e-08	5.66405	-0.0308837	0.209279	-1.25623	-0.0256914	0.344922	-0.944911	-0.0285481	0.117456	-1.56554	0.124229	1.25786e-07	5.31728	0.0228594	0.32386	0.987022	0.0731012	8.81385e-06	4.4444	NA	No_Assoc	0.904741	NA	No_Assoc	3.32503	NA	NA	NA	NA	NA	NA	NA	NA	NA	NA	NA	NA	NA	NA	NA	NA	NA	NA	NA	NA
ABL2	P42684	seq3342.76	ABL2	Abelson tyrosine-protein kinase 2		0.0286974	0.29239	1.05336	0.078532	0.0130216	2.48737	0.0499669	0.0154142	2.4225	0.171595	3.04011e-11	6.70794	0.227516	9.37755e-15	7.86009	0.196118	1.43409e-24	10.2314	-0.0564309	0.026492	-2.22169	-0.0684909	0.0166426	-2.39834	-0.0617575	0.00113801	-3.25398	0.0720104	0.0013077	3.22196	0.0619397	0.00845334	2.63837	0.0672225	3.28476e-05	4.15277	-0.0362862	0.120773	-1.55265	-0.0556701	0.0308023	-2.16253	-0.0450439	0.00923689	-2.60316	0.0610329	0.00504947	2.8091	0.052991	0.0154226	2.42626	0.057033	0.000213356	3.70265	NA	No_Assoc	0.4229	NA	Increased	4.29816	3.3949	Increased	NA	NA	NA	NA	NA	NA	NA	NA	NA	NA	NA	NA	NA	NA	NA	NA	NA	NA
GPNMB	Q14956	seq8240.207	GPNMB:ECD	Transmembrane glycoprotein NMB:Extracellular domain		0.0193589	0.494291	0.683708	0.130539	6.49341e-05	4.01012	0.0672456	0.00164589	3.14765	0.183769	3.49355e-11	6.68617	0.195504	1.74685e-10	6.44532	0.18906	1.65544e-20	9.2825	-0.0959093	0.000362423	-3.57624	-0.0263035	0.379631	-0.878945	-0.0649072	0.00115453	-3.24988	0.0436957	0.0742401	1.78669	0.000681818	0.977962	0.0276312	0.0223809	0.197586	1.28846	-0.0862099	0.000483729	-3.49922	-0.00864359	0.748741	-0.320384	-0.0509389	0.00511065	-2.79998	0.038562	0.10531	1.62086	-0.0118345	0.606277	-0.515549	0.0124628	0.450586	0.754438	NA	No_Assoc	1.32523	NA	No_Assoc	2.21345	6.52257	Increased	5.04586	Increased	0.592965	0.391833	No_Assoc	No_Assoc	0.302818	No_Assoc	3.08793	1.32866	3.50152	Increased	No assoc	Increased	2.33105	2.29791	No assoc	Increased
NUDCD2	Q8WVJ2	seq21002.1	NUDC2	NudC domain-containing protein 2		0.0719366	0.0131226	2.48422	0.121137	0.000502744	3.49027	0.0921295	3.42053e-05	4.14349	0.407619	7.33972e-53	16.105	0.335169	2.04765e-25	10.6984	0.379007	1.39117e-82	19.2508	-0.103489	0.000317794	-3.61117	-0.0268417	0.392359	-0.855706	-0.0686186	0.00118186	-3.24322	0.248558	4.8044e-23	10.0991	0.164495	1.66814e-10	6.45438	0.207992	7.21267e-32	11.7482	-0.0855629	0.00122791	-3.2403	0.000584227	0.98356	0.0206109	-0.0455375	0.0184296	-2.35687	0.239987	1.75005e-22	9.96075	0.145859	1.3003e-09	6.12343	0.192386	6.80141e-30	11.3576	NA	No_Assoc	1.2351	NA	Increased	9.15883	5.55359	Increased	NA	NA	NA	NA	NA	NA	NA	NA	NA	NA	NA	NA	NA	NA	NA	NA	NA	NA
SRPK1	Q96SB4	seq22432.83	SRPK1	Serine/threonine-protein kinase SRPK1		-0.223942	2.30815e-16	-8.32379	-0.279196	1.7471e-18	-8.93541	-0.247466	6.64202e-34	-12.138	-0.197819	2.45426e-13	-7.40598	-0.297633	1.86873e-23	-10.22	-0.243422	3.99497e-35	-12.3659	-0.068418	0.0146959	-2.44337	-0.0665098	0.0332284	-2.1321	-0.0675665	0.00118485	-3.2425	0.0274837	0.280938	1.07871	-0.0193286	0.452125	-0.752156	0.00427808	0.813084	0.23645	-0.0395445	0.125258	-1.53416	-0.0491162	0.0812895	-1.74492	-0.0439101	0.0208953	-2.30987	0.011654	0.638728	0.469599	-0.031624	0.186231	-1.32267	-0.0107909	0.530848	-0.626711	NA	No_Assoc	0.748912	NA	No_Assoc	0.199023	NA	NA	NA	NA	NA	NA	NA	NA	NA	NA	NA	NA	NA	NA	NA	NA	NA	NA	NA	NA
SEMA6D	Q8NFY4	seq20530.2	SEM6D	Semaphorin-6D		0.299445	3.7223e-26	10.8326	0.381376	1.26755e-38	13.5356	0.339629	2.16159e-66	17.2119	0.389024	3.68544e-46	14.8924	0.507797	1.56501e-83	21.213	0.453583	1.14103e-145	25.7009	-0.0976221	0.0291581	-2.18396	-0.122466	0.0156915	-2.41993	-0.10851	0.00119999	-3.23888	-0.118547	0.0034439	-2.9309	-0.00919421	0.825865	-0.220062	-0.0656426	0.0238935	-2.25884	-0.1035	0.0116616	-2.5261	-0.136493	0.00279926	-2.99601	-0.118253	0.000103741	-3.88167	-0.115453	0.00335988	-2.93863	0.000560651	0.9885	0.0144176	-0.0568503	0.0396889	-2.05697	NA	No_Assoc	-1.45164	NA	Increased	2.37941	2.46665	Increased	2.70113	Increased	NA	NA	NA	NA	NA	NA	-0.143911	-2.30978	1.12924	No assoc	No assoc	No assoc	NA	NA	NA	NA
NIF3L1	Q9GZT8	seq23371.5	NIF3L	NIF3-like protein 1		0.113637	0.000377175	3.56582	0.242316	2.34883e-13	7.42247	0.176425	1.02238e-14	7.73644	0.417389	1.65242e-42	14.2242	0.458584	1.85608e-52	16.1175	0.438621	2.79342e-102	21.4729	-0.111982	0.000676295	-3.40808	-0.038217	0.258607	-1.1303	-0.0761544	0.00123001	-3.23183	0.183978	6.11444e-10	6.23936	0.162572	4.23366e-09	5.9245	0.172507	8.88019e-18	8.5876	-0.0759889	0.012424	-2.50372	-0.0264569	0.385739	-0.86773	-0.0513364	0.0170041	-2.38662	0.165676	1.17869e-08	5.74363	0.154451	2.0051e-09	6.05033	0.159381	7.59928e-17	8.33732	NA	No_Assoc	0.779822	NA	Increased	9.51684	-0.169624	No_Assoc	5.7673	Increased	NA	NA	NA	NA	NA	NA	2.50324	-1.06438	4.06957	No assoc	No assoc	Increased	NA	NA	NA	NA
FLT3LG	P49771	seq14093.10	Flt3 ligand	Fms-related tyrosine kinase 3 ligand		0.0571876	0.0411056	2.0447	0.0645185	0.0558245	1.91451	0.0601776	0.00517254	2.79609	0.185518	8.31986e-12	6.90239	0.248618	2.23416e-15	8.04852	0.212706	9.57036e-26	10.4903	-0.0315777	0.230918	-1.19862	-0.109626	0.000378258	-3.56636	-0.0646298	0.00123392	-3.23092	0.0791043	0.000864918	3.33971	0.0498465	0.050408	1.95873	0.0655235	0.000157358	3.77916	-0.0562813	0.0202293	-2.32523	-0.106649	0.000121185	-3.8582	-0.0781403	1.77826e-05	-4.29106	0.0927568	6.14475e-05	4.02176	0.0477438	0.0439004	2.01747	0.0708295	1.80073e-05	4.28827	NA	No_Assoc	-0.15449	NA	Increased	5.67649	2.82178	Increased	NA	NA	0.425166	-0.446329	No_Assoc	No_Assoc	NA	NA	NA	NA	NA	NA	NA	NA	1.36441	3.10117	No assoc	Increased
COPS5	Q92905	seq24725.4	CSN5	COP9 signalosome complex subunit 5		-0.0639401	0.0256114	-2.2349	-0.00479291	0.878239	-0.15324	-0.0369957	0.0796894	-1.75249	0.185382	3.09787e-11	6.70612	0.0881781	0.00285091	2.99049	0.139912	3.98628e-12	6.93767	-0.102928	8.36144e-05	-3.94768	-0.0150032	0.580221	-0.553237	-0.0606937	0.00124138	-3.2292	0.138988	4.34349e-09	5.91529	0.0757361	0.000741102	3.38406	0.105824	6.57012e-11	6.53016	-0.0666874	0.00577552	-2.76536	-0.00900376	0.712914	-0.368047	-0.0382592	0.0258972	-2.22775	0.120882	1.87235e-07	5.24314	0.0715249	0.000618237	3.43409	0.0937047	1.33612e-09	6.06299	NA	No_Assoc	-0.0436979	NA	No_Assoc	2.20788	3.8147	Increased	NA	NA	NA	NA	NA	NA	NA	NA	NA	NA	NA	NA	NA	NA	NA	NA	NA	NA
NUDT21	O43809	seq20972.37	CPSF5	Cleavage and polyadenylation specificity factor subunit 5		0.231399	3.50018e-16	8.27116	0.264146	1.44096e-15	8.10674	0.245296	6.85379e-31	11.5564	0.512097	8.53911e-95	22.6489	0.479392	1.36929e-58	17.1996	0.499117	1.00038e-177	28.4247	-0.112946	0.00219396	-3.06933	-0.0535674	0.125631	-1.53279	-0.081726	0.00125931	-3.22509	0.318534	4.79887e-24	10.3373	0.159788	2.02153e-08	5.65424	0.23231	6.83434e-29	11.1541	-0.0792953	0.0193237	-2.34242	-0.0379352	0.229752	-1.2017	-0.0571729	0.0132715	-2.4764	0.302275	6.90701e-23	10.0559	0.149061	1.90269e-08	5.66504	0.215529	1.34379e-27	10.886	NA	No_Assoc	2.89889	NA	Increased	13.8164	6.89077	Increased	NA	NA	NA	NA	NA	NA	NA	NA	NA	NA	NA	NA	NA	NA	NA	NA	NA	NA
ATP1B2	P14415	seq7218.87	AT1B2	Sodium/potassium-transporting ATPase subunit beta-2		0.200412	5.49106e-13	7.29271	0.313198	3.84922e-26	10.8628	0.254101	2.30041e-37	12.7737	0.290033	5.92908e-27	11.0155	0.413833	6.31324e-53	16.2003	0.353805	5.61539e-83	19.2977	-0.096887	0.00412618	-2.87388	-0.0604584	0.105582	-1.61976	-0.0805204	0.00128899	-3.21842	-0.0842197	0.00580168	-2.76375	-0.0283328	0.354707	-0.925904	-0.0563926	0.00900997	-2.61168	-0.0702763	0.0236604	-2.26549	-0.0397618	0.238141	-1.18031	-0.0562747	0.0136597	-2.46609	-0.0992465	0.000830855	-3.35082	-0.0428645	0.132586	-1.50514	-0.0699497	0.000655792	-3.40742	NA	No_Assoc	1.55675	NA	No_Assoc	2.1968	2.86771	Increased	3.00726	Increased	NA	NA	NA	NA	NA	NA	0.181584	-0.579254	0.583876	No assoc	No assoc	No assoc	NA	NA	NA	NA
CD55	P08174	seq5069.9	DAF	Complement decay-accelerating factor		0.281748	4.91272e-24	10.3322	0.316976	2.18699e-28	11.3797	0.298988	3.89134e-53	15.3439	0.414137	1.09514e-54	16.3959	0.456103	7.17531e-69	18.9	0.436076	7.49671e-138	24.9919	-0.0920049	0.0277229	-2.20387	-0.0932277	0.0200777	-2.32844	-0.0926418	0.0013461	-3.20596	0.00786311	0.835517	0.207677	0.0133127	0.687386	0.402516	0.0109541	0.660103	0.439771	-0.118564	0.00199301	-3.0981	-0.102033	0.00479588	-2.82646	-0.109816	2.89079e-05	-4.1819	0.0220355	0.55011	0.597764	0.0192645	0.53167	0.625666	0.0204033	0.38792	0.863395	NA	No_Assoc	-2.2225	NA	No_Assoc	1.84428	3.18114	Increased	3.42642	Increased	2.45304	-3.7334	No_Assoc	Decreased	NA	NA	0.557309	-2.80938	2.38511	No assoc	Decreased	Increased	NA	NA	NA	NA
ADPRS	Q9NX46	seq17332.3	ARHL2	Poly(ADP-ribose) glycohydrolase ARH3		0.132434	3.07562e-06	4.6878	0.319066	4.92147e-20	9.35229	0.208352	1.01476e-21	9.57539	0.435543	2.03663e-63	17.8485	0.542847	5.18901e-68	18.7548	0.480124	4.77357e-146	25.7348	-0.10275	0.000672148	-3.40961	-0.0323289	0.401619	-0.839072	-0.0760213	0.00136178	-3.20263	0.237335	3.31226e-19	9.11148	0.188938	1.88467e-09	6.06065	0.217438	1.46728e-27	10.878	-0.0885322	0.00139701	-3.20275	-0.0086682	0.803462	-0.248932	-0.0576593	0.0077395	-2.66323	0.230001	3.7161e-19	9.09838	0.173196	3.63189e-09	5.95068	0.205575	4.70546e-27	10.7713	NA	Increased	3.2891	6.24447	Increased	6.6841	9.37821	Increased	NA	NA	NA	NA	NA	NA	NA	NA	NA	NA	NA	NA	NA	NA	NA	NA	NA	NA
HOMER2	Q9NSB8	seq12685.57	HOME2	Homer protein homolog 2		-0.0214921	0.442816	-0.767703	0.0530599	0.087454	1.71056	0.0119741	0.564507	0.57616	0.165576	2.19627e-09	6.02905	0.060678	0.0376181	2.0816	0.116249	6.03878e-09	5.81568	-0.0994644	0.000141709	-3.81762	-0.0172465	0.528186	-0.630986	-0.0603233	0.00138056	-3.19869	0.068804	0.0038546	2.89553	-0.0282773	0.208085	-1.25962	0.017507	0.283343	1.07284	-0.0995705	3.40352e-05	-4.1606	-0.0283174	0.251116	-1.14828	-0.0650128	0.000153416	-3.78547	0.0691141	0.0028553	2.98915	-0.020723	0.322514	-0.98977	0.0197522	0.203121	1.27271	NA	No_Assoc	0.441547	NA	No_Assoc	1.58144	-0.103661	No_Assoc	NA	NA	NA	NA	NA	NA	NA	NA	NA	NA	NA	NA	NA	NA	NA	NA	NA	NA
ADGRB2	O60241	seq22588.35	AGRB2	Adhesion G protein-coupled receptor B2		0.359895	3.74785e-37	13.1828	0.395741	8.95058e-45	14.7224	0.378096	9.81281e-87	19.7398	0.546794	1.3003e-100	23.4864	0.594683	4.67282e-134	28.641	0.573467	8.65491e-300	37.0076	-0.0772221	0.208257	-1.25905	-0.218879	0.000882753	-3.33498	-0.143261	0.00138889	-3.19695	0.409142	4.07092e-14	7.65167	0.408825	2.13705e-14	7.75097	0.408981	1.26484e-27	10.8915	-0.0949258	0.0923309	-1.68458	-0.185896	0.00175387	-3.13706	-0.138124	0.000718266	-3.38251	0.419355	1.76536e-15	8.06537	0.386752	8.01857e-15	7.8818	0.402111	1.89089e-29	11.2679	NA	No_Assoc	0.823247	NA	Increased	6.59925	3.99294	Increased	2.16453	No_Assoc	NA	NA	NA	NA	NA	NA	-1.64179	-6.11592	1.24858	No assoc	Decreased	No assoc	NA	NA	NA	NA
REXO2	Q9Y3B8	seq13590.1	ORN	Oligoribonuclease, mitochondrial		0.187246	5.73237e-11	6.6107	0.361231	1.78472e-24	10.468	0.257282	6.95221e-32	11.7513	0.484644	9.13725e-76	19.8002	0.60229	1.12416e-81	20.9205	0.534004	2.39213e-180	28.636	-0.0924519	0.00530828	-2.79281	-0.069076	0.106759	-1.61431	-0.0836996	0.00138994	-3.19673	0.263802	2.9e-19	9.12714	0.201476	8.97858e-09	5.79564	0.238328	7.89518e-27	10.7235	-0.0679565	0.0255365	-2.23599	-0.05977	0.121314	-1.55053	-0.0648184	0.00661013	-2.71587	0.251418	1.4964e-18	8.93562	0.195209	2.13497e-09	6.03991	0.227184	9.60293e-27	10.7054	NA	No_Assoc	1.64059	NA	Increased	5.01063	7.83203	Increased	2.96859	Increased	NA	NA	NA	NA	NA	NA	NA	NA	NA	NA	NA	NA	NA	NA	NA	NA
PLXNB2	O15031	seq9216.100	PLXB2	Plexin-B2		0.219285	4.13031e-15	7.95364	0.344641	4.10775e-32	12.1958	0.280418	7.96991e-46	14.2098	0.321232	3.05208e-32	12.1729	0.421878	8.74444e-53	16.177	0.37215	1.55972e-89	20.0628	-0.122654	0.000815736	-3.3559	-0.0426363	0.261801	-1.12275	-0.084176	0.00139098	-3.19652	-0.102438	0.00207718	-3.08568	-0.0648245	0.044137	-2.0152	-0.0830388	0.000325025	-3.59449	-0.11239	0.000829021	-3.3514	-0.0462796	0.171689	-1.36773	-0.0796309	0.00082826	-3.34317	-0.10865	0.000783976	-3.36699	-0.062401	0.0373351	-2.08472	-0.0837904	0.000134436	-3.81819	NA	No_Assoc	1.44214	NA	Increased	3.13583	3.08113	Increased	3.3206	Increased	-1.38452	1.06873	No_Assoc	No_Assoc	NA	NA	0.246381	-0.751824	0.772603	No assoc	No assoc	No assoc	0.953026	2.37561	No assoc	Increased
ACTN2	P35609	seq9844.138	ACTN2	Alpha-actinin-2		-0.0471267	0.097622	-1.65797	-0.165776	0.0210742	-2.32855	-0.0634399	0.0162526	-2.40319	0.118767	5.08487e-05	4.06849	0.0201631	0.734661	0.339495	0.0995807	0.000144096	3.80103	-0.0676589	0.00945151	-2.60007	-0.125272	0.0417489	-2.05182	-0.0765157	0.00139171	-3.19636	0.0913698	0.000245579	3.67949	0.0634463	0.154397	1.43066	0.0847045	9.25161e-05	3.90942	-0.0451855	0.0584551	-1.89434	-0.103	0.0574042	-1.91359	-0.0546756	0.0121694	-2.50719	0.0792575	0.00113098	3.26478	0.0512614	0.21988	1.23152	0.0721516	0.00058038	3.44062	NA	NA	NA	NA	NA	NA	-0.565578	No_Assoc	NA	NA	NA	NA	NA	NA	NA	NA	NA	NA	NA	NA	NA	NA	NA	NA	NA	NA
RCAN2	Q14206	seq20975.2	RCAN2	Calcipressin-2		0.165456	1.49183e-09	6.09293	0.278495	1.13655e-18	8.98702	0.214556	8.15566e-26	10.5054	0.420084	3.73104e-64	17.9764	0.51058	1.92725e-73	19.63	0.460504	1.22063e-154	26.4913	-0.0690952	0.0214269	-2.30342	-0.080626	0.0267306	-2.21854	-0.0737677	0.00142919	-3.18869	0.214992	1.73514e-16	8.3596	0.168677	1.48198e-08	5.70833	0.19503	8.87855e-24	10.0534	-0.0548954	0.0459872	-1.9976	-0.0839828	0.0103626	-2.5681	-0.0669343	0.0014652	-3.18149	0.207434	2.20714e-16	8.3297	0.171261	5.98438e-10	6.24911	0.191074	3.49223e-25	10.3673	NA	No_Assoc	2.22959	NA	Increased	9.28553	6.06226	Increased	NA	NA	NA	NA	NA	NA	NA	NA	NA	NA	NA	NA	NA	NA	NA	NA	NA	NA
LMAN2	Q12907	seq9468.8	Lectin, mannose-binding 2	Vesicular integral-membrane protein VIP36		0.216611	4.5553e-15	7.94147	0.307245	1.79882e-24	10.469	0.258616	2.53794e-38	12.9441	0.319918	4.75579e-33	12.3445	0.444673	1.84857e-59	17.3383	0.382946	5.65783e-98	21.007	-0.0608985	0.0662207	-1.83861	-0.110023	0.0056649	-2.77228	-0.0810671	0.00143295	-3.18793	-0.0140259	0.640805	-0.466692	-0.01261	0.700338	-0.384969	-0.0133787	0.545749	-0.604143	-0.0851189	0.00515989	-2.80205	-0.129956	0.000291755	-3.63474	-0.103916	7.16191e-06	-4.48882	-0.00102526	0.972044	-0.035052	0.00114947	0.970014	0.0375997	1.40858e-05	0.999468	0.000666484	NA	No_Assoc	-1.91243	NA	No_Assoc	1.67875	3.46395	Increased	3.86243	Increased	NA	NA	NA	NA	NA	NA	0.0861455	-3.05557	1.87583	No assoc	Decreased	No assoc	NA	NA	NA	NA
STARD10	Q9Y365	seq23569.53	STA10	START domain-containing protein 10		0.111901	0.000104809	3.89223	0.25986	6.41382e-14	7.60146	0.173196	3.50606e-15	7.87143	0.389067	7.8949e-47	15.0174	0.45443	2.01379e-47	15.2108	0.417123	8.96896e-101	21.311	-0.102557	0.000599636	-3.44101	-0.0303122	0.38751	-0.8645	-0.0722533	0.00146401	-3.18173	0.182963	7.60665e-12	6.9152	0.145918	3.77613e-07	5.11236	0.165842	1.26392e-17	8.54694	-0.101066	0.000219172	-3.70726	-0.0149939	0.635208	-0.474547	-0.0643346	0.00182769	-3.11689	0.182676	2.00134e-12	7.1098	0.135401	4.09106e-07	5.09689	0.159827	4.97336e-18	8.65398	NA	No_Assoc	1.70972	NA	Increased	7.1488	5.9463	Increased	NA	NA	NA	NA	NA	NA	NA	NA	NA	NA	NA	NA	NA	NA	NA	NA	NA	NA
TEX29	Q8N6K0	seq10557.6	TEX29	Testis-expressed sequence 29 protein		0.0878023	0.00386143	2.89499	0.0165985	0.761876	0.303114	0.0710875	0.00737629	2.67936	0.183848	2.38345e-10	6.38986	0.282225	8.19201e-08	5.4091	0.206787	2.25892e-16	8.20747	-0.0563649	0.0517438	-1.94724	-0.141925	0.00338956	-2.93818	-0.0789716	0.00146975	-3.18059	0.020836	0.425083	0.797912	0.0901929	0.0271499	2.21313	0.0410235	0.0620655	1.86583	-0.0552399	0.03794	-2.07785	-0.114572	0.00926116	-2.60816	-0.0711453	0.00175967	-3.12805	0.0203329	0.423077	0.801375	0.0699481	0.0673379	1.83173	0.0355281	0.0927302	1.68117	NA	No_Assoc	0.01934	NA	No_Assoc	9.77917	0.350405	No_Assoc	NA	NA	NA	NA	NA	NA	NA	NA	NA	NA	NA	NA	NA	NA	NA	NA	NA	NA
FOLH1	Q04609	seq5478.50	PSMA	Glutamate carboxypeptidase 2		0.0813915	0.00314733	2.95916	0.140142	7.96492e-06	4.48889	0.107065	2.12829e-07	5.18777	0.150676	3.38882e-08	5.55766	0.295335	2.33816e-24	10.4479	0.219987	2.5068e-29	11.243	-0.0407133	0.127259	-1.5261	-0.0938822	0.00213102	-3.07918	-0.0637687	0.00149241	-3.17615	-0.0117716	0.627408	-0.485507	0.0303487	0.229905	1.20132	0.00842386	0.63012	0.481557	-0.0479285	0.0506777	-1.95624	-0.0743013	0.00742635	-2.68245	-0.0595048	0.00118485	-3.2425	-0.00779419	0.741386	-0.330098	0.0165025	0.485625	0.697537	0.00433025	0.795556	0.259103	NA	No_Assoc	1.1658	NA	No_Assoc	0.715104	1.66031	No_Assoc	NA	NA	NA	NA	NA	NA	NA	NA	NA	NA	NA	NA	NA	NA	NA	NA	NA	NA
B3GALT2	O43825	seq11638.42	B3GT2	Beta-1,3-galactosyltransferase 2		0.251674	6.45164e-20	9.30264	0.318938	2.04354e-29	11.6182	0.284815	1.94368e-49	14.781	0.535018	9.69402e-104	23.9682	0.50342	1.43329e-85	21.5807	0.519915	5.30211e-228	32.2373	-0.0899399	0.0213372	-2.30505	-0.0833417	0.0289288	-2.18753	-0.0865621	0.00149569	-3.17552	0.365896	8.64307e-27	10.9847	0.171556	1.59222e-07	5.27811	0.266345	2.37118e-30	11.4493	-0.0812793	0.0236542	-2.26565	-0.0487231	0.152156	-1.43302	-0.0641286	0.00935961	-2.59863	0.361501	1.46026e-27	11.1612	0.148441	1.21099e-06	4.88306	0.248224	4.14004e-29	11.1986	NA	No_Assoc	-0.0692445	NA	Increased	5.77771	4.71699	Increased	NA	NA	NA	NA	NA	NA	NA	NA	NA	NA	NA	NA	NA	NA	NA	NA	NA	NA
ERGIC1	Q969X5	seq23372.112	ERGI1	Endoplasmic reticulum-Golgi intermediate compartment protein 1		-0.116728	1.57678e-05	-4.33564	NA	NA	NA	-0.116728	1.45339e-05	-4.33564	-0.00031906	0.990494	-0.0119169	NA	NA	NA	-0.00031906	0.990492	-0.0119169	-0.0786689	0.00153542	-3.17533	NA	NA	NA	-0.0786689	0.00149664	-3.17533	0.0493973	0.0295454	2.17878	NA	NA	NA	0.0493973	0.0293479	2.17878	-0.0194396	0.400914	-0.840295	NA	NA	NA	-0.0194396	0.400743	-0.840295	0.0172284	0.441852	0.769329	NA	NA	NA	0.0172284	0.441698	0.769329	NA	NA	NA	NA	NA	NA	NA	NA	NA	NA	NA	NA	NA	NA	NA	NA	NA	NA	NA	NA	NA	NA	NA	NA	NA	NA
NCAM1	P13591	seq4498.62	NCAM-120	Neural cell adhesion molecule 1, 120 kDa isoform		0.218674	4.67669e-15	7.93803	0.309385	2.36775e-28	11.3713	0.264593	1.56496e-42	13.6685	0.349793	5.6739e-39	13.5383	0.426559	7.91996e-63	17.9024	0.391278	1.56054e-110	22.3385	-0.0892433	0.0103424	-2.56822	-0.0711789	0.0585103	-1.89391	-0.0809178	0.00151678	-3.17145	0.00348902	0.911964	0.110586	-0.00508877	0.86948	-0.164359	-0.000880707	0.968209	-0.0398541	-0.121779	0.000138039	-3.82405	-0.0894778	0.00831179	-2.64414	-0.106608	4.28784e-06	-4.59692	0.0210936	0.492756	0.686143	0.00744341	0.796445	0.258016	0.0138352	0.510751	0.657669	NA	No_Assoc	-2.54355	NA	No_Assoc	1.27581	2.6623	Increased	4.22436	Increased	1.5892	-2.68758	No_Assoc	No_Assoc	NA	NA	1.11236	-3.7555	3.6958	No assoc	Decreased	Increased	1.88801	3.88378	No assoc	Increased
SFN	P31947	seq4829.43	STRATIFIN	14-3-3 protein sigma		0.0463564	0.123382	1.54182	0.0230616	0.513203	0.654087	0.0365487	0.110134	1.59759	0.25083	6.4164e-18	8.76238	0.262292	1.09012e-15	8.14598	0.25589	5.68694e-33	11.961	-0.0462361	0.0998903	-1.64667	-0.0907378	0.003771	-2.90343	-0.0661136	0.00154897	-3.16535	0.1418	1.92875e-08	5.65687	0.128549	5.38326e-07	5.04458	0.135283	3.72144e-14	7.57038	-0.00692783	0.789141	-0.267486	-0.0639215	0.0230493	-2.27608	-0.0331224	0.0819143	-1.73969	0.122293	7.38102e-07	4.97772	0.109859	3.79188e-06	4.64814	0.115835	1.04092e-11	6.80073	NA	No_Assoc	0.625023	NA	Increased	3.65171	0.29839	No_Assoc	NA	NA	NA	NA	NA	NA	NA	NA	NA	NA	NA	NA	NA	NA	NA	NA	NA	NA
TYK2	P29597	seq5260.80	TYK2	Non-receptor tyrosine-protein kinase TYK2		-0.0049669	0.862578	-0.173131	0.0961359	0.00523952	2.79779	0.0365613	0.0968735	1.6602	0.0552761	0.0453064	2.00392	0.310554	2.03772e-22	9.96677	0.167437	5.19312e-16	8.10689	-0.0472302	0.0728562	-1.79534	-0.0877533	0.00553549	-2.7799	-0.063839	0.00158371	-3.15889	0.000607904	0.979316	0.0259315	0.0998764	0.00011893	3.86298	0.0453966	0.00894906	2.61399	-0.0155645	0.521839	-0.640706	-0.046179	0.106779	-1.61424	-0.0283913	0.125214	-1.53325	-0.0169806	0.457735	-0.742827	0.0712176	0.00334672	2.94075	0.0245763	0.139297	1.47841	NA	No_Assoc	-1.37596	NA	Increased	3.53161	1.04994	No_Assoc	NA	NA	NA	NA	NA	NA	NA	NA	NA	NA	NA	NA	NA	NA	NA	NA	NA	NA
HPCAL1	P37235	seq22981.3	HPCL1	Hippocalcin-like protein 1		-0.00468043	0.868162	-0.16603	0.181719	1.84779e-08	5.66929	0.0766161	0.000295307	3.61938	0.0420589	0.12646	1.52928	0.558403	1.06208e-89	22.1585	0.322741	1.38391e-67	17.3703	0.00979667	0.703854	0.380215	-0.202519	7.95087e-09	-5.81684	-0.0653374	0.00160672	-3.15468	0.0597902	0.00989016	2.58382	0.272545	7.50966e-22	9.82344	0.147074	1.27109e-16	8.27626	-0.0041483	0.861316	-0.174738	-0.156877	8.88166e-07	-4.94452	-0.0589667	0.00192091	-3.1022	0.0662541	0.00341641	2.93348	0.242724	7.12143e-20	9.31206	0.14193	9.17318e-17	8.31503	NA	No_Assoc	2.7112	NA	Increased	15.4001	3.30834	Increased	NA	NA	NA	NA	NA	NA	NA	NA	NA	NA	NA	NA	NA	NA	NA	NA	NA	NA
CDCP1	Q9H5V8	seq6565.68	CDCP1	CUB domain-containing protein 1		0.0334002	0.24092	1.17328	0.121482	0.000171869	3.77056	0.0720172	0.000735853	3.37586	0.0906556	0.00123335	3.23884	0.210381	4.12931e-12	7.01362	0.146382	8.49182e-13	7.15297	-0.0729128	0.00668416	-2.71698	-0.0504841	0.0911517	-1.6909	-0.06289	0.00162698	-3.15103	-0.0448662	0.0661878	-1.83885	0.000349966	0.988662	0.0142139	-0.0224631	0.194928	-1.29614	-0.0461553	0.0625266	-1.8643	-0.04739	0.0782656	-1.76256	-0.0467218	0.0103067	-2.56537	-0.0597716	0.0120667	-2.51407	-0.00182667	0.93647	-0.0797263	-0.0297283	0.0715513	-1.80196	NA	No_Assoc	2.51439	NA	No_Assoc	2.20512	2.05617	No_Assoc	NA	NA	-1.57839	2.36822	No_Assoc	No_Assoc	0.903372	No_Assoc	NA	NA	NA	NA	NA	NA	3.04884	2.66143	Increased	Increased
PGLYRP1	O75594	seq14064.21	PGRP-S	Peptidoglycan recognition protein 1		0.0471398	0.0977747	1.65703	-0.00666484	0.834423	-0.209084	0.023285	0.272615	1.09706	0.0984106	0.000345377	3.58892	0.112842	0.000169944	3.77343	0.105002	2.04227e-07	5.19545	-0.0501236	0.0616094	-1.87085	-0.0725474	0.00947905	-2.59905	-0.0608762	0.00163559	-3.14948	-0.024868	0.297846	-1.04152	0.0329093	0.153884	1.42698	0.00502287	0.76204	0.302803	-0.000973133	0.968862	-0.0390432	-0.0353998	0.163888	-1.39309	-0.0178537	0.315683	-1.00337	-0.0495315	0.035454	-2.10552	0.00684735	0.751551	0.316677	-0.018971	0.233385	-1.19168	NA	No_Assoc	-0.563748	NA	No_Assoc	4.37391	-0.62147	No_Assoc	NA	NA	-1.77694	-0.85811	No_Assoc	No_Assoc	-1.15991	No_Assoc	NA	NA	NA	NA	NA	NA	-0.157436	2.47666	No assoc	Increased
NTRK2	Q16620	seq4866.59	TrkB	BDNF/NT-3 growth factors receptor		0.346338	5.84142e-33	12.3255	0.387706	4.83838e-43	14.3925	0.367894	7.93213e-80	18.9192	0.483589	3.63884e-69	18.7726	0.55303	3.3276e-110	25.1948	0.52382	8.98613e-216	31.3525	-0.0768728	0.151531	-1.43506	-0.179747	0.00206736	-3.08804	-0.124047	0.00164906	-3.14709	0.0375602	0.43943	0.773413	0.129054	0.00721496	2.69199	0.0838989	0.0139273	2.45913	-0.0794152	0.106366	-1.61596	-0.173205	0.000985532	-3.3039	-0.123284	0.000584878	-3.43853	0.038747	0.411869	0.820896	0.12447	0.00535998	2.79035	0.0840282	0.00954633	2.59184	NA	No_Assoc	-1.30994	NA	Increased	3.79547	3.5164	Increased	2.51925	Increased	2.69745	-1.91792	No_Assoc	No_Assoc	0.914155	No_Assoc	0.289077	-3.38984	2.34834	No assoc	Decreased	Increased	-0.357174	3.68385	No assoc	Increased
WWP2	O00308	seq21670.52	WWP2	NEDD4-like E3 ubiquitin-protein ligase WWP2		-0.0256239	0.346701	-0.941379	-0.0611256	0.046953	-1.98905	-0.0412314	0.0430192	-2.02352	0.133969	3.52719e-07	5.12177	0.0147121	0.610801	0.509082	0.0802664	3.48902e-05	4.13895	-0.0628777	0.0117713	-2.52283	-0.0510349	0.0571791	-1.90403	-0.0573862	0.00166602	-3.14409	0.087228	9.38329e-05	3.91944	0.0302918	0.169821	1.37372	0.0584973	0.0001881	3.73449	-0.0398725	0.081723	-1.74226	-0.0500835	0.0385327	-2.07175	-0.0446986	0.00715543	-2.68952	0.0750225	0.000537192	3.471	0.0295837	0.149878	1.44102	0.0511346	0.000592	3.43525	NA	No_Assoc	0.568554	NA	No_Assoc	4.35739	0.471512	No_Assoc	NA	NA	3.64411	0.0622139	Increased	No_Assoc	2.69067	No_Assoc	NA	NA	NA	NA	NA	NA	NA	NA	NA	NA
PDLIM3	Q53GG5	seq22527.4	PDLI3	PDZ and LIM domain protein 3		0.102523	0.000661356	3.41409	0.186993	3.02534e-06	4.69432	0.133132	2.82325e-08	5.55206	0.360243	6.86607e-35	12.7261	0.381768	7.24983e-25	10.5628	0.368427	2.15856e-61	16.532	-0.109836	0.000380626	-3.56334	-0.0234901	0.525093	-0.635727	-0.0744046	0.00166939	-3.1435	0.132345	3.04565e-06	4.69012	0.140683	3.13453e-06	4.6871	0.136257	3.41167e-11	6.62761	-0.103819	0.000246939	-3.67656	0.014169	0.671365	0.424394	-0.0546138	0.0113069	-2.53307	0.12928	2.80256e-06	4.70746	0.115174	4.38531e-05	4.10346	0.122381	4.53088e-10	6.23455	NA	No_Assoc	2.4972	NA	Increased	8.08628	5.21311	Increased	NA	NA	NA	NA	NA	NA	NA	NA	NA	NA	NA	NA	NA	NA	NA	NA	NA	NA
LAMA2|LAMB1|LAMC1	P24043|P07942|P11047	seq18347.15	Laminin-2	Laminin-2		0.165604	4.53102e-09	5.90715	0.242038	1.93681e-14	7.76323	0.199776	9.40287e-22	9.58326	0.249657	7.78123e-20	9.27873	0.389039	9.15161e-41	13.9543	0.316873	3.29359e-60	16.3669	-0.0582464	0.054651	-1.92353	-0.0882999	0.0104413	-2.56545	-0.0713588	0.00169672	-3.13875	-0.0222714	0.416958	-0.811992	0.0172492	0.544398	0.606372	-0.00323122	0.870007	-0.163649	-0.0528872	0.0572486	-1.90325	-0.0744191	0.0167193	-2.39664	-0.0624625	0.00255714	-3.0165	-0.0249896	0.34836	-0.938146	0.00753104	0.776193	0.284357	-0.00863574	0.645653	-0.45981	NA	No_Assoc	-1.89802	NA	Increased	3.41223	NA	NA	NA	NA	NA	NA	NA	NA	NA	NA	NA	NA	NA	NA	NA	NA	NA	NA	NA	NA
HJV	Q6ZVN8	seq3332.57	RGM-C	Hemojuvelin		0.340458	4.67037e-35	12.7616	0.404277	1.85713e-45	14.8529	0.371728	8.91488e-85	19.5106	0.517455	2.0838e-92	22.3051	0.585523	3.84149e-125	27.3818	0.554256	3.32603e-272	35.2509	-0.106358	0.0745162	-1.785	-0.165735	0.0078562	-2.6633	-0.134758	0.00174094	-3.1312	0.31743	2.61006e-09	6.00032	0.324455	1.89977e-10	6.43274	0.32111	1.4141e-18	8.79629	-0.091647	0.0943367	-1.67429	-0.115462	0.0400869	-2.05541	-0.103246	0.00844894	-2.63358	0.309775	2.26987e-09	6.02372	0.290481	9.70392e-10	6.17058	0.299278	6.76283e-18	8.61885	NA	No_Assoc	-0.284772	NA	Increased	4.74094	4.00692	Increased	NA	NA	NA	NA	NA	NA	NA	NA	NA	NA	NA	NA	NA	NA	NA	NA	NA	NA
CHL1	O00533	seq8958.51	CHL1	Neural cell adhesion molecule L1-like protein		0.129795	1.27084e-05	4.38342	0.181712	3.97267e-09	5.93549	0.154888	3.40668e-13	7.27726	0.244435	2.49157e-17	8.59849	0.377246	8.32047e-42	14.1622	0.315154	4.04402e-59	16.2136	-0.0330308	0.262697	-1.12057	-0.109269	0.000688144	-3.40443	-0.0679126	0.00175925	-3.12813	0.0452614	0.0901733	1.69586	0.0782495	0.00309012	2.96553	0.0619438	0.000962828	3.30117	-0.0243582	0.368047	-0.90048	-0.0816654	0.00497113	-2.81488	-0.0510088	0.00993147	-2.57821	0.040782	0.116209	1.57203	0.0590778	0.0165835	2.39968	0.0504084	0.00476103	2.82277	NA	No_Assoc	-1.28103	NA	No_Assoc	1.4564	2.53989	Increased	3.37889	Increased	2.91388	-4.57825	Increased	Decreased	NA	NA	-0.825038	-5.5535	2.05345	No assoc	Decreased	No assoc	2.58769	2.89944	No assoc	Increased
MCL1	Q07820	seq10396.6	Mcl-1	Induced myeloid leukemia cell differentiation protein Mcl-1		0.200933	3.3993e-13	7.35981	0.156645	4.14074e-07	5.09452	0.181409	6.33499e-19	8.886	0.375026	1.2314e-44	14.6112	0.397327	5.71915e-45	14.7623	0.385648	9.58806e-96	20.7618	-0.0293188	0.348874	-0.937142	-0.107298	0.000548527	-3.46658	-0.0687259	0.00178755	-3.12343	0.11519	5.56158e-05	4.04522	0.122642	1.63615e-06	4.82143	0.119334	3.16196e-10	6.29062	-0.0275238	0.338017	-0.958475	-0.0848617	0.00248963	-3.03196	-0.0569279	0.00450809	-2.84023	0.114693	3.69572e-05	4.1413	0.107055	7.23381e-06	4.50947	0.110291	9.41774e-10	6.11898	NA	No_Assoc	0.990641	NA	Increased	6.93299	4.78503	Increased	NA	NA	NA	NA	NA	NA	NA	NA	NA	NA	NA	NA	NA	NA	NA	NA	NA	NA
PLTP	P55058	seq15475.4	PLTP	Phospholipid transfer protein		0.012829	0.642854	0.463831	-0.0684992	0.0443732	-2.01302	-0.0195263	0.362944	-0.90977	0.0773984	0.00446914	2.84844	0.0974728	0.0031148	2.96321	0.0855405	4.44124e-05	4.08324	-0.0328036	0.198195	-1.28743	-0.0956483	0.00111617	-3.26881	-0.0599057	0.00182363	-3.11755	0.0192323	0.406874	0.829703	0.0612575	0.0148373	2.44048	0.0385756	0.0234964	2.26527	-0.0445599	0.0567647	-1.90699	-0.0895079	0.000629441	-3.4293	-0.064557	0.000208764	-3.70817	0.0253143	0.261753	1.12279	0.0570837	0.0147206	2.44336	0.0406338	0.0122577	2.50464	NA	No_Assoc	1.939	NA	No_Assoc	-0.068001	1.01434	No_Assoc	3.12154	Increased	-2.01835	0.0393944	No_Assoc	No_Assoc	NA	NA	0.409631	0.82061	-0.0940168	No assoc	No assoc	No assoc	-2.03898	0.403766	No assoc	No assoc
MMP3	P08254	seq2788.55	MMP-3	Stromelysin-1		0.07499	0.00787786	2.66172	0.0739557	0.0730205	1.79488	0.0746605	0.00132604	3.21028	0.197876	3.49944e-13	7.35597	0.204813	2.28405e-07	5.21623	0.200091	1.94112e-19	9.01655	-0.0614712	0.0240038	-2.25995	-0.0814355	0.0288117	-2.18973	-0.0684288	0.00182818	-3.11681	0.0351047	0.151495	1.43519	0.0128988	0.681131	0.41106	0.0267118	0.166163	1.38464	0.00947794	0.71111	0.370454	-0.02961	0.384414	-0.870236	-0.00464009	0.820491	-0.226913	-0.00441781	0.855852	-0.181696	-0.0251477	0.394484	-0.851941	-0.0127974	0.495302	-0.6819	NA	No_Assoc	-0.336756	NA	Increased	3.73322	3.08009	Increased	2.34902	Increased	-0.245855	0.744937	No_Assoc	No_Assoc	NA	NA	NA	NA	NA	NA	NA	NA	0.137436	4.82642	No assoc	Increased
UBD	O15205	seq17772.7	UBD	Ubiquitin D		-0.0479774	0.0827938	-1.73618	0.0250565	0.439948	0.772574	-0.0172579	0.411949	-0.820469	-0.0411258	0.123771	-1.54024	0.266403	5.7405e-19	9.06935	0.0980119	7.02687e-07	4.96062	-0.0111561	0.661326	-0.438194	-0.124171	2.39275e-05	-4.24385	-0.0598529	0.00183126	-3.11632	0.00554507	0.805781	0.245927	0.0935452	0.000103998	3.89606	0.0467833	0.00442245	2.84634	0.00343827	0.88289	0.147339	-0.116882	1.19658e-05	-4.39951	-0.0489634	0.00522703	-2.7927	-0.00294395	0.89289	-0.134677	0.0885419	9.27197e-05	3.92423	0.0413503	0.00844284	2.63383	NA	No_Assoc	-0.394517	NA	No_Assoc	-2.36943	NA	NA	NA	NA	NA	NA	NA	NA	NA	NA	NA	NA	NA	NA	NA	NA	NA	NA	NA	NA
C6orf89	Q6UWU4	seq10885.36	CF089	Bombesin receptor-activated protein C6orf89		-0.025249	0.3695	-0.897752	0.00394863	0.898427	0.12768	-0.0120322	0.563082	-0.57827	0.0615439	0.0250486	2.24351	0.115792	0.000122151	3.85653	0.0862248	2.06658e-05	4.25757	-0.0578144	0.0246218	-2.25017	-0.0577329	0.0321711	-2.14521	-0.0577755	0.00187789	-3.10889	0.0203543	0.381396	0.875656	0.0397695	0.0856362	1.72055	0.0301164	0.0661418	1.83746	-0.0516921	0.0291242	-2.18448	-0.0578133	0.0171584	-2.38721	-0.0546818	0.00123448	-3.23079	0.0161109	0.477201	0.711039	0.0390705	0.0713452	1.80516	0.0281161	0.0724209	1.79646	NA	No_Assoc	0.231633	NA	No_Assoc	2.16733	0.747213	No_Assoc	NA	NA	NA	NA	NA	NA	NA	NA	NA	NA	NA	NA	NA	NA	NA	NA	NA	NA
FLT1	P17948	seq16315.105	VEGF sR1	Vascular endothelial growth factor receptor 1		0.176398	6.30123e-10	6.23428	0.297503	8.5325e-23	10.0593	0.234273	2.12775e-30	11.4587	0.364145	2.84759e-45	14.7395	0.454354	3.1051e-62	17.8066	0.407794	8.18601e-117	22.9755	-0.0864964	0.00641353	-2.73074	-0.0575591	0.109805	-1.60043	-0.0738556	0.0018897	-3.10704	0.122249	8.91606e-06	4.46152	0.0877082	0.00300172	2.97451	0.106244	1.20284e-07	5.29306	-0.0657391	0.0239319	-2.26115	-0.0288065	0.37598	-0.885705	-0.0493352	0.0228414	-2.27608	0.111783	3.06314e-05	4.18505	0.067848	0.0139062	2.46382	0.0904856	2.36443e-06	4.71948	NA	No_Assoc	1.59204	NA	Increased	8.05666	1.63952	No_Assoc	NA	NA	3.01446	0.760089	Increased	No_Assoc	NA	NA	NA	NA	NA	NA	NA	NA	NA	NA	NA	NA
ASL	P04424	seq11241.8	ARLY	Argininosuccinate lyase		0.108892	0.000151157	3.80135	0.198829	5.39871e-09	5.88309	0.146492	2.03162e-11	6.70373	0.403046	2.63638e-50	15.639	0.24767	9.30531e-15	7.86165	0.340752	2.00451e-65	17.0825	-0.12862	2.08532e-05	-4.27268	0.000255763	0.993619	0.00799894	-0.0680643	0.00189995	-3.10544	0.187638	5.81393e-12	6.95467	0.00463578	0.860673	0.175561	0.0941676	6.03944e-07	4.98995	-0.110223	7.33441e-05	-3.97915	0.00363971	0.899495	0.12633	-0.0555295	0.00542082	-2.7809	0.178744	1.68061e-11	6.79748	0.00228728	0.925907	0.0930178	0.0846067	2.46826e-06	4.71073	NA	Increased	3.56833	4.6452	Increased	8.81606	7.12268	Increased	NA	NA	NA	NA	NA	NA	NA	NA	NA	NA	NA	NA	NA	NA	NA	NA	NA	NA
FKBP1B	P68106	seq11568.2	FKB1B	Peptidyl-prolyl cis-trans isomerase FKBP1B		0.0153786	0.581996	0.550623	-0.195953	7.35469e-09	-5.83023	-0.0709454	0.000957442	-3.30274	0.126207	4.02366e-06	4.63176	-0.0924697	0.00401199	-2.88357	0.0345204	0.096417	1.66248	-0.0412168	0.109304	-1.60253	-0.088102	0.00370278	-2.90899	-0.0608619	0.00190598	-3.10451	0.0546393	0.0192219	2.3444	0.0496755	0.0452949	2.00431	0.0523098	0.0020635	3.08094	-0.0247645	0.295575	-1.04643	-0.048631	0.0776518	-1.76622	-0.0349048	0.0517934	-1.94485	0.0457063	0.0440986	2.0153	0.0221782	0.339609	0.955377	0.0342162	0.0349296	2.10917	NA	No_Assoc	-1.77704	NA	No_Assoc	6.64988	NA	NA	NA	NA	NA	NA	NA	NA	NA	NA	NA	NA	NA	NA	NA	NA	NA	NA	NA	NA
DLD	P09622	seq10025.1	DLDH	Dihydrolipoyl dehydrogenase, mitochondrial		0.0902526	0.00195552	3.10397	0.297661	3.1605e-21	9.66468	0.187996	6.01944e-19	8.89168	0.243115	1.8672e-17	8.63738	0.53488	4.39537e-79	20.5413	0.400328	2.12938e-97	20.944	-0.0261831	0.344751	-0.945205	-0.154725	6.63087e-05	-4.00537	-0.0698354	0.00192057	-3.10225	0.10413	4.08875e-05	4.11825	0.15705	2.07802e-06	4.77255	0.123775	6.68306e-10	6.17341	-0.0287284	0.258251	-1.13109	-0.123345	0.000375669	-3.56829	-0.0619014	0.00249176	-3.02434	0.105814	1.7938e-05	4.30718	0.13584	1.10728e-05	4.4166	0.117509	9.25269e-10	6.1218	NA	No_Assoc	1.62794	NA	No_Assoc	-1.38305	8.03976	Increased	7.19529	Increased	NA	NA	NA	NA	NA	NA	4.31863	-2.58613	7.45234	Increased	Decreased	Increased	NA	NA	NA	NA
SCG3	Q8WXD2	seq7957.2	SCG3	Secretogranin-3		-0.185056	2.59255e-11	-6.7316	-0.232204	2.66699e-13	-7.40476	-0.205544	2.701e-23	-9.94317	-0.23336	8.72886e-18	-8.72495	-0.164911	4.02479e-08	-5.53018	-0.202844	2.25188e-24	-10.1876	-0.0246365	0.381309	-0.87581	-0.102652	0.000404152	-3.54871	-0.0625552	0.00192275	-3.10191	-0.0209581	0.411312	-0.821874	0.00990103	0.679237	0.413619	-0.00455399	0.794145	-0.260932	-0.030697	0.234905	-1.18842	-0.0988938	0.00015638	-3.79447	-0.06449	0.000439513	-3.51515	-0.0180499	0.46707	-0.727488	0.00724656	0.7449	0.325456	-0.00403789	0.807489	-0.243666	NA	No_Assoc	-1.66066	NA	No_Assoc	-1.99185	0.342379	No_Assoc	2.42248	Increased	-2.33353	2.13577	No_Assoc	No_Assoc	NA	NA	-0.87778	-6.01134	2.24357	No assoc	Decreased	No assoc	NA	NA	NA	NA
PELI2	Q9HAT8	seq12702.13	PELI2	E3 ubiquitin-protein ligase pellino homolog 2		-0.228512	4.60993e-17	-8.52279	-0.236612	2.92192e-14	-7.7092	-0.232018	1.47355e-30	-11.4904	-0.155076	1.23422e-08	-5.7348	-0.272783	6.87786e-21	-9.57726	-0.210877	5.72862e-27	-10.7531	-0.0904353	0.000969294	-3.30751	-0.0291913	0.336149	-0.962245	-0.0629842	0.0019281	-3.10109	0.0530624	0.0342255	2.11984	-0.00598003	0.809682	-0.240897	0.0232956	0.186283	1.32166	-0.0708813	0.00480339	-2.82523	-0.0147912	0.587475	-0.542667	-0.0451552	0.0144367	-2.44621	0.0425831	0.0809422	1.74673	-0.0159911	0.48748	-0.69457	0.0116221	0.487475	0.69433	NA	No_Assoc	2.2589	NA	No_Assoc	2.72598	1.78523	No_Assoc	NA	NA	NA	NA	NA	NA	NA	NA	NA	NA	NA	NA	NA	NA	NA	NA	NA	NA
BLOC1S1	P78537	seq23246.67	BL1S1	Biogenesis of lysosome-related organelles complex 1 subunit 1		-0.147181	9.57047e-08	-5.36781	-0.0910105	0.00334109	-2.94127	-0.122475	2.40002e-09	-5.96812	0.111942	2.90041e-05	4.1974	-0.0662462	0.0243369	-2.25506	0.0314354	0.111389	1.59198	-0.117862	3.56489e-06	-4.6573	0.0140583	0.611716	0.50778	-0.057812	0.00196822	-3.09499	0.154989	6.85407e-12	6.93073	0.0628784	0.00593414	2.75712	0.109837	6.0285e-12	6.87897	-0.084857	0.000293637	-3.63166	0.00904946	0.717566	0.361813	-0.0410943	0.0160935	-2.40679	0.137448	4.13681e-10	6.30196	0.0665734	0.00176137	3.13597	0.101054	3.07839e-11	6.64277	NA	No_Assoc	1.08033	NA	Increased	5.22863	1.47927	No_Assoc	NA	NA	NA	NA	NA	NA	NA	NA	NA	NA	NA	NA	NA	NA	NA	NA	NA	NA
TTC1	Q99614	seq9864.38	TTC1	Tetratricopeptide repeat protein 1		0.0125347	0.650375	0.453354	0.179902	4.87659e-07	5.06253	0.0756471	0.000527113	3.46659	0.209439	5.99368e-15	7.90482	0.419825	5.436e-36	13.007	0.294134	8.88148e-47	14.3626	-0.0592122	0.0209141	-2.31257	-0.0689251	0.0392144	-2.06451	-0.0628094	0.00199202	-3.09142	0.124072	7.7633e-08	5.40598	0.158997	2.14632e-08	5.64316	0.138002	8.80626e-15	7.7554	-0.0615903	0.00874205	-2.62627	-0.0652814	0.0284661	-2.19383	-0.0630045	0.000624755	-3.42063	0.125449	2.23618e-08	5.63036	0.156436	3.16426e-09	5.97415	0.138462	3.36122e-16	8.1596	NA	No_Assoc	1.91013	NA	Increased	3.82948	5.32158	Increased	NA	NA	NA	NA	NA	NA	NA	NA	NA	NA	NA	NA	NA	NA	NA	NA	NA	NA
NDRG2	Q9UN36	seq24463.1	NDRG2	Protein NDRG2		0.201526	1.57177e-12	7.1436	0.335596	4.28633e-24	10.3762	0.259455	2.95827e-34	12.204	0.377923	8.51374e-44	14.4571	0.51757	3.26121e-64	18.1281	0.441605	4.18174e-116	22.9046	-0.0720312	0.0294417	-2.18014	-0.0864849	0.0274265	-2.20846	-0.0780414	0.00199872	-3.09042	0.0885176	0.00311459	2.96223	0.0935086	0.00510906	2.80595	0.090742	4.52908e-05	4.07869	-0.0840388	0.00555597	-2.77795	-0.0701023	0.0450542	-2.00654	-0.0780669	0.000641249	-3.41354	0.0952121	0.0010741	3.27839	0.0824066	0.00804586	2.65519	0.0892339	2.57661e-05	4.20798	NA	No_Assoc	0.296957	NA	Increased	7.77245	2.97442	Increased	4.56708	Increased	NA	NA	NA	NA	NA	NA	2.52635	-1.67622	4.45345	No assoc	No assoc	Increased	NA	NA	NA	NA
IL6ST	P40189	seq2620.4	gp130, soluble	Interleukin-6 receptor subunit beta		0.292502	5.71496e-25	10.5557	0.376022	1.4077e-40	13.922	0.335332	2.45688e-67	17.3374	0.411151	1.24033e-51	15.8703	0.504454	3.75408e-89	22.0815	0.463639	3.03022e-161	27.0585	-0.1094	0.0146239	-2.44512	-0.0959003	0.0592056	-1.88871	-0.1035	0.00204799	-3.08318	-0.0608797	0.133693	-1.50071	0.0217702	0.603032	0.520203	-0.0208404	0.474317	-0.715473	-0.102157	0.01296	-2.4886	-0.0880394	0.0545439	-1.92464	-0.0958592	0.00170328	-3.13762	-0.0652379	0.0984118	-1.65389	0.016292	0.675824	0.418286	-0.0239575	0.387354	-0.864426	NA	No_Assoc	-1.38625	NA	No_Assoc	2.23282	2.72173	Increased	3.1686	Increased	1.0221	-0.211914	No_Assoc	No_Assoc	NA	NA	-0.0409379	-3.66861	2.16586	No assoc	Decreased	No assoc	NA	NA	NA	NA
PSME3	P61289	seq5204.13	PSME3	Proteasome activator complex subunit 3		-0.128729	1.98084e-06	-4.77898	-0.212904	6.92588e-13	-7.27103	-0.167312	3.17837e-17	-8.43982	-0.182562	8.22651e-12	-6.90341	-0.180561	3.03187e-10	-6.35813	-0.181633	6.28524e-21	-9.38511	-0.039388	0.125143	-1.53462	-0.0766548	0.00438812	-2.85502	-0.0571824	0.00205522	-3.08213	-0.0631107	0.00703063	-2.70009	-0.00673861	0.768796	-0.294026	-0.0343704	0.0357002	-2.10033	-0.0463002	0.0495191	-1.96611	-0.0667921	0.00543981	-2.78556	-0.0563613	0.000794868	-3.35458	-0.0593263	0.00920689	-2.60855	-0.0138615	0.515833	-0.650003	-0.0351329	0.023919	-2.25843	NA	No_Assoc	0.370952	NA	No_Assoc	0.0771163	NA	NA	NA	NA	NA	NA	NA	NA	NA	NA	NA	NA	NA	NA	NA	NA	NA	NA	NA	NA
ESD	P10768	seq4984.83	Esterase D	S-formylglutathione hydrolase		0.018047	0.504131	0.668203	0.12106	6.81399e-05	3.99866	0.0636978	0.00157479	3.16054	0.125907	2.31188e-06	4.74687	0.359543	7.89739e-37	13.1791	0.239438	2.38251e-36	12.5905	-0.020527	0.408262	-0.827244	-0.106301	0.000202912	-3.72854	-0.0574965	0.00212744	-3.07184	0.077984	0.00055827	3.46038	0.123207	3.86764e-07	5.10797	0.0990616	1.79098e-09	6.01571	-0.0331409	0.145814	-1.45542	-0.0570958	0.0265968	-2.22053	-0.0436701	0.0104148	-2.56175	0.0854767	0.000101224	3.90069	0.0905243	7.33118e-05	3.98119	0.0879073	2.52803e-08	5.57133	NA	No_Assoc	1.70987	NA	Increased	3.70406	1.53977	No_Assoc	2.4888	Increased	NA	NA	NA	NA	NA	NA	NA	NA	NA	NA	NA	NA	NA	NA	NA	NA
THBS4	P35443	seq3340.53	TSP4	Thrombospondin-4		0.192404	4.42841e-12	6.99397	0.280581	7.79534e-18	8.7566	0.22982	3.39597e-28	11.0106	0.349108	1.58862e-39	13.6471	0.442355	6.63446e-50	15.6622	0.391131	1.50369e-94	20.6291	-0.078408	0.0152789	-2.4292	-0.0684177	0.0593928	-1.88731	-0.0739902	0.00214563	-3.0693	0.055732	0.0558689	1.91392	0.0602372	0.0435571	2.02076	0.0579319	0.00541646	2.78116	-0.0763633	0.0101216	-2.57576	-0.0739205	0.0238331	-2.26309	-0.0752599	0.000607444	-3.42827	0.0548672	0.0534816	1.93293	0.0640857	0.0211479	2.30879	0.0595796	0.00268092	3.00214	NA	Increased	3.67805	5.31398	Increased	5.16475	4.09704	Increased	4.42151	Increased	1.14985	1.00566	No_Assoc	No_Assoc	NA	NA	1.8186	-0.46823	2.7813	No assoc	No assoc	Increased	2.86115	3.79206	Increased	Increased
CSH1|CSH2	P0DML2|P0DML3	seq6229.13	CSH	Chorionic somatomammotropin hormone		0.0245797	0.376376	0.884924	0.0897136	0.00295038	2.97981	0.0545278	0.00756342	2.67096	0.100673	0.000155654	3.79403	0.219989	4.08506e-15	7.97048	0.157982	1.46882e-16	8.25901	-0.0606903	0.0194171	-2.34061	-0.0545875	0.0467535	-1.99088	-0.0578092	0.00215109	-3.06854	-0.000875115	0.96981	-0.037855	0.0522267	0.0207195	2.31657	0.0263418	0.102669	1.63205	-0.0378939	0.11359	-1.58343	-0.0339989	0.171665	-1.36781	-0.0360202	0.0366755	-2.08936	-0.0130111	0.563932	-0.577173	0.0381035	0.0712731	1.80557	0.0142302	0.355655	0.923677	NA	No_Assoc	1.39716	NA	Increased	2.73918	NA	NA	NA	NA	NA	NA	NA	NA	NA	NA	NA	NA	NA	NA	NA	NA	NA	NA	NA	NA
CRTAC1	Q9NQ79	seq5632.6	CRAC1	Cartilage acidic protein 1		0.104062	0.000219753	3.70643	0.292455	2.40351e-24	10.4374	0.198447	1.43488e-23	10.006	0.1976	5.91294e-13	7.2823	0.39559	6.89162e-51	15.8397	0.304787	8.76149e-62	16.5863	-0.0783003	0.00583544	-2.76184	-0.0508401	0.142781	-1.46661	-0.0672944	0.00216668	-3.06638	-0.0264409	0.304056	-1.02821	-0.00646157	0.821234	-0.226014	-0.0175056	0.359871	-0.915611	-0.0932496	0.000340229	-3.59295	-0.0539167	0.0846097	-1.72617	-0.0771848	0.000110346	-3.86664	-0.0186251	0.456718	-0.744504	-0.00438245	0.869138	-0.164793	-0.0119385	0.512346	-0.655189	NA	No_Assoc	-3.0069	NA	No_Assoc	1.14447	2.85538	Increased	3.91265	Increased	0.436213	-2.26454	No_Assoc	No_Assoc	NA	NA	-0.940568	-5.25379	1.72179	No assoc	Decreased	No assoc	3.61339	3.48965	Increased	Increased
FZD1	Q9UP38	seq22590.68	FZD1	Frizzled-1		0.275392	1.50594e-22	9.96946	0.371643	4.93997e-33	12.3902	0.319563	9.89708e-56	15.7269	0.418837	4.41061e-55	16.4627	0.493938	3.15377e-69	18.9484	0.455475	4.07241e-138	25.0162	-0.120826	0.00476814	-2.82758	-0.0654547	0.136815	-1.48889	-0.0939262	0.00217426	-3.06534	0.00925423	0.811371	0.238711	-0.00413168	0.908917	-0.114433	0.00208601	0.937071	0.0789511	-0.106894	0.00648095	-2.72719	-0.0467697	0.238336	-1.17982	-0.0771717	0.00562602	-2.76882	0.00178143	0.962344	0.0472223	-0.0172706	0.606902	-0.514654	-0.00885445	0.723979	-0.353145	NA	No_Assoc	1.69706	NA	Increased	2.40692	3.5351	Increased	2.81903	Increased	NA	NA	NA	NA	NA	NA	NA	NA	NA	NA	NA	NA	NA	NA	NA	NA
COQ10A	Q96MF6	seq21457.141	CQ10A	Coenzyme Q-binding protein COQ10 homolog A, mitochondrial		-0.158901	8.45663e-09	-5.80051	-0.206417	1.50372e-11	-6.82207	-0.180306	6.76429e-19	-8.87871	-0.0930558	0.000599678	-3.44096	-0.211047	2.05008e-13	-7.44148	-0.149248	2.42843e-14	-7.62563	-0.0599399	0.0224373	-2.28587	-0.0578723	0.0413966	-2.04203	-0.0589862	0.0021791	-3.06467	0.0432462	0.0681157	1.8259	-0.0185863	0.425991	-0.796379	0.0118746	0.475038	0.714306	-0.0209447	0.386434	-0.866422	-0.0534737	0.0368653	-2.08991	-0.0362864	0.0389186	-2.06505	0.0223466	0.334379	0.965723	-0.0220584	0.310987	-1.01364	-0.00121756	0.938779	-0.0768049	NA	No_Assoc	0.492804	NA	No_Assoc	-4.09831	NA	NA	NA	NA	NA	NA	NA	NA	NA	NA	NA	NA	NA	NA	NA	NA	NA	NA	NA	NA
IL6R	P08887	seq8092.29	IL-6 sRa	Interleukin-6 receptor subunit alpha		0.174587	2.68207e-10	6.36992	0.24589	6.28098e-17	8.50173	0.208323	1.16734e-25	10.4715	0.32283	6.61416e-34	12.5205	0.379191	1.96862e-45	14.8455	0.351276	1.74031e-83	19.3581	-0.0645714	0.0350213	-2.1105	-0.0728962	0.0261054	-2.22779	-0.0684546	0.00219039	-3.06313	0.0535893	0.0532448	1.93483	0.0296743	0.272537	1.09781	0.0413405	0.0325949	2.13704	-0.0484242	0.0853792	-1.72171	-0.078009	0.00833768	-2.64309	-0.0625042	0.00214205	-3.0698	0.0454341	0.0923728	1.68436	0.0332701	0.186341	1.32235	0.0389293	0.0343559	2.11587	NA	No_Assoc	0.14724	NA	Increased	3.40706	2.4894	Increased	2.35383	Increased	1.41278	-0.147793	No_Assoc	No_Assoc	NA	NA	-0.665304	0.0060339	-0.915536	No assoc	No assoc	No assoc	-0.190625	2.10819	No assoc	No assoc
NME7	Q9Y5B8	seq23521.29	NDK7	Nucleoside diphosphate kinase 7		-0.0463122	0.0910777	-1.6911	0.0554546	0.0927341	1.6827	-0.00474309	0.821831	-0.22519	0.183719	6.3067e-12	6.94249	0.155966	4.91661e-07	5.06166	0.171938	1.08488e-17	8.56456	-0.0863667	0.000623545	-3.43032	-0.0207577	0.472735	-0.7183	-0.0580553	0.00222641	-3.05824	0.138015	1.29428e-09	6.11669	0.0637352	0.00743758	2.68192	0.1028	3.33354e-10	6.28241	-0.0759043	0.00105816	-3.28269	-0.0114658	0.660107	-0.439894	-0.047526	0.0060033	-2.7476	0.132554	2.18196e-09	6.03034	0.0574514	0.00973065	2.59011	0.0953426	1.01822e-09	6.10653	NA	No_Assoc	1.21278	NA	Increased	3.04979	4.79415	Increased	NA	NA	NA	NA	NA	NA	NA	NA	NA	NA	NA	NA	NA	NA	NA	NA	NA	NA
CKB	P12277	seq3800.71	CK-BB	Creatine kinase B-type		-0.160399	6.14907e-09	-5.85577	-0.20604	1.00446e-10	-6.53309	-0.180024	3.17495e-18	-8.70503	-0.0743802	0.00613415	-2.74547	-0.11937	7.17844e-05	-3.98627	-0.09463	2.47375e-06	-4.71028	-0.0454528	0.0867781	-1.71408	-0.0770322	0.00822995	-2.64758	-0.0597817	0.00228624	-3.05029	0.085063	0.00038655	3.5594	0.0498181	0.0365903	2.09302	0.0673696	6.4758e-05	3.99477	-0.0055297	0.822011	-0.22501	-0.0530851	0.044198	-2.01467	-0.0276528	0.123884	-1.53867	0.0636415	0.00670369	2.71605	0.0333533	0.134309	1.4985	0.0477198	0.00310605	2.95704	NA	No_Assoc	0.958862	NA	Increased	6.3667	2.47303	Increased	6.07247	Increased	-2.46039	2.91136	No_Assoc	Increased	NA	NA	7.44698	1.16696	9.61576	Increased	No assoc	Increased	NA	NA	NA	NA
FRZB	Q92765	seq2841.13	sFRP-3	Secreted frizzled-related protein 3		0.055071	0.0454603	2.00246	0.168087	2.1622e-07	5.21905	0.102729	9.0181e-07	4.91194	0.168808	3.47594e-10	6.3291	0.239791	1.04425e-14	7.84582	0.199496	3.16576e-23	9.92734	-0.0758288	0.00406443	-2.87869	-0.0402401	0.182978	-1.33252	-0.0604511	0.00232463	-3.04528	0.010291	0.667429	0.429786	-0.00690576	0.788657	-0.268123	0.00231857	0.894816	0.132212	-0.0721235	0.00292417	-2.98176	-0.0235847	0.381144	-0.876158	-0.0504396	0.00505524	-2.80349	0.00815383	0.726168	0.35031	-0.0184756	0.440777	-0.771174	-0.00477662	0.774786	-0.28612	NA	No_Assoc	0.765029	NA	Increased	5.39214	2.67829	Increased	3.60105	Increased	-1.66958	0.887026	No_Assoc	No_Assoc	NA	NA	0.865222	1.48434	0.341722	No assoc	No assoc	No assoc	-1.3734	-3.25282	No assoc	Decreased
KIR2DL5A	Q8N109	seq7799.3	KI2LA	Killer cell immunoglobulin-like receptor 2DL5A		0.113006	6.34805e-05	4.01354	0.0380009	0.221208	1.22405	0.0791551	0.000147483	3.79527	0.148056	9.05562e-08	5.37746	0.217745	1.95356e-13	7.44882	0.180816	1.85257e-19	9.02166	-0.00999627	0.713622	-0.367082	-0.108745	8.21619e-05	-3.95357	-0.0588767	0.00234674	-3.04243	-0.0141362	0.566292	-0.573679	0.0482766	0.0407012	2.0491	0.0184697	0.278094	1.08461	-0.00524471	0.833775	-0.209908	-0.0638749	0.00997698	-2.58134	-0.0348439	0.0475005	-1.98181	-0.0169596	0.479147	-0.707895	0.0169715	0.443483	0.766617	0.00134329	0.934157	0.0826162	NA	No_Assoc	-2.04588	NA	No_Assoc	-0.790146	-1.28569	No_Assoc	NA	NA	NA	NA	NA	NA	NA	NA	NA	NA	NA	NA	NA	NA	NA	NA	NA	NA
SCLY	Q96I15	seq21537.33	SCLY	Selenocysteine lyase		0.16971	2.57282e-09	6.00276	0.165343	8.41849e-07	4.95553	0.167885	7.0632e-15	7.78334	0.37731	2.58161e-46	14.9277	0.351023	6.08462e-30	11.7334	0.366361	2.73382e-80	18.9752	-0.0799083	0.0115216	-2.53041	-0.0560551	0.0775266	-1.76699	-0.0680361	0.00236623	-3.03994	0.137759	7.99581e-07	4.96202	0.109357	2.90793e-05	4.19938	0.12265	1.06423e-10	6.45753	-0.0554891	0.0567044	-1.90745	-0.0397226	0.165167	-1.38889	-0.0474718	0.0199299	-2.32766	0.12598	3.82365e-06	4.64268	0.0981414	5.62183e-05	4.04508	0.110509	9.96224e-10	6.11001	NA	No_Assoc	1.59128	NA	Increased	8.56109	4.06588	Increased	NA	NA	0.26402	2.13392	No_Assoc	No_Assoc	NA	NA	NA	NA	NA	NA	NA	NA	NA	NA	NA	NA
AGT	P01019	seq3484.60	Angiotensinogen	Angiotensinogen		-0.166528	8.94627e-10	-6.17657	-0.142946	2.71551e-06	-4.71682	-0.15611	9.19886e-15	-7.74987	-0.212732	1.57578e-15	-8.07898	-0.188824	3.57812e-11	-6.69121	-0.201604	1.1641e-25	-10.4718	-0.0719976	0.00566418	-2.77162	-0.0406497	0.138837	-1.48126	-0.0571833	0.00243633	-3.03114	-0.0864589	0.000252008	-3.67125	-0.0561418	0.0127474	-2.49502	-0.0706103	1.4239e-05	-4.34014	-0.0749473	0.00169004	-3.14705	-0.0571307	0.0208107	-2.3149	-0.0663565	0.000107922	-3.87205	-0.0848947	0.000220615	-3.70551	-0.0447635	0.0327414	-2.13807	-0.063026	4.54235e-05	-4.07801	NA	No_Assoc	-2.00745	NA	Decreased	-2.28956	-0.165782	No_Assoc	3.00979	Increased	-0.399108	1.17816	No_Assoc	No_Assoc	NA	NA	1.71663	0.64442	2.00072	No assoc	No assoc	No assoc	NA	NA	NA	NA
OLFM2	O95897	seq8295.16	NOE2	Noelin-2		0.159152	7.68407e-09	5.81663	0.276931	1.70716e-20	9.47376	0.214154	8.14291e-27	10.7206	0.221932	1.64336e-16	8.36496	0.351121	1.32377e-37	13.3344	0.287013	3.18408e-53	15.3569	-0.0895662	0.00348251	-2.9274	-0.0432964	0.202687	-1.27473	-0.0688395	0.00245995	-3.02822	-0.0984749	0.000377268	-3.56563	-0.0349637	0.211148	-1.25118	-0.0670928	0.000636508	-3.41556	-0.0804281	0.00425941	-2.86376	-0.0324008	0.290733	-1.05705	-0.0585096	0.0047196	-2.82557	-0.103622	0.00011743	-3.86419	-0.0426646	0.100905	-1.64193	-0.0721837	0.000109647	-3.86819	NA	No_Assoc	1.08042	NA	Increased	2.4218	3.23041	Increased	2.77745	Increased	NA	NA	NA	NA	NA	NA	-1.37506	0.818196	-2.36985	No assoc	No assoc	Decreased	NA	NA	NA	NA
NDRG1	Q92597	seq19215.7	NDRG1	Protein NDRG1		0.169668	1.16943e-09	6.13394	0.181309	1.67497e-08	5.68749	0.174668	6.24901e-17	8.36043	0.368435	4.43184e-53	16.1395	0.396795	4.34828e-43	14.4167	0.379993	1.01648e-103	21.6263	-0.0589555	0.0466633	-1.99145	-0.0740977	0.0213958	-2.30444	-0.0659024	0.00247863	-3.02594	0.189578	2.70518e-14	7.70859	0.135698	2.18789e-07	5.2178	0.164142	4.07866e-20	9.18596	-0.0474426	0.0818084	-1.74179	-0.0336963	0.24777	-1.15644	-0.0410323	0.0391947	-2.06214	0.183862	3.60758e-14	7.67006	0.107929	1.00014e-05	4.43923	0.146432	9.61294e-18	8.57849	NA	No_Assoc	1.15662	NA	Increased	5.63386	1.38814	No_Assoc	NA	NA	2.32046	-0.475679	No_Assoc	No_Assoc	2.22819	No_Assoc	NA	NA	NA	NA	NA	NA	NA	NA	NA	NA
ACHE	P22303	seq10980.11	ACES	Acetylcholinesterase		0.178669	2.97747e-10	6.35499	0.212347	7.03081e-11	6.59003	0.193226	7.43769e-20	9.12108	0.252895	3.41298e-20	9.37594	0.338728	1.37008e-31	12.0993	0.294215	7.95195e-52	15.1468	-0.0772559	0.0149219	-2.43789	-0.0599616	0.0681857	-1.82572	-0.0689176	0.00251044	-3.02208	-0.0606836	0.0348125	-2.113	0.0347627	0.180651	1.33968	-0.00813565	0.672622	-0.422552	-0.0395404	0.177098	-1.35056	-0.0253935	0.392851	-0.854824	-0.0325699	0.118299	-1.56195	-0.0817473	0.00355225	-2.92136	0.0121323	0.617808	0.499114	-0.0282421	0.123802	-1.53901	NA	No_Assoc	2.18664	NA	Increased	3.29678	4.91693	Increased	4.70903	Increased	-1.98866	3.67569	No_Assoc	Increased	NA	NA	0	1.75466	-1.31866	No assoc	No assoc	No assoc	NA	NA	NA	NA
CHRNA5	P30532	seq21231.3	ACHA5	Neuronal acetylcholine receptor subunit alpha-5		-0.0444597	0.102458	-1.6343	-0.0800497	0.0106105	-2.55985	-0.0597913	0.00357797	-2.91315	0.02866	0.28448	1.07079	0.0125652	0.670519	0.425555	0.0214002	0.280518	1.07916	-0.0495602	0.0466558	-1.99148	-0.0627712	0.0216692	-2.29957	-0.0555566	0.0025199	-3.02094	0.0222196	0.323786	0.987114	0.03534	0.114971	1.57756	0.0288113	0.0696018	1.81449	-0.0266098	0.245692	-1.16145	-0.0111649	0.653951	-0.448409	-0.0195285	0.24674	-1.15831	0.00998078	0.649081	0.455154	-0.00101849	0.9614	-0.048408	0.00425375	0.779333	0.280189	NA	No_Assoc	0.589775	NA	No_Assoc	1.74701	NA	NA	NA	NA	NA	NA	NA	NA	NA	NA	NA	NA	NA	NA	NA	NA	NA	NA	NA	NA
RPS27A	P62979	seq4474.19	Ubiquitin	Ubiquitin		0.119725	1.99198e-05	4.28294	0.223296	1.12021e-13	7.5264	0.168432	1.24674e-16	8.27856	0.332711	3.91468e-35	12.7759	0.44839	8.80813e-64	18.0746	0.393357	2.65183e-106	21.8991	-0.0625327	0.0295533	-2.17865	-0.0674713	0.0366437	-2.09239	-0.0647158	0.00254005	-3.01853	0.133583	2.49195e-07	5.18832	0.17138	6.97465e-11	6.58958	0.152291	8.56634e-17	8.32314	-0.0437509	0.0981323	-1.65528	-0.0286169	0.327385	-0.979853	-0.0369366	0.0594583	-1.88479	0.124773	7.86036e-07	4.96527	0.145313	3.42204e-09	5.96113	0.135355	1.02643e-14	7.73594	NA	Increased	3.52825	4.27248	Increased	10.2124	8.19714	Increased	NA	NA	NA	NA	NA	NA	NA	NA	NA	NA	NA	NA	NA	NA	NA	NA	NA	NA
OMD	Q99983	seq5725.1	OMD	Osteomodulin		0.0821937	0.00311707	2.96193	0.22797	6.33335e-10	6.25233	0.135662	8.07104e-10	6.14352	0.141713	1.78936e-07	5.25071	0.306546	4.8523e-18	8.84946	0.203978	9.62214e-22	9.58088	-0.077645	0.00466729	-2.83446	-0.0460108	0.213634	-1.24455	-0.0664327	0.00254161	-3.01834	-0.0588495	0.0176358	-2.37646	-0.0387492	0.21385	-1.24397	-0.0510655	0.00842947	-2.63437	-0.0565716	0.025271	-2.24004	-0.0333439	0.319093	-0.996901	-0.0481376	0.016922	-2.3884	-0.0713247	0.00321997	-2.95188	-0.0476936	0.101102	-1.6413	-0.0616649	0.000903069	-3.3191	NA	No_Assoc	-0.191012	NA	Increased	2.95141	3.43899	Increased	3.22427	Increased	-2.21006	2.1041	No_Assoc	No_Assoc	NA	NA	-0.233321	2.27599	-0.986309	No assoc	No assoc	No assoc	-0.560992	2.15848	No assoc	No assoc
RUVBL1	Q9Y265	seq12365.108	RUVB1	RuvB-like 1		-0.067719	0.0186334	-2.35605	-0.334856	2.09553e-24	-10.4584	-0.186929	2.339e-18	-8.73962	-0.0367246	0.189368	-1.31321	-0.302508	2.45665e-22	-9.9493	-0.158528	1.34101e-14	-7.70186	-0.0384053	0.145182	-1.45773	-0.102416	0.00245898	-3.03584	-0.062655	0.00254909	-3.01745	-0.00214448	0.92814	-0.0902042	0.0363443	0.190381	1.31032	0.0141558	0.432904	0.784232	-0.0327544	0.175021	-1.35707	-0.0783883	0.0103664	-2.56809	-0.0503103	0.00787574	-2.65735	-0.00470041	0.838864	-0.203392	0.0195686	0.450535	0.754812	0.00604545	0.726009	0.350439	NA	No_Assoc	-0.272224	NA	No_Assoc	-7.37216	-3.61589	Decreased	NA	NA	NA	NA	NA	NA	NA	NA	NA	NA	NA	NA	NA	NA	NA	NA	NA	NA
DSCAM	O60469	seq9175.48	DSCAM	Down syndrome cell adhesion molecule		0.265706	3.04485e-21	9.6417	0.365964	1.28163e-37	13.3332	0.316036	2.20023e-59	16.2509	0.409783	1.83395e-53	16.1849	0.513065	5.904e-91	22.3378	0.466439	1.62948e-165	27.419	-0.0823928	0.0331463	-2.13276	-0.0998835	0.0316045	-2.15224	-0.0895519	0.00256043	-3.01611	0.0497485	0.154108	1.42607	0.0700131	0.0669012	1.83423	0.0589713	0.0220165	2.29008	-0.0813389	0.0217574	-2.29758	-0.0925888	0.0270229	-2.21427	-0.086036	0.00145109	-3.18429	0.0495044	0.14478	1.45917	0.0649433	0.0677076	1.82883	0.0568717	0.0204277	2.3184	NA	No_Assoc	1.0249	NA	Increased	2.41303	2.65757	Increased	NA	NA	-0.171422	0.0899952	No_Assoc	No_Assoc	NA	NA	NA	NA	NA	NA	NA	NA	NA	NA	NA	NA
FBLN5	Q9UBX5	seq15585.304	fibulin 5	Fibulin-5		0.214565	5.04476e-13	7.30456	0.230111	2.86426e-12	7.06705	0.22154	3.06946e-24	10.1575	0.350197	1.48131e-34	12.6554	0.409164	7.5858e-40	13.7773	0.3776	1.23627e-77	18.6511	-0.0607896	0.0741349	-1.78734	-0.0835076	0.0135075	-2.47427	-0.072236	0.00256757	-3.01526	0.0386275	0.210723	1.25225	0.0653922	0.0236679	2.26577	0.0528989	0.0120711	2.51006	-0.059492	0.0569076	-1.90586	-0.0637944	0.0345725	-2.11608	-0.0617181	0.00442586	-2.8461	0.038398	0.200774	1.28005	0.0517034	0.0549855	1.92113	0.0457697	0.0223249	2.28479	NA	No_Assoc	-1.67563	NA	No_Assoc	2.91166	5.22835	Increased	3.80459	Increased	NA	NA	NA	NA	NA	NA	3.20999	1.41555	3.62017	Increased	No assoc	Increased	NA	NA	NA	NA
MENT	Q9BUN1	seq5744.12	CA056	Protein MENT		0.0641807	0.0205223	2.31981	0.170423	1.89139e-07	5.24519	0.108835	2.38181e-07	5.16676	0.25279	1.62043e-22	9.96726	0.302859	6.4754e-24	10.3389	0.274242	2.10329e-46	14.3028	-0.0778896	0.00347119	-2.92859	-0.0376215	0.221753	-1.22262	-0.0606707	0.00256839	-3.01517	0.10277	1.27508e-05	4.38317	0.0701342	0.00589191	2.75947	0.0877653	3.52914e-07	5.09275	-0.00782694	0.76256	-0.302192	0.051112	0.08895	1.70257	0.0173237	0.377029	0.883384	0.0765383	0.00152914	3.17663	0.0116826	0.646923	0.458175	0.0459448	0.00870171	2.62356	NA	No_Assoc	0.652579	NA	Increased	6.18279	3.15149	Increased	2.54316	Increased	0.333322	-0.499216	No_Assoc	No_Assoc	NA	NA	0.24186	0.564773	0.658811	No assoc	No assoc	No assoc	NA	NA	NA	NA
CD163	Q86VB7	seq5028.59	sCD163	Scavenger receptor cysteine-rich type 1 protein M130		0.214594	7.35659e-13	7.25194	0.323912	1.366e-20	9.49768	0.261546	1.24604e-31	11.7019	0.427053	3.00999e-54	16.3256	0.545052	1.17598e-68	18.857	0.480183	2.5537e-135	24.7578	-0.0746057	0.0314279	-2.15416	-0.086252	0.0341973	-2.12049	-0.0795004	0.00257102	-3.01486	0.166246	5.91729e-08	5.45606	0.145597	1.25595e-05	4.38849	0.156798	2.80956e-12	6.98694	-0.0674933	0.0340176	-2.12231	-0.0572048	0.120591	-1.55355	-0.0630977	0.00875059	-2.62165	0.16264	5.22072e-08	5.47888	0.125879	5.27699e-05	4.0597	0.14506	1.33259e-11	6.76505	NA	No_Assoc	-0.424366	NA	Increased	4.05485	5.54798	Increased	4.93517	Increased	2.42479	-3.2244	No_Assoc	Decreased	0.646787	No_Assoc	1.8849	-0.701139	3.0068	No assoc	No assoc	Increased	0.645964	3.33679	No assoc	Increased
NCAM2	O15394	seq6507.16	NCAM2	Neural cell adhesion molecule 2		0.182653	5.21792e-11	6.62709	0.347021	3.24703e-32	12.2188	0.262373	3.6789e-40	13.2653	0.3093	4.33731e-31	11.9405	0.554884	3.39918e-104	24.3259	0.447623	1.04806e-150	26.1477	-0.0282819	0.346542	-0.941701	-0.214902	1.94782e-05	-4.29032	-0.0776303	0.00257946	-3.01386	0.0664512	0.0141062	2.45827	0.175251	2.29529e-05	4.25309	0.0991866	1.14209e-05	4.38836	-0.0363564	0.186778	-1.32095	-0.202893	7.68957e-06	-4.49605	-0.0815086	0.000522739	-3.46883	0.0710213	0.00686207	2.70832	0.167032	1.41983e-05	4.36129	0.101666	2.61899e-06	4.69864	NA	No_Assoc	-0.358094	NA	Increased	3.21164	4.7305	Increased	4.40694	Increased	1.43895	-2.19473	No_Assoc	No_Assoc	NA	NA	1.96778	-2.30495	4.04332	No assoc	No assoc	Increased	NA	NA	NA	NA
SORCS2	Q96PQ0	seq4569.52	SORC2	VPS10 domain-containing receptor SorCS2		0.018908	0.48878	0.69247	-0.040592	0.196823	-1.29149	-0.00668366	0.745751	-0.324246	0.0776426	0.00316493	2.95739	0.0600947	0.0430648	2.02559	0.069936	0.000374976	3.5571	-0.0424712	0.0927608	-1.68239	-0.0718471	0.00902515	-2.6161	-0.0559247	0.00262079	-3.00903	-3.54464e-06	0.999874	-0.000158054	0.0227671	0.312092	1.01134	0.0113387	0.475437	0.71366	-0.0347575	0.133017	-1.50336	-0.0626366	0.0116716	-2.52648	-0.0477252	0.00476419	-2.82256	-0.00476251	0.826771	-0.218894	0.016289	0.437875	0.776092	0.00614168	0.684313	0.406585	NA	No_Assoc	1.53215	NA	No_Assoc	1.94215	-1.10079	No_Assoc	4.75192	Increased	0.782041	-1.13964	No_Assoc	No_Assoc	NA	NA	2.30433	-2.44856	4.59106	No assoc	Decreased	Increased	0.607593	3.06903	No assoc	Increased
OLFML3	Q9NRN5	seq8660.5	OLFL3	Olfactomedin-like protein 3		0.117004	2.53919e-05	4.22778	0.28131	1.12189e-16	8.42889	0.18395	5.88616e-18	8.63474	0.246309	8.50924e-20	9.26809	0.404016	3.68636e-38	13.4419	0.315507	1.47246e-56	15.8471	-0.0892385	0.00209803	-3.08274	-0.0347353	0.333559	-0.967413	-0.0677676	0.00263747	-3.00711	0.00217548	0.934236	0.0825344	0.0383574	0.19438	1.29855	0.0182146	0.354362	0.926161	-0.0960654	0.000304024	-3.62251	-0.0436933	0.177212	-1.35029	-0.075023	0.000254477	-3.65771	0.00585073	0.819366	0.228411	0.0445777	0.10509	1.62206	0.023854	0.203004	1.27304	NA	No_Assoc	2.09215	NA	Increased	5.49207	3.69956	Increased	3.9599	Increased	NA	NA	NA	NA	NA	NA	0.555802	0.713207	0.35768	No assoc	No assoc	No assoc	NA	NA	NA	NA
NT5C	Q8TCD5	seq12560.9	NT5C	5'(3')-deoxyribonucleotidase, cytosolic type		0.0395614	0.149518	1.44216	0.101102	0.00169471	3.14719	0.0655128	0.00168694	3.14044	0.215378	7.13321e-16	8.18082	0.293678	4.03546e-22	9.89115	0.249843	7.31468e-37	12.6833	-0.0453617	0.0768958	-1.77052	-0.073568	0.0113813	-2.53525	-0.0577177	0.00265397	-3.00521	0.113767	9.11056e-07	4.93591	0.102995	3.23986e-05	4.1741	0.108747	1.07253e-10	6.45636	-0.0427509	0.0696521	-1.8158	-0.0520734	0.044922	-2.00779	-0.0469625	0.00706037	-2.69398	0.112603	5.68931e-07	5.02894	0.088321	0.00013359	3.83402	0.100807	3.42009e-10	6.27843	NA	No_Assoc	1.89902	NA	Increased	2.9918	5.17245	Increased	NA	NA	-0.340733	2.09079	No_Assoc	No_Assoc	NA	NA	NA	NA	NA	NA	NA	NA	NA	NA	NA	NA
BPNT1	O95861	seq17814.8	BPNT1	3'(2'),5'-bisphosphate nucleotidase 1		0.139379	9.35506e-07	4.93053	0.288825	2.0095e-17	8.64176	0.201705	9.16364e-21	9.34529	0.434153	1.26163e-63	17.8915	0.460484	2.32716e-47	15.2008	0.444444	8.83219e-122	23.4672	-0.116612	0.000165121	-3.7792	-0.009558	0.782398	-0.276266	-0.0691835	0.00266188	-3.00431	0.22341	1.28273e-16	8.39736	0.134913	4.50214e-06	4.61085	0.183358	1.22022e-20	9.31494	-0.0880867	0.00201833	-3.09437	0.00677478	0.826477	0.219277	-0.0445314	0.0334114	-2.1271	0.209375	1.95925e-15	8.05221	0.124218	5.92441e-06	4.55235	0.168848	2.9701e-19	8.96982	NA	No_Assoc	2.90859	NA	Increased	12.0312	8.49807	Increased	4.3647	Increased	NA	NA	NA	NA	NA	NA	NA	NA	NA	NA	NA	NA	NA	NA	NA	NA
ISLR2	Q6UXK2	seq13124.20	ISLR2	Immunoglobulin superfamily containing leucine-rich repeat protein 2		0.347944	2.68826e-35	12.808	0.405088	2.17493e-43	14.461	0.37564	1.12139e-82	19.2619	0.535456	2.19137e-95	22.7254	0.614564	1.81172e-131	28.2718	0.57819	9.03423e-287	36.1891	-0.0611374	0.264725	-1.11582	-0.218005	0.000875781	-3.3372	-0.125919	0.0027043	-2.99949	0.328947	1.79149e-11	6.78735	0.388174	3.46892e-13	7.3687	0.356097	1.79002e-23	9.98405	-0.0322473	0.5214	-0.641377	-0.200682	0.000674233	-3.41	-0.103314	0.00687915	-2.70264	0.313636	4.21389e-11	6.65817	0.376316	3.28476e-14	7.6932	0.343795	3.96974e-24	10.1324	NA	No_Assoc	-0.934655	NA	Increased	8.19269	4.53037	Increased	4.65499	Increased	4.13773	-2.99204	Increased	Decreased	0.40537	No_Assoc	1.11889	-4.84439	4.33016	No assoc	Decreased	Increased	NA	NA	NA	NA
ICAM5	Q9UMF0	seq5124.69	sICAM-5	Intercellular adhesion molecule 5		0.341332	7.64572e-34	12.5104	0.343082	9.50039e-34	12.5437	0.342205	3.16235e-70	17.7159	0.478965	1.41928e-74	19.6226	0.560996	1.32513e-115	25.9952	0.525006	2.61248e-231	32.4724	0.0039739	0.932159	0.0851466	-0.227619	7.43297e-06	-4.50346	-0.102613	0.00276594	-2.99262	0.155373	0.000193403	3.73912	0.228637	4.15173e-08	5.52507	0.192156	5.62514e-11	6.55337	0.00411768	0.923486	0.0960639	-0.197655	1.54625e-05	-4.34235	-0.0907151	0.00364889	-2.90702	0.155474	0.000124631	3.8495	0.208079	8.38019e-08	5.39693	0.182997	5.31446e-11	6.56185	NA	No_Assoc	-1.05941	NA	Increased	3.6025	2.82433	Increased	3.18801	Increased	0.44131	-1.81254	No_Assoc	No_Assoc	NA	NA	-0.384013	-4.57954	2.10272	No assoc	Decreased	No assoc	NA	NA	NA	NA
PLEKHB1	Q9UF11	seq24695.8	PKHB1	Pleckstrin homology domain-containing family B member 1		0.297075	1.28445e-26	10.9382	0.363475	1.03749e-32	12.3243	0.327545	2.08132e-60	16.3949	0.461301	7.03138e-69	18.7253	0.56524	5.98122e-100	23.6983	0.51495	2.1255e-198	30.0509	-0.0623465	0.140096	-1.47641	-0.130438	0.00494938	-2.81625	-0.0932555	0.00280397	-2.98845	0.12894	0.000759316	3.37588	0.192838	4.12475e-07	5.09527	0.161182	2.02846e-09	5.99551	-0.0540497	0.163332	-1.39481	-0.110703	0.00818539	-2.64936	-0.0802449	0.0047394	-2.82423	0.125535	0.000749107	3.37966	0.179165	4.23524e-07	5.0902	0.153792	1.75002e-09	6.01946	NA	No_Assoc	-0.914262	NA	Increased	5.92829	4.53157	Increased	3.55255	Increased	NA	NA	NA	NA	NA	NA	0.951117	-1.62915	2.25051	No assoc	No assoc	No assoc	NA	NA	NA	NA
CTSO	P43234	seq9264.11	CATO	Cathepsin O		0.135774	1.08288e-06	4.90123	0.257218	4.03822e-17	8.55538	0.191537	5.36889e-21	9.4017	0.193696	1.1614e-12	7.18695	0.333052	6.97372e-32	12.1451	0.262165	2.3513e-42	13.6389	-0.0776739	0.00850151	-2.63584	-0.0505467	0.125035	-1.5352	-0.0656086	0.00280896	-2.98791	-0.0831442	0.00179546	-3.12916	-0.0371068	0.172012	-1.36669	-0.0606225	0.00141136	-3.19232	-0.0613219	0.0239129	-2.26141	-0.0422524	0.155834	-1.42024	-0.0526684	0.00858759	-2.62805	-0.0925366	0.000355051	-3.58173	-0.0430745	0.0887721	-1.70348	-0.0672739	0.000197089	-3.72272	NA	No_Assoc	2.02827	NA	No_Assoc	1.26257	2.28165	No_Assoc	2.49501	Increased	-3.10334	3.32629	Decreased	Increased	NA	NA	0.740148	1.91757	0.0801398	No assoc	No assoc	No assoc	0.435704	2.77011	No assoc	Increased
RIDA	P52758	seq14636.25	Ribonuclease UK114	Ribonuclease UK114		0.315683	9.70031e-30	11.6375	0.404436	6.90464e-10	6.496	0.329844	3.76461e-40	13.2636	0.529904	2.00141e-96	22.87	0.474545	2.6804e-20	10.3727	0.518603	6.53123e-139	25.0892	-0.159971	0.00240848	-3.04108	-0.0606002	0.609748	-0.511276	-0.143619	0.00281706	-2.98703	0.313097	2.18266e-11	6.75764	0.120455	0.166598	1.38851	0.270342	3.71804e-11	6.6149	-0.150433	0.00183825	-3.12217	-0.121767	0.23693	-1.18646	-0.145256	0.000867162	-3.33042	0.307976	1.15309e-11	6.85316	0.158264	0.0480249	1.99007	0.27174	3.77125e-12	6.9455	NA	NA	NA	NA	NA	NA	5.13753	Increased	4.74123	Increased	-0.836494	-0.318939	No_Assoc	No_Assoc	NA	NA	NA	NA	NA	NA	NA	NA	NA	NA	NA	NA
BTD	P43251	seq15644.1	Biotinidase	Biotinidase		0.175683	3.01011e-10	6.35187	0.293252	8.13428e-19	9.06587	0.225338	8.25595e-27	10.7194	0.280837	2.6326e-25	10.6344	0.389283	1.51887e-35	13.0263	0.328389	7.62249e-62	16.5946	-0.0928975	0.0035667	-2.91992	-0.0444592	0.250051	-1.15101	-0.0733187	0.00283019	-2.9856	-0.0441891	0.124747	-1.53623	-0.0311771	0.337519	-0.959617	-0.0384713	0.0740475	-1.78632	-0.087918	0.00260514	-3.0172	-0.0446744	0.202096	-1.27658	-0.0702123	0.00171557	-3.13551	-0.0469489	0.0929285	-1.68149	-0.0310818	0.306054	-1.02415	-0.0396753	0.0534991	-1.93087	NA	No_Assoc	-2.51358	NA	No_Assoc	0.456767	2.89272	Increased	2.67121	Increased	-1.36298	-0.65127	No_Assoc	No_Assoc	NA	NA	-1.09176	-0.608217	-1.15838	No assoc	No assoc	No assoc	NA	NA	NA	NA
ASPA	P45381	seq18187.16	ACY2	Aspartoacylase		0.20153	1.22304e-12	7.17983	0.212544	1.34652e-10	6.4861	0.206191	3.9519e-22	9.67235	0.309876	1.66682e-30	11.806	0.441395	3.61504e-49	15.5284	0.370405	3.15602e-82	19.2083	-0.0127454	0.675291	-0.419001	-0.143603	4.9064e-05	-4.07691	-0.0686466	0.00286583	-2.98177	0.0672268	0.0140733	2.45901	0.0861286	0.00317303	2.95725	0.0760806	0.000135179	3.81683	0.00577607	0.836545	0.20636	-0.1107	0.000540713	-3.4704	-0.0448935	0.0328562	-2.13384	0.058225	0.0292112	2.18326	0.063039	0.0208172	2.31476	0.0605816	0.00147561	3.17944	NA	No_Assoc	-3.15497	NA	No_Assoc	1.88351	2.2304	No_Assoc	NA	NA	NA	NA	NA	NA	NA	NA	NA	NA	NA	NA	NA	NA	NA	NA	NA	NA
IL13	P35225	seq14085.28	IL-13	Interleukin-13		0.107517	0.000154832	3.7954	0.125469	0.000319314	3.61102	0.114685	1.75641e-07	5.22343	0.174612	4.64921e-10	6.28305	0.313958	1.81112e-22	9.97783	0.235677	1.11331e-29	11.3144	-0.0307053	0.271838	-1.09935	-0.108415	0.00099399	-3.30153	-0.0633253	0.00291599	-2.97646	-0.00812064	0.749366	-0.31955	0.0485335	0.0736929	1.79031	0.0183785	0.321549	0.99128	-0.0309642	0.22732	-1.20792	-0.110897	0.000183963	-3.75351	-0.065294	0.000745626	-3.37223	-0.00830607	0.736959	-0.335962	0.050261	0.0462923	1.99509	0.020427	0.247013	1.15763	NA	No_Assoc	0.673893	NA	No_Assoc	-5.88384	1.68879	No_Assoc	NA	NA	NA	NA	NA	NA	NA	NA	NA	NA	NA	NA	NA	NA	NA	NA	NA	NA
GPC4	O75487	seq18892.48	GPC4	Glypican-4		0.0169696	0.534961	0.620629	0.0839654	0.0129085	2.49049	0.0435512	0.0402892	2.05077	0.034457	0.199577	1.28346	0.170286	7.37049e-08	5.42002	0.0917806	6.89887e-06	4.49678	-0.0598216	0.0186491	-2.35568	-0.0553613	0.0690939	-1.81966	-0.0579901	0.00293452	-2.97451	-0.0647051	0.00489427	-2.81916	-0.00224518	0.928611	-0.0896137	-0.0362049	0.0324134	-2.13928	-0.0707861	0.00240866	-3.04107	-0.0593314	0.0306302	-2.16476	-0.0659862	0.000199814	-3.71925	-0.058754	0.00861594	-2.63127	0.000476831	0.983704	0.0204307	-0.0304478	0.0591404	-1.88715	NA	No_Assoc	1.55986	NA	No_Assoc	-2.89692	-1.15696	No_Assoc	2.98048	Increased	NA	NA	NA	NA	NA	NA	0.595986	3.05074	-2.57731	No assoc	Increased	Decreased	NA	NA	NA	NA
NUDC	Q9Y266	seq8887.21	NUDC:CS	Nuclear migration protein nudC:CS domain		0.0959867	0.000998119	3.29917	0.212773	3.86624e-11	6.68027	0.149108	3.88534e-12	6.94129	0.388688	1.95489e-47	15.1232	0.456269	1.04821e-53	16.353	0.41971	3.23746e-109	22.2027	-0.0763037	0.00835677	-2.64169	-0.0477094	0.128547	-1.52107	-0.0631822	0.002943	-2.97363	0.221158	2.01948e-18	8.90021	0.194811	1.62322e-13	7.47613	0.20861	4.09823e-31	11.6005	-0.0273978	0.306221	-1.02362	-0.0089135	0.750893	-0.317547	-0.0185951	0.337079	-0.959953	0.199145	1.10483e-15	8.12527	0.169256	7.36271e-12	6.93037	0.184148	1.85117e-26	10.6444	NA	No_Assoc	2.4838	NA	Increased	14.6929	3.76809	Increased	5.12915	Increased	1.29596	1.80742	No_Assoc	No_Assoc	NA	NA	6.13288	0.362034	8.26305	Increased	No assoc	Increased	NA	NA	NA	NA
KREMEN1	Q96MU8	seq17331.138	KREM1	Kremen protein 1		0.233478	9.03401e-17	8.43984	0.314762	5.77809e-27	11.0539	0.272945	4.6899e-43	13.756	0.273192	2.03006e-23	10.1838	0.414393	3.61528e-54	16.4186	0.348093	5.72515e-80	18.9363	-0.0659288	0.0582347	-1.89574	-0.0896197	0.0202174	-2.3258	-0.0765638	0.00302078	-2.96562	-0.137709	1.17197e-05	-4.40129	-0.0556121	0.0802787	-1.75075	-0.0972809	1.27598e-05	-4.36418	-0.0469003	0.14234	-1.4681	-0.0870918	0.0122986	-2.50777	-0.0653217	0.00546493	-2.77827	-0.148705	1.12533e-06	-4.8936	-0.0574387	0.0522654	-1.94313	-0.101812	1.54724e-06	-4.80504	NA	No_Assoc	0.731651	NA	No_Assoc	2.12856	3.00413	Increased	NA	NA	NA	NA	NA	NA	NA	NA	NA	NA	NA	NA	NA	NA	NA	NA	NA	NA
PTPN4	P29074	seq14254.27	PTN4	Tyrosine-protein phosphatase non-receptor type 4		0.162299	5.03737e-09	5.88945	0.265176	8.60671e-15	7.8721	0.203546	1.38819e-21	9.54296	0.369229	3.17299e-48	15.2734	0.411545	1.27069e-39	13.7356	0.385915	1.68825e-93	20.5118	-0.0851242	0.00559564	-2.77566	-0.0473226	0.189543	-1.31278	-0.0692518	0.00302924	-2.96476	0.145405	6.39004e-08	5.44225	0.0597343	0.0437949	2.01848	0.106933	6.96207e-08	5.39215	-0.0625426	0.0264861	-2.22179	-0.0413209	0.204281	-1.27024	-0.0534557	0.0120295	-2.51128	0.134597	2.63961e-07	5.1776	0.0555374	0.0440066	2.01646	0.0973483	2.61357e-07	5.14937	NA	No_Assoc	1.08301	NA	Increased	3.59412	0.715986	No_Assoc	NA	NA	NA	NA	NA	NA	NA	NA	NA	NA	NA	NA	NA	NA	NA	NA	NA	NA
B2M	P61769	seq3485.28	b2-Microglobulin	Beta-2-microglobulin		-0.188721	5.2754e-12	-6.96809	-0.218409	2.91829e-12	-7.06394	-0.20161	4.33023e-23	-9.89605	-0.233894	1.69113e-18	-8.92021	-0.285403	1.11862e-22	-10.0283	-0.257543	1.10264e-40	-13.3553	-0.065377	0.0147325	-2.44243	-0.0505581	0.0855231	-1.72111	-0.0586544	0.00303114	-2.96456	-0.0718091	0.00303314	-2.97042	-0.0744661	0.00205722	-3.08951	-0.0731415	1.82627e-05	-4.28514	-0.0773005	0.00166925	-3.15069	-0.0630416	0.0173624	-2.3827	-0.0707082	8.48105e-05	-3.93038	-0.0655375	0.00546669	-2.78323	-0.0658409	0.00341076	-2.93472	-0.0656965	5.24106e-05	-4.04461	NA	No_Assoc	-1.98026	NA	Decreased	-3.01375	3.24343	Increased	4.8365	Increased	-1.05004	0.117365	No_Assoc	No_Assoc	NA	NA	3.45863	-0.399444	5.0073	Increased	No assoc	Increased	NA	NA	NA	NA
LGALS1	P09382	seq8046.9	Galectin-1	Galectin-1		0.12145	3.9303e-05	4.12699	0.0831682	0.0120736	2.51434	0.104537	1.98831e-06	4.75461	0.317851	9.12846e-30	11.6457	0.147346	2.27605e-06	4.75353	0.243389	1.47312e-32	11.8817	-0.0841125	0.0058825	-2.75924	-0.0429794	0.148198	-1.44699	-0.063012	0.00305688	-2.96196	0.100612	0.00023424	3.69018	-0.00651138	0.790759	-0.265393	0.0414203	0.0231394	2.27112	-0.0778602	0.00541633	-2.7863	-0.0522098	0.0518784	-1.94637	-0.0645108	0.000857115	-3.33366	0.0974634	0.000246795	3.67674	-2.8911e-05	0.998991	-0.00126454	0.0415581	0.0163772	2.4004	NA	No_Assoc	1.44843	NA	No_Assoc	0.279934	3.67477	Increased	4.80315	Increased	0.180854	-0.533051	No_Assoc	No_Assoc	NA	NA	3.49279	2.18427	3.56882	Increased	No assoc	Increased	1.33275	2.60252	No assoc	Increased
SOD2	P04179	seq5008.51	Mn SOD	Superoxide dismutase [Mn], mitochondrial		0.320021	4.52664e-30	11.7092	0.396094	1.11238e-46	15.0792	0.359566	2.23468e-80	18.9858	0.506653	2.03779e-82	20.8089	0.555152	1.99068e-117	26.266	0.534311	1.07427e-245	33.4761	-0.160837	0.00372046	-2.90663	-0.0735567	0.234669	-1.1891	-0.122041	0.00308493	-2.95915	0.156553	0.00177675	3.13222	0.234294	3.68592e-06	4.65313	0.195137	3.77508e-08	5.50106	-0.166524	0.00104943	-3.28495	-0.0664872	0.233359	-1.19244	-0.121254	0.00122613	-3.23273	0.159756	0.00102693	3.29111	0.229616	1.07906e-06	4.90557	0.195957	6.03696e-09	5.81573	NA	No_Assoc	-2.17911	NA	Increased	3.77679	3.3916	Increased	6.49024	Increased	4.68502	0.108006	Increased	No_Assoc	NA	NA	5.54737	-1.58571	8.57429	Increased	No assoc	Increased	3.15941	7.20247	Increased	Increased
SCUBE1	Q8IWY4	seq8989.40	SCUB1	Signal peptide, CUB and EGF-like domain-containing protein 1		-0.0158092	0.568937	-0.569775	0.0749172	0.0207402	2.31613	0.0226501	0.282143	1.07552	0.00198443	0.942163	0.0725662	0.131843	1.49305e-05	4.34984	0.060257	0.00299987	2.96775	-0.0602742	0.0182906	-2.36293	-0.0521339	0.0732779	-1.79288	-0.0567342	0.00308999	-2.95864	-0.05422	0.018951	-2.34969	-0.0247616	0.301773	-1.03314	-0.0400491	0.0159857	-2.40924	-0.0371296	0.113889	-1.58211	-0.0453997	0.0834739	-1.73251	-0.0408105	0.0195749	-2.3344	-0.0673785	0.00272159	-3.00383	-0.0295224	0.18583	-1.32388	-0.0483396	0.00223814	-3.05667	NA	No_Assoc	0.656701	NA	No_Assoc	2.072	2.74045	Increased	3.89603	Increased	NA	NA	NA	NA	NA	NA	0.442281	2.05515	-0.570692	No assoc	No assoc	No assoc	NA	NA	NA	NA
UNC13A	Q9UPW8	seq14052.26	UN13A	Protein unc-13 homolog A		-0.0743545	0.00735353	-2.68497	-0.0870726	0.00410483	-2.87623	-0.0801485	8.76497e-05	-3.92246	-0.107937	7.23346e-05	-3.98235	0.0392494	0.171656	1.36782	-0.038537	0.0504865	-1.95582	-0.0169906	0.508473	-0.661416	-0.0942064	0.000381321	-3.56417	-0.0544976	0.00309267	-2.95837	-0.0344596	0.138533	-1.48227	0.0329797	0.132241	1.50649	0.00128436	0.935771	0.0805862	-0.0120165	0.610519	-0.509467	-0.0833107	0.000494957	-3.49435	-0.0472802	0.00480628	-2.81974	-0.0369735	0.102098	-1.63603	0.025359	0.213861	1.24377	-0.00261019	0.863107	-0.17242	NA	No_Assoc	0.827782	NA	No_Assoc	-0.717879	NA	NA	NA	NA	NA	NA	NA	NA	NA	NA	NA	NA	NA	NA	NA	NA	NA	NA	NA	NA
CNP	P09543	seq6609.22	CN37	2',3'-cyclic-nucleotide 3'-phosphodiesterase		-0.0918416	0.000907836	-3.32602	-0.110795	0.000254892	-3.66978	-0.100475	8.17951e-07	-4.93103	-0.0916808	0.000826667	-3.35228	-0.0449252	0.116599	-1.5705	-0.0693528	0.000450898	-3.50835	-0.0519353	0.0423394	-2.03237	-0.0571245	0.0320815	-2.14626	-0.0544243	0.00315229	-2.95248	-0.0370962	0.110172	-1.59862	0.0257079	0.240363	1.17475	-0.00385513	0.808669	-0.242144	-0.0500608	0.0331027	-2.13334	-0.0737883	0.00209679	-3.08388	-0.0616937	0.000231036	-3.68241	-0.037738	0.0948521	-1.67168	0.0372041	0.067927	1.82738	0.00359029	0.812292	0.23747	NA	No_Assoc	1.26863	NA	No_Assoc	3.46535	1.9007	No_Assoc	0.828109	No_Assoc	-3.69028	4.96435	Decreased	Increased	NA	NA	NA	NA	NA	NA	NA	NA	NA	NA	NA	NA
LPO	P22079	seq4801.13	PERL	Lactoperoxidase		0.0655887	0.0200902	2.32778	0.0912185	0.00204633	3.09119	0.0778117	0.000134374	3.8183	0.150787	2.99058e-08	5.57906	0.190395	2.89517e-11	6.72441	0.169671	4.00347e-18	8.67869	-0.0518298	0.0541181	-1.9278	-0.0598966	0.0250048	-2.24458	-0.0558934	0.00316605	-2.95114	0.00579281	0.809222	0.241484	0.00590913	0.796408	0.258065	0.00585367	0.72378	0.353411	-0.0586399	0.0171571	-2.38669	-0.0562454	0.0177619	-2.37433	-0.057399	0.000763131	-3.36583	0.00964758	0.678211	0.415008	0.00353965	0.867799	0.166497	0.00632144	0.686993	0.402939	NA	No_Assoc	0.888997	NA	No_Assoc	1.1342	0.913114	No_Assoc	NA	NA	0.559731	1.45561	No_Assoc	No_Assoc	NA	NA	NA	NA	NA	NA	NA	NA	NA	NA	NA	NA
EIF4A2	Q14240	seq18824.7	IF4A2	Eukaryotic initiation factor 4A-II		0.17627	3.22879e-10	6.34112	0.15257	4.94586e-05	4.0751	0.167848	5.45669e-14	7.5205	0.332092	1.42726e-35	12.8662	0.384986	1.39422e-28	11.4259	0.351653	5.09866e-66	17.1622	-0.0586786	0.0564315	-1.90955	-0.0810736	0.0217462	-2.29822	-0.0683404	0.00318373	-2.94942	0.0786597	0.00454361	2.84314	0.118162	4.84514e-05	4.08009	0.0975086	1.09251e-06	4.8742	-0.0248113	0.38117	-0.876068	-0.0494269	0.121006	-1.55183	-0.0356802	0.0918229	-1.68586	0.0608716	0.0246004	2.25049	0.0962867	0.000382673	3.5634	0.0785969	3.93086e-05	4.11151	NA	No_Assoc	0.695629	NA	Increased	5.96749	5.93643	Increased	1.29284	No_Assoc	NA	NA	NA	NA	NA	NA	NA	NA	NA	NA	NA	NA	NA	NA	NA	NA
DPH7	Q9BTV6	seq25235.2	DPH7	Diphthine methyltransferase		0.0215742	0.44044	0.771708	0.0672711	0.0356911	2.10315	0.0413647	0.0494017	1.96511	0.196365	3.87041e-13	7.34245	0.129073	1.65747e-05	4.32685	0.16638	6.52329e-17	8.35536	-0.0888566	0.000772839	-3.37107	-0.0200005	0.478918	-0.708301	-0.0567952	0.00320251	-2.9476	0.068851	0.00398831	2.88472	0.0220265	0.341365	0.951909	0.0447135	0.00711498	2.69141	-0.0773919	0.00142396	-3.19728	-0.0158994	0.532946	-0.623725	-0.0482351	0.00599582	-2.74801	0.0632139	0.0066671	2.71782	0.0191398	0.375208	0.887143	0.0395233	0.0124651	2.4987	NA	No_Assoc	2.11901	NA	Increased	3.88191	NA	NA	NA	NA	NA	NA	NA	NA	NA	NA	NA	NA	NA	NA	NA	NA	NA	NA	NA	NA
PLXND1	Q9Y4D7	seq19561.216	PLXD1	Plexin-D1		0.326623	5.65113e-32	12.1185	0.365711	4.04068e-38	13.4355	0.345974	6.0622e-73	18.0645	0.469615	3.03037e-71	19.101	0.563275	3.82134e-115	25.9188	0.522193	1.15509e-225	32.07	-0.0320305	0.501783	-0.67189	-0.197755	0.000246173	-3.67879	-0.104989	0.00324435	-2.94359	0.089583	0.0373253	2.08451	0.210543	1.99417e-06	4.78073	0.148584	1.36001e-06	4.83078	-0.0429579	0.32607	-0.982464	-0.202472	3.0165e-05	-4.19052	-0.114776	0.000399713	-3.54027	0.0954745	0.0223685	2.28702	0.213799	2.0533e-07	5.22915	0.155869	9.49629e-08	5.33611	NA	No_Assoc	-0.987869	NA	Increased	3.63341	3.18718	Increased	1.90691	No_Assoc	NA	NA	NA	NA	NA	NA	NA	NA	NA	NA	NA	NA	NA	NA	NA	NA
BIRC2	Q13490	seq10046.55	cIAP-1	Baculoviral IAP repeat-containing protein 2		0.126632	6.69371e-06	4.52505	0.176698	3.91586e-06	4.65048	0.144239	1.53998e-10	6.40136	0.244585	1.45246e-18	8.95205	0.423934	1.50985e-30	12.0193	0.311844	3.0029e-47	14.4376	-0.0380777	0.185723	-1.32417	-0.127425	0.00148043	-3.19047	-0.0685814	0.00329476	-2.93881	0.0425473	0.108329	1.60706	0.0697819	0.0425698	2.03142	0.0526963	0.0119723	2.51296	-0.0258575	0.332382	-0.969758	-0.0874139	0.0220936	-2.29361	-0.0460861	0.0349086	-2.10942	0.0366186	0.160264	1.40514	0.0539187	0.10879	1.6056	0.0431212	0.0362197	2.09445	NA	No_Assoc	-0.835495	NA	Increased	3.98686	NA	NA	NA	NA	NA	NA	NA	NA	NA	NA	NA	NA	NA	NA	NA	NA	NA	NA	NA	NA
NPFF	O15130	seq5617.41	NPFF	Pro-FMRFamide-related neuropeptide FF		0.0445521	0.105077	1.62195	0.0390023	0.195965	1.29397	0.0420342	0.0384142	2.07041	0.0253457	0.351335	0.932368	0.224262	2.28577e-15	8.04948	0.122361	3.1985e-10	6.28884	0.000652018	0.979447	0.0257675	-0.11557	1.82206e-05	-4.30608	-0.0540408	0.00333328	-2.9352	-0.0326278	0.156863	-1.4166	0.0527162	0.0202299	2.3257	0.0107271	0.506699	0.663986	-0.00654834	0.778711	-0.281063	-0.114129	2.0576e-06	-4.77527	-0.0589678	0.000408424	-3.53458	-0.0286627	0.20126	-1.27868	0.0512308	0.015491	2.42478	0.0136447	0.374827	0.887468	NA	No_Assoc	-0.512931	NA	No_Assoc	-0.0211951	-0.921119	No_Assoc	NA	NA	NA	NA	NA	NA	NA	NA	NA	NA	NA	NA	NA	NA	NA	NA	NA	NA
ISLR2	Q6UXK2	seq8528.74	ISLR2	Immunoglobulin superfamily containing leucine-rich repeat protein 2		0.349789	9.61002e-36	12.8992	0.404368	2.29371e-43	14.4554	0.37623	3.42897e-83	19.3232	0.535497	1.40203e-95	22.7571	0.614188	1.38112e-131	28.2804	0.577991	3.35989e-287	36.2164	-0.0526657	0.337554	-0.959394	-0.221538	0.000672691	-3.4106	-0.123025	0.00334379	-2.93423	0.337057	6.3682e-12	6.94095	0.382395	5.86092e-13	7.29468	0.357995	9.26108e-24	10.0492	-0.0281457	0.576589	-0.558527	-0.197747	0.000758886	-3.37723	-0.100314	0.00863037	-2.62636	0.324108	1.04763e-11	6.86757	0.36622	1.20184e-13	7.51603	0.344492	2.92616e-24	10.1621	NA	No_Assoc	-0.943278	NA	Increased	8.09855	4.53037	Increased	4.65499	Increased	4.13773	-2.99204	Increased	Decreased	0.40537	No_Assoc	1.11889	-4.84439	4.33016	No assoc	Decreased	Increased	NA	NA	NA	NA
PPM1A	P35813	seq12619.14	Protein phophatase 2Ca	Protein phosphatase 1A		0.132046	3.90896e-06	4.63769	0.0795527	0.0372412	2.08574	0.113261	6.90261e-07	4.96408	0.327801	6.99959e-35	12.7234	0.246119	1.49115e-11	6.82355	0.300206	1.65234e-46	14.3195	-0.0756959	0.0103458	-2.56812	-0.051066	0.128463	-1.52139	-0.0649723	0.00335086	-2.93357	0.116224	8.20862e-06	4.47922	0.0898765	0.00167372	3.15089	0.104294	5.52112e-08	5.43366	-0.0568262	0.0361155	-2.09799	-0.0237977	0.42534	-0.797501	-0.0419063	0.0366652	-2.08947	0.106915	2.62729e-05	4.22007	0.0711739	0.00744603	2.68142	0.0898765	9.38557e-07	4.9041	NA	No_Assoc	0.526601	NA	Increased	6.033	0.633827	No_Assoc	NA	NA	NA	NA	NA	NA	NA	NA	NA	NA	NA	NA	NA	NA	NA	NA	NA	NA
FGF7	P21781	seq4487.1	FGF7	Fibroblast growth factor 7		-0.144819	1.45486e-07	-5.28976	-0.157255	7.01178e-08	-5.42944	-0.150687	3.62374e-14	-7.57383	-0.16371	1.22712e-09	-6.12504	-0.187893	1.98493e-11	-6.78076	-0.175366	7.79957e-20	-9.11593	-0.0716408	0.00536217	-2.78955	-0.0350886	0.177854	-1.3483	-0.0536068	0.00336154	-2.93258	-0.0686817	0.00311928	-2.96177	-0.0387994	0.08074	-1.7481	-0.0530863	0.000930336	-3.31079	-0.0639594	0.00672247	-2.71504	-0.0505994	0.0288383	-2.18871	-0.0571537	0.000532556	-3.46382	-0.0728311	0.00126479	-3.23158	-0.0282791	0.171491	-1.36836	-0.0486293	0.00140996	-3.1926	NA	No_Assoc	0.107399	NA	No_Assoc	-1.06404	-0.457066	No_Assoc	NA	NA	NA	NA	NA	NA	NA	NA	NA	NA	NA	NA	NA	NA	NA	NA	NA	NA
SV2A	Q7L0J3	seq12880.1	SV2A	Synaptic vesicle glycoprotein 2A		0.272136	6.92159e-23	10.0591	0.35222	9.69214e-30	11.6827	0.307857	9.00862e-53	15.2893	0.507375	6.12577e-115	25.5749	0.571816	8.55451e-99	23.5366	0.533155	8.98606e-264	34.6962	-0.129952	0.00107135	-3.27932	-0.0340524	0.400991	-0.840194	-0.0830807	0.0033662	-2.93215	0.425099	7.49283e-40	13.7262	0.249282	3.11835e-14	7.70084	0.341077	1.87045e-52	15.2417	-0.14268	8.44643e-05	-3.94533	-0.00336403	0.927035	-0.0915976	-0.0740959	0.00403441	-2.87546	0.432657	9.2675e-44	14.4708	0.228907	8.47446e-14	7.56503	0.332001	6.16416e-55	15.6106	NA	No_Assoc	2.22929	NA	Increased	13.0085	1.32604	No_Assoc	3.3226	Increased	3.10266	-0.50445	Increased	No_Assoc	NA	NA	NA	NA	NA	NA	NA	NA	NA	NA	NA	NA
PRTFDC1	Q9NRG1	seq20950.159	PRDC1	Phosphoribosyltransferase domain-containing protein 1		-0.0911304	0.000888942	-3.33182	-0.00790122	0.806063	-0.245572	-0.0562157	0.00698443	-2.69759	0.0885712	0.00109582	3.2726	0.171222	2.80206e-08	5.59637	0.124855	7.31344e-10	6.15915	-0.0641037	0.0109159	-2.54935	-0.0426433	0.122912	-1.54394	-0.0543778	0.00344986	-2.92452	0.125064	4.05035e-08	5.52443	0.130827	2.26229e-08	5.63484	0.127873	3.04174e-15	7.88918	-0.0440361	0.0569486	-1.90554	-0.0292946	0.234684	-1.18908	-0.0371363	0.0275733	-2.2033	0.11443	2.58528e-07	5.18117	0.121537	2.27961e-08	5.63357	0.118066	2.00355e-14	7.6504	NA	Increased	3.14904	4.68528	Increased	10.8016	0.793926	No_Assoc	NA	NA	NA	NA	NA	NA	NA	NA	NA	NA	NA	NA	NA	NA	NA	NA	NA	NA
HS6ST1	O60243	seq5465.32	H6ST1	Heparan-sulfate 6-O-sulfotransferase 1		0.265168	1.57719e-21	9.71513	0.40605	5.90646e-35	12.7911	0.325049	1.37984e-55	15.7058	0.434542	1.052e-60	17.411	0.544702	6.01163e-75	19.8632	0.48445	7.8934e-152	26.2462	-0.134258	0.00173371	-3.13953	-0.0420358	0.361849	-0.912243	-0.091584	0.00348036	-2.92178	0.04281	0.269628	1.10443	0.0532639	0.160105	1.40571	0.0481557	0.0755284	1.77724	-0.12316	0.00171038	-3.14354	-0.0489688	0.238372	-1.17973	-0.0882048	0.00196271	-3.09582	0.0364108	0.333907	0.966666	0.0580967	0.0994414	1.64902	0.0479774	0.062231	1.86465	NA	No_Assoc	0.287003	NA	Increased	7.24303	4.08759	Increased	4.26687	Increased	0.590413	-0.97844	No_Assoc	No_Assoc	NA	NA	0.630143	-2.09859	2.07704	No assoc	No assoc	No assoc	3.63134	2.27317	Increased	No assoc
HNRNPR	O43390	seq13512.28	HNRPR	Heterogeneous nuclear ribonucleoprotein R		0.114848	3.18693e-05	4.17554	0.221722	1.19715e-13	7.51582	0.164547	2.85428e-16	8.17933	0.213388	2.23872e-15	8.03363	0.30336	6.44444e-28	11.2716	0.257783	2.46168e-42	13.6355	-0.0769602	0.00657202	-2.72254	-0.0415791	0.174735	-1.35806	-0.0606787	0.00348256	-2.92158	-0.0218621	0.394406	-0.851961	-0.0094083	0.709135	-0.373119	-0.0155261	0.387993	-0.863263	-0.0801043	0.00205049	-3.08959	-0.0512481	0.0636844	-1.85634	-0.0665808	0.000426802	-3.52293	-0.0198692	0.426065	-0.796214	-0.00280127	0.905132	-0.11921	-0.0108228	0.526974	-0.632633	NA	No_Assoc	-0.280635	NA	No_Assoc	1.74406	0.629324	No_Assoc	NA	NA	NA	NA	NA	NA	NA	NA	NA	NA	NA	NA	NA	NA	NA	NA	NA	NA
ENO1	P06733	seq11105.171	Alpha enolase	Alpha-enolase		-0.0122015	0.668269	-0.428629	0.235426	5.62619e-10	6.25833	0.0779651	0.000593357	3.43463	0.21614	5.27996e-15	7.92133	0.425737	2.70679e-34	12.6537	0.299298	2.74899e-45	14.1228	-0.0863887	0.00105965	-3.28216	-0.0161374	0.65705	-0.444116	-0.0622125	0.0035161	-2.9186	0.129509	5.1708e-08	5.4801	0.145573	9.97545e-07	4.92107	0.135768	1.93636e-13	7.35312	-0.0662699	0.00629382	-2.73687	0.00288733	0.92992	0.087967	-0.0418974	0.0315392	-2.1502	0.119126	2.73237e-07	5.17043	0.132971	1.66183e-06	4.81799	0.124812	1.70406e-12	7.05678	NA	Increased	3.6886	5.92283	Increased	2.8013	9.90253	Increased	9.22951	Increased	2.13935	4.3801	No_Assoc	Increased	NA	NA	9.95959	3.15211	11.9449	Increased	Increased	Increased	NA	NA	NA	NA
RAB13	P51153	seq19282.3	RAB13	Ras-related protein Rab-13		0.101054	0.000285999	3.63836	0.188319	3.33893e-07	5.13581	0.132869	1.95775e-09	6.00127	0.148857	7.18188e-08	5.42031	0.426356	1.05313e-36	13.149	0.264771	1.36482e-36	12.6344	-0.0320636	0.236838	-1.18352	-0.119805	0.00101624	-3.29518	-0.0633886	0.00352379	-2.91792	-0.0278007	0.261976	-1.12226	0.101613	0.000696178	3.40113	0.0249233	0.191224	1.30697	-0.02207	0.375506	-0.886538	-0.087461	0.00786514	-2.66289	-0.0459296	0.0206105	-2.31504	-0.0336646	0.162895	-1.39626	0.0790634	0.00463648	2.83732	0.0145977	0.423347	0.800627	NA	No_Assoc	0.376568	NA	Increased	5.59033	2.44369	Increased	NA	NA	NA	NA	NA	NA	NA	NA	NA	NA	NA	NA	NA	NA	NA	NA	NA	NA
FUT2	Q10981	seq9121.28	FUT2	Galactoside 2-alpha-L-fucosyltransferase 2		0.174986	1.21112e-10	6.4952	0.285823	8.5804e-22	9.80629	0.226052	3.10176e-30	11.426	0.379254	1.65028e-52	16.0217	0.398895	7.71954e-48	15.2864	0.388121	1.3843e-108	22.1372	-0.132729	3.90098e-05	-4.12873	0.00157674	0.961578	0.0481843	-0.0667672	0.00359745	-2.91146	0.120892	2.29052e-05	4.25132	0.0619214	0.02154	2.3018	0.0897722	4.35347e-06	4.59375	-0.0616587	0.0410505	-2.04523	0.00936976	0.750803	0.317664	-0.0253685	0.228879	-1.20325	0.0857049	0.00244501	3.03654	0.0565182	0.0242029	2.25714	0.0693726	0.000212536	3.70363	Increased	No_Assoc	-0.252864	NA	Increased	3.95429	-0.182186	No_Assoc	NA	NA	NA	NA	NA	NA	NA	NA	NA	NA	NA	NA	NA	NA	NA	NA	NA	NA
EPHB2	P29323	seq8348.4	EPHB2	Ephrin type-B receptor 2		0.314766	1.05096e-31	12.0643	0.343723	6.84018e-33	12.3651	0.328328	9.60845e-67	17.2588	0.496605	1.20292e-85	21.3103	0.535757	3.93138e-102	24.0375	0.517052	4.30618e-226	32.1007	-0.0181103	0.70115	-0.383862	-0.179041	0.000187278	-3.74896	-0.0975954	0.00363988	-2.90779	0.229238	7.51858e-08	5.41234	0.185645	2.51504e-06	4.73303	0.205771	8.66774e-13	7.15016	-0.0467942	0.280755	-1.07912	-0.169114	9.01911e-05	-3.93091	-0.108438	0.000384391	-3.55057	0.246782	2.77325e-09	5.99028	0.178735	1.08638e-06	4.90432	0.208609	2.13313e-14	7.64234	NA	No_Assoc	-2.49766	NA	Increased	4.00179	3.69194	Increased	3.48957	Increased	NA	NA	NA	NA	NA	NA	-0.0851409	-2.76473	1.472	No assoc	Decreased	No assoc	NA	NA	NA	NA
GFAP	P14136	seq3034.1	GFAP	Glial fibrillary acidic protein		0.146699	2.47381e-07	5.18964	0.295834	1.16816e-18	8.98378	0.209971	1.25072e-22	9.78937	0.414448	1.00307e-57	16.9179	0.494887	8.5283e-57	16.877	0.447512	3.05267e-125	23.8038	-0.0908445	0.00299299	-2.97459	-0.0355244	0.320063	-0.994797	-0.0674753	0.00364691	-2.90719	0.20893	5.08963e-15	7.9282	0.142407	2.57271e-06	4.72816	0.180085	1.08443e-19	9.08013	-0.0875896	0.00186189	-3.11843	-0.0226461	0.477055	-0.711301	-0.0591659	0.00496883	-2.80905	0.210421	5.80175e-16	8.20813	0.133576	2.1701e-06	4.76339	0.175437	1.82455e-20	9.27214	NA	No_Assoc	1.72123	NA	Increased	12.4058	7.32841	Increased	5.80112	Increased	0.217759	2.21575	No_Assoc	No_Assoc	NA	NA	7.3121	4.59296	7.45988	Increased	Increased	Increased	NA	NA	NA	NA
APP	P05067	seq3171.57	amyloid precursor protein	Amyloid beta A4 protein		-0.164147	1.91848e-09	-6.05115	-0.264461	2.00685e-17	-8.64307	-0.208293	1.0493e-24	-10.2616	-0.220623	1.53284e-16	-8.37405	-0.185049	4.5988e-10	-6.29165	-0.204786	1.70871e-25	-10.4354	-0.010062	0.713643	-0.367055	-0.112232	0.000127133	-3.84636	-0.0579619	0.00371792	-2.90115	-0.021992	0.376664	-0.884389	0.0319128	0.18771	1.31824	0.00568341	0.743179	0.327647	-0.00166548	0.947213	-0.0662207	-0.10279	9.89566e-05	-3.90825	-0.0499679	0.00597869	-2.74895	-0.0267094	0.269404	-1.10495	0.0252189	0.263545	1.11865	0.0010628	0.9486	0.0644644	NA	No_Assoc	0.136016	NA	No_Assoc	-0.586025	0.246291	No_Assoc	2.21193	Increased	-0.230578	-0.47444	No_Assoc	No_Assoc	0.58361	No_Assoc	0	-2.15048	1.1903	No assoc	No assoc	No assoc	-0.751342	1.66444	No assoc	No assoc
EFCAB14	O75071	seq9514.46	K0494:C-term	EF-hand calcium-binding domain-containing protein 14:C-term		-0.0352005	0.238008	-1.18058	0.133486	0.000209224	3.72047	0.0337072	0.141584	1.46992	0.155943	4.46211e-08	5.50786	0.2678	1.59308e-15	8.09165	0.203212	3.54074e-21	9.44539	-0.085059	0.00182554	-3.12442	-0.0251792	0.439689	-0.773009	-0.0604331	0.00381479	-2.89308	0.0978735	6.16484e-05	4.02112	0.0881643	0.00100607	3.29803	0.0934727	2.06182e-07	5.19368	-0.0610865	0.0152266	-2.43054	-0.0344889	0.240255	-1.17501	-0.0498351	0.00904242	-2.61045	0.0855007	0.000336415	3.59622	0.0947137	0.000145516	3.81252	0.089905	1.65745e-07	5.23415	NA	No_Assoc	3.10847	NA	Increased	13.4332	6.10885	Increased	3.45573	Increased	0.922327	-1.89125	No_Assoc	No_Assoc	NA	NA	1.9065	-1.35159	3.41062	No assoc	No assoc	Increased	NA	NA	NA	NA
EMILIN3	Q9NT22	seq8773.172	EMIL3:region 1	EMILIN-3:region 1		0.161237	4.68369e-09	5.90134	0.260072	3.13916e-17	8.58708	0.205582	3.91436e-24	10.1337	0.261215	2.29795e-22	9.92443	0.374992	2.87323e-40	13.8593	0.316533	3.55854e-63	16.7776	-0.0661983	0.0280872	-2.19874	-0.0634842	0.0602934	-1.88066	-0.0649958	0.00381936	-2.89271	-0.0238356	0.382798	-0.873074	0.00518894	0.851638	0.187075	-0.00955347	0.623424	-0.491004	-0.0707804	0.0104567	-2.5644	-0.0638229	0.0364626	-2.09441	-0.0676449	0.000944118	-3.30667	-0.0214063	0.420158	-0.806426	0.00536687	0.835403	0.207829	-0.0076511	0.679345	-0.413357	NA	No_Assoc	-0.0161021	NA	No_Assoc	0.37444	2.04829	No_Assoc	2.44342	Increased	NA	NA	NA	NA	NA	NA	0.357893	0.447715	-0.751787	No assoc	No assoc	No assoc	NA	NA	NA	NA
EIF4H	Q15056	seq5885.55	eIF-4H	Eukaryotic translation initiation factor 4H		0.13517	3.32538e-06	4.67176	0.197254	9.86625e-09	5.77956	0.161131	2.8581e-13	7.30092	0.4466	1.74768e-64	18.0345	0.36948	2.40379e-31	12.0355	0.4162	2.07315e-103	21.5934	-0.121597	0.000100177	-3.90342	-0.00388968	0.903952	-0.120699	-0.0647389	0.00384713	-2.89043	0.244069	5.08541e-19	9.06345	0.142003	7.76583e-08	5.41122	0.191718	1.96378e-24	10.2009	-0.10509	0.000250611	-3.6728	0.00338268	0.907367	0.116389	-0.051701	0.0112252	-2.53561	0.235933	1.01543e-18	8.98277	0.136918	2.59558e-08	5.60983	0.182799	1.54517e-24	10.2242	NA	No_Assoc	2.70621	NA	Increased	9.8757	7.36714	Increased	NA	NA	NA	NA	NA	NA	NA	NA	NA	NA	NA	NA	NA	NA	NA	NA	NA	NA
IGFBP1	P08833	seq2771.35	IGFBP-1	Insulin-like growth factor-binding protein 1		0.0401042	0.168467	1.37799	-0.0494532	0.116172	-1.57234	-0.00120641	0.954962	-0.0564765	0.138899	1.26146e-06	4.87098	0.0815232	0.00610003	2.74793	0.111346	6.09367e-08	5.41603	-0.0303808	0.260577	-1.12557	-0.0817267	0.00299939	-2.9748	-0.0555998	0.0038804	-2.88772	0.0516253	0.0357468	2.10222	0.048242	0.0332083	2.13239	0.0497952	0.0027654	2.99268	-0.0213266	0.388377	-0.862885	-0.0680673	0.00615685	-2.74492	-0.0446194	0.0108066	-2.54889	0.0465403	0.0515352	1.94899	0.0387522	0.0665077	1.83691	0.0421662	0.0076524	2.66703	NA	No_Assoc	-0.240734	NA	No_Assoc	2.35836	3.16093	Increased	1.65245	No_Assoc	0.962482	0.575557	No_Assoc	No_Assoc	NA	NA	NA	NA	NA	NA	NA	NA	0.941172	3.82126	No assoc	Increased
CUL1	Q13616	seq17797.1	CUL1	Cullin-1		0.00983026	0.731698	0.342948	0.039132	0.228605	1.20466	0.0226578	0.291789	1.05421	0.260199	6.53684e-23	10.0602	0.10093	0.00101752	3.29487	0.193912	9.9597e-23	9.81237	-0.0914108	0.000660656	-3.41443	-0.0163587	0.567318	-0.572188	-0.0563464	0.00393403	-2.8834	0.153765	4.21166e-11	6.65856	0.0286495	0.224531	1.21529	0.0924977	2.0579e-08	5.60706	-0.0509671	0.0401871	-2.05407	-0.018251	0.478261	-0.709359	-0.0352019	0.0487295	-1.97095	0.134195	4.32913e-09	5.91517	0.0299629	0.171534	1.36823	0.0802382	3.53283e-07	5.09255	NA	No_Assoc	0.406274	NA	Increased	5.84738	NA	NA	NA	NA	NA	NA	NA	NA	NA	NA	NA	NA	NA	NA	NA	NA	NA	NA	NA	NA
STAU1	O95793	seq12471.47	STAU1	Double-stranded RNA-binding protein Staufen homolog 1		0.148451	1.43373e-07	5.29239	0.305878	7.00059e-23	10.0795	0.220983	7.50815e-27	10.7282	0.242143	6.72999e-19	9.02869	0.473893	1.64351e-64	18.1798	0.361314	3.03896e-83	19.3294	-0.0495716	0.0908849	-1.69211	-0.0987951	0.0111426	-2.54267	-0.0674123	0.00395318	-2.88187	-0.00466728	0.858984	-0.177706	0.0581532	0.0686248	1.82274	0.0207085	0.307125	1.02127	-0.0558323	0.0377858	-2.07948	-0.102415	0.0034958	-2.92702	-0.0730959	0.000599959	-3.43163	-0.00117087	0.963369	-0.0459353	0.0606713	0.0412416	2.0436	0.0250712	0.194847	1.29637	NA	No_Assoc	0.706983	NA	No_Assoc	0.80049	1.58425	No_Assoc	NA	NA	NA	NA	NA	NA	NA	NA	NA	NA	NA	NA	NA	NA	NA	NA	NA	NA
TNFRSF11B	O00300	seq8304.50	OPG	Tumor necrosis factor receptor superfamily member 11B		0.0606931	0.046927	1.98901	0.0916936	0.0174658	2.38047	0.0726463	0.00238753	3.03724	0.15015	6.38702e-07	5.00601	0.266987	1.2293e-13	7.51226	0.198751	4.29191e-18	8.67077	-0.0584443	0.0448633	-2.00805	-0.0723655	0.0369434	-2.08904	-0.0642051	0.00396088	-2.88126	0.000688955	0.979283	0.025973	0.0724693	0.0112926	2.53797	0.0339395	0.0807425	1.74639	-0.0673173	0.0117714	-2.52281	-0.0340224	0.278883	-1.08339	-0.0533577	0.00868967	-2.62403	0.00519486	0.840511	0.201283	0.0452633	0.0895473	1.69936	0.0245975	0.184479	1.32709	NA	No_Assoc	0.0665621	NA	No_Assoc	2.1859	4.59945	Increased	2.07356	No_Assoc	0.323867	0.114117	No_Assoc	No_Assoc	NA	NA	NA	NA	NA	NA	NA	NA	-0.505844	3.11011	No assoc	Increased
HSPBP1	Q9NZL4	seq21111.49	HPBP1	Hsp70-binding protein 1		0.113258	6.27718e-05	4.01663	0.14436	2.70066e-05	4.21652	0.125828	7.42334e-09	5.78106	0.353574	7.66728e-45	14.6629	0.307465	1.38466e-22	10.0147	0.335982	3.09111e-70	17.7172	-0.0848545	0.00314966	-2.95887	-0.0324019	0.299597	-1.03783	-0.0608509	0.00396211	-2.88116	0.176862	5.08711e-13	7.3056	0.115158	7.41259e-06	4.50486	0.147687	4.38848e-17	8.40202	-0.0729226	0.00574911	-2.76685	-0.0166063	0.556104	-0.588834	-0.0466681	0.0153692	-2.42356	0.170999	7.44778e-13	7.25198	0.104646	1.29301e-05	4.38293	0.138237	1.72753e-16	8.23962	NA	No_Assoc	2.8783	NA	Increased	7.60027	2.30101	No_Assoc	NA	NA	NA	NA	NA	NA	NA	NA	NA	NA	NA	NA	NA	NA	NA	NA	NA	NA
OXLD1	Q5BKU9	seq20399.7	OXLD1	Oxidoreductase-like domain-containing protein 1		0.0829251	0.00242817	3.03867	0.124151	4.0968e-05	4.11938	0.101498	5.23666e-07	5.01743	0.217577	2.59758e-16	8.30947	0.284615	2.14485e-24	10.4516	0.249782	5.59716e-40	13.2338	-0.0491913	0.0636427	-1.85642	-0.0635485	0.0257313	-2.23344	-0.0558597	0.00396851	-2.88065	0.0612697	0.0107541	2.55464	0.0691579	0.00304287	2.97032	0.0653307	9.20409e-05	3.91067	0.00303098	0.901692	0.123551	-0.0218614	0.3976	-0.846264	-0.00877282	0.621898	-0.493162	0.0345166	0.144111	1.46162	0.0409189	0.0618318	1.86951	0.0379605	0.018044	2.36471	NA	No_Assoc	0.803689	NA	Increased	3.2059	0.674028	No_Assoc	NA	NA	NA	NA	NA	NA	NA	NA	NA	NA	NA	NA	NA	NA	NA	NA	NA	NA
HLA-G	P17693	seq19636.23	HLA-G	HLA class I histocompatibility antigen, alpha chain G		0.221837	2.39579e-15	8.02504	0.319267	3.41871e-20	9.39301	0.260624	5.5602e-34	12.1526	0.304279	2.03833e-29	11.5674	0.544192	2.18622e-68	18.8093	0.41285	7.39758e-100	21.212	-0.0355372	0.275495	-1.09099	-0.139052	0.00102034	-3.29402	-0.0741694	0.00402649	-2.87608	-0.0181128	0.536931	-0.617639	0.102488	0.0033011	2.94491	0.0319639	0.154061	1.42533	-0.0290368	0.331151	-0.972194	-0.124857	0.0010692	-3.28073	-0.0655585	0.00526709	-2.79023	-0.0216564	0.447085	-0.760535	0.092576	0.00435534	2.85738	0.0281272	0.188488	1.31507	NA	No_Assoc	0.162612	NA	Increased	3.32803	4.02343	Increased	NA	NA	NA	NA	NA	NA	NA	NA	NA	NA	NA	NA	NA	NA	NA	NA	NA	NA
QDPR	P09417	seq11257.1	DHPR	Dihydropteridine reductase		0.08975	0.00121368	3.24334	0.171927	3.92924e-09	5.93692	0.128972	1.14477e-10	6.44648	0.197128	2.41058e-13	7.40734	0.295171	5.14799e-28	11.2944	0.247038	4.60376e-40	13.2485	-0.068037	0.0129402	-2.48912	-0.0444605	0.119542	-1.55796	-0.0567565	0.00403718	-2.87524	0.00758765	0.758874	0.307029	0.0487955	0.0377188	2.08052	0.0292684	0.0853498	1.72045	-0.102018	5.0357e-05	-4.06872	-0.0574977	0.025491	-2.23706	-0.080309	7.65712e-06	-4.47455	0.0258139	0.284602	1.07052	0.0578768	0.00807287	2.65405	0.0434518	0.00721994	2.68653	NA	No_Assoc	-0.195702	NA	No_Assoc	3.39183	3.7975	Increased	4.84021	Increased	1.86011	0.470849	No_Assoc	No_Assoc	NA	NA	2.53187	0.479091	3.2219	No assoc	No assoc	Increased	0.944178	5.67213	No assoc	Increased
ACP2	P11117	seq9237.54	Lysosomal acid phosphatase	Lysosomal acid phosphatase		0.106008	0.000224266	3.70119	NA	NA	NA	0.106008	0.000214592	3.70119	0.167569	2.68372e-09	5.99501	NA	NA	NA	0.167569	2.03471e-09	5.99501	-0.0834657	0.00411746	-2.87454	NA	NA	NA	-0.0834657	0.00404613	-2.87454	-0.0749651	0.00443756	-2.85065	NA	NA	NA	-0.0749651	0.00436295	-2.85065	-0.0640504	0.0164949	-2.40116	NA	NA	NA	-0.0640504	0.0163433	-2.40116	-0.0858329	0.000811678	-3.35733	NA	NA	NA	-0.0858329	0.000786992	-3.35733	NA	NA	NA	NA	NA	NA	0.371878	No_Assoc	1.70918	No_Assoc	NA	NA	NA	NA	NA	NA	-0.55982	0.689071	-1.16949	No assoc	No assoc	No assoc	NA	NA	NA	NA
PDCD4	Q53EL6	seq17202.37	PDCD4	Programmed cell death protein 4		-0.105511	0.000135452	-3.82882	-0.134537	5.33149e-06	-4.57469	-0.119082	3.18226e-09	-5.92191	-0.0569541	0.036387	-2.09494	-0.117126	2.50211e-05	-4.23332	-0.0865123	8.14575e-06	-4.46132	-0.0519864	0.0429676	-2.0262	-0.0534601	0.0420851	-2.03516	-0.0527059	0.00408476	-2.87154	0.0181458	0.434983	0.780958	-0.0164454	0.445325	-0.763519	-0.000458437	0.976847	-0.0290223	-0.0509591	0.0308504	-2.16158	-0.0334273	0.159233	-1.40865	-0.0422506	0.0115281	-2.52627	0.0178719	0.429539	0.790251	-0.030444	0.129515	-1.51721	-0.00916206	0.541586	-0.610416	NA	No_Assoc	-0.431522	NA	No_Assoc	-1.29557	NA	NA	NA	NA	NA	NA	NA	NA	NA	NA	NA	NA	NA	NA	NA	NA	NA	NA	NA	NA
SPACA1	Q9HBV2	seq6228.58	sperm acrosome associated 1	Sperm acrosome membrane-associated protein 1		-0.0577931	0.0364941	-2.09374	-0.0375076	0.213687	-1.24424	-0.0485417	0.0171052	-2.38444	-0.00129582	0.961744	-0.0479754	0.00708238	0.802964	0.249576	0.00268653	0.890781	0.137316	-0.0461367	0.0691153	-1.81932	-0.0590276	0.0248481	-2.24697	-0.0523549	0.00411098	-2.86952	0.0147491	0.518715	0.645521	-0.0189553	0.380333	-0.877651	-0.00305071	0.845887	-0.194369	-0.0447025	0.0547464	-1.92279	-0.066152	0.00521632	-2.79921	-0.0552518	0.000856757	-3.33378	0.0141248	0.524744	0.636238	-0.0140055	0.485672	-0.697455	-0.00134704	0.927929	-0.0904514	NA	No_Assoc	0.10601	NA	No_Assoc	-0.603867	NA	NA	NA	NA	NA	NA	NA	NA	NA	NA	NA	NA	NA	NA	NA	NA	NA	NA	NA	NA
HAVCR2	Q8TDQ0	seq7152.5	TIMD3	Hepatitis A virus cellular receptor 2		0.295525	2.61843e-26	10.8677	0.364272	4.24737e-36	13.0279	0.328942	7.01074e-64	16.8738	0.393802	3.83486e-49	15.4291	0.509797	4.53207e-86	21.6031	0.456338	7.3074e-153	26.3366	-0.0617631	0.135612	-1.49334	-0.12506	0.00819201	-2.64907	-0.0892488	0.00411902	-2.8689	-0.0339365	0.366082	-0.90418	0.0411978	0.290863	1.05676	0.00220534	0.934994	0.0815628	-0.0449106	0.237471	-1.18192	-0.106899	0.0122089	-2.51039	-0.0723894	0.0106713	-2.55328	-0.0437424	0.231011	-1.19837	0.0284965	0.432401	0.785391	-0.00740614	0.773494	-0.287807	NA	No_Assoc	0.383456	NA	Increased	3.8013	4.30312	Increased	4.13361	Increased	0.636645	-1.3373	No_Assoc	No_Assoc	NA	NA	1.9487	-1.46744	3.53552	No assoc	No assoc	Increased	1.80238	3.59646	No assoc	Increased
PGRMC1	O00264	seq7863.50	PGRC1	Membrane-associated progesterone receptor component 1		0.216596	5.05844e-15	7.92778	0.351329	6.87473e-27	11.0365	0.273744	8.35221e-40	13.2037	0.36742	8.25685e-45	14.6443	0.55238	2.91388e-79	20.545	0.453514	5.96556e-135	24.7236	-0.0439125	0.172987	-1.36348	-0.13934	0.0023951	-3.04364	-0.0755044	0.00415146	-2.86642	0.100425	0.000534988	3.47201	0.0846638	0.0251658	2.24204	0.0945974	3.79389e-05	4.11969	-0.0481998	0.103403	-1.62982	-0.156937	0.000147901	-3.80846	-0.0851661	0.000393097	-3.54468	0.103301	0.000248003	3.6754	0.097167	0.00573928	2.76798	0.100905	4.2433e-06	4.5991	NA	No_Assoc	-1.00724	NA	No_Assoc	1.93884	4.43874	Increased	3.68868	Increased	NA	NA	NA	NA	NA	NA	2.25108	1.3347	2.34209	No assoc	No assoc	Increased	NA	NA	NA	NA
PAX4	O43316	seq12398.15	PAX4	Paired box protein Pax-4		0.0445532	0.108304	1.60706	0.107756	0.000242079	3.68304	0.0744544	0.00021576	3.69981	0.0741396	0.00663642	2.7193	0.249833	3.81271e-20	9.38147	0.164052	7.22157e-18	8.61133	-0.0281584	0.275975	-1.0899	-0.0834249	0.00255993	-3.02341	-0.0539757	0.00420935	-2.86203	-0.0217616	0.352397	-0.930312	0.0293046	0.19926	1.28447	0.0044092	0.787188	0.269964	-0.0462271	0.051321	-1.95075	-0.0804528	0.00122796	-3.24112	-0.0625466	0.000263202	-3.64906	-0.012176	0.593031	-0.534592	0.02723	0.199503	1.28378	0.00892763	0.56519	0.575149	NA	No_Assoc	-0.51359	NA	No_Assoc	2.01937	-0.0974069	No_Assoc	NA	NA	NA	NA	NA	NA	NA	NA	NA	NA	NA	NA	NA	NA	NA	NA	NA	NA
PLXNA4	Q9HCM2	seq19560.23	PLXA4	Plexin-A4		0.327512	2.22019e-30	11.776	0.367893	9.82382e-40	13.7526	0.348487	4.99638e-73	18.0752	0.455813	5.69504e-63	17.7758	0.525473	3.99263e-100	23.709	0.495685	4.69299e-192	29.5614	-0.0499611	0.28249	-1.07522	-0.159296	0.00210291	-3.08291	-0.098846	0.00422402	-2.86093	0.037467	0.373315	0.890613	0.0720615	0.0913356	1.68993	0.0545303	0.0686289	1.82086	-0.0366058	0.390675	-0.858704	-0.156941	0.000768263	-3.37381	-0.0915346	0.00358549	-2.9125	0.0301001	0.461874	0.736001	0.0703711	0.0764025	1.77369	0.0508461	0.0741737	1.78554	NA	No_Assoc	-1.25561	NA	Increased	2.48561	1.87323	No_Assoc	0.847655	No_Assoc	1.8548	-1.31046	No_Assoc	No_Assoc	NA	NA	NA	NA	NA	NA	NA	NA	2.90583	1.71253	Increased	No assoc
MEIS2	O14770	seq23568.41	MEIS2	Homeobox protein Meis2		0.0985532	0.000317852	3.61087	0.150336	3.14825e-07	5.14754	0.122694	7.61089e-10	6.15284	0.329324	9.81939e-37	13.1009	0.237856	3.87715e-18	8.84239	0.286684	6.29588e-55	15.6093	-0.0907437	0.00120733	-3.24499	-0.0224316	0.417896	-0.810397	-0.0562384	0.00425306	-2.85876	0.133177	1.28498e-07	5.3133	0.0303183	0.182819	1.33301	0.0767668	5.1721e-06	4.55768	-0.0853069	0.000901366	-3.32808	-0.0354491	0.154106	-1.42621	-0.0596108	0.000835689	-3.3407	0.130245	1.04244e-07	5.35224	0.0393317	0.0629235	1.86172	0.0784045	8.8942e-07	4.91465	NA	No_Assoc	0.889118	NA	Increased	3.83447	NA	NA	NA	NA	NA	NA	NA	NA	NA	NA	NA	NA	NA	NA	NA	NA	NA	NA	NA	NA
TDGF1	P13385	seq5810.25	Cripto	Teratocarcinoma-derived growth factor 1		0.108135	8.6595e-05	3.93872	0.185272	2.13506e-09	6.03921	0.142439	3.34524e-12	6.9624	0.264489	1.39347e-23	10.2218	0.308945	3.69394e-27	11.0974	0.285093	3.88126e-51	15.0423	-0.0604486	0.0284148	-2.19415	-0.0556652	0.0669494	-1.8339	-0.0582879	0.0042733	-2.85725	0.072105	0.00366592	2.91127	0.0330238	0.18667	1.32135	0.052741	0.00271792	2.99796	-0.0548297	0.0303404	-2.16818	-0.0420022	0.125277	-1.53421	-0.0489239	0.00844611	-2.6337	0.0696464	0.00389493	2.89216	0.0235217	0.312439	1.0106	0.0457991	0.00620739	2.73662	NA	No_Assoc	-0.026483	NA	No_Assoc	3.56821	1.94383	No_Assoc	NA	NA	NA	NA	NA	NA	NA	NA	NA	NA	NA	NA	NA	NA	NA	NA	NA	NA
APOE	P02649	seq2938.55	Apo E4	Apolipoprotein E (isoform E4)		-0.165318	1.63023e-09	-6.07796	-0.232723	1.79926e-13	-7.45978	-0.194428	2.45777e-21	-9.48355	-0.174787	6.08988e-11	-6.60136	-0.168848	1.72374e-08	-5.6815	-0.172159	3.08356e-18	-8.70834	-0.0341617	0.203633	-1.27196	-0.0829288	0.00469775	-2.83311	-0.0564519	0.00433615	-2.85261	-0.000705317	0.976787	-0.0291029	0.0356472	0.140705	1.47428	0.0175129	0.30625	1.02312	-0.0252149	0.305973	-1.02415	-0.0657352	0.0129304	-2.48993	-0.0440631	0.0143979	-2.44718	-0.00587555	0.802979	-0.249549	0.0236021	0.294693	1.04841	0.00952364	0.558345	0.585301	Increased	No_Assoc	0.772988	NA	No_Assoc	0.00607616	3.43117	Increased	3.01993	Increased	-7.27876	-1.96779	Decreased	No_Assoc	NA	NA	-0.195146	-3.8267	1.93064	No assoc	Decreased	No assoc	NA	NA	NA	NA
PLOD3	O60568	seq10612.18	PLOD3	Procollagen-lysine,2-oxoglutarate 5-dioxygenase 3		-0.0407136	0.140845	-1.47363	0.0105865	0.736017	0.337221	-0.0183229	0.37699	-0.883455	-0.0814467	0.00292652	-2.98154	-0.0141663	0.632076	-0.478946	-0.0504762	0.0118938	-2.51528	-0.0596375	0.0187724	-2.35327	-0.0453787	0.0989105	-1.65162	-0.053083	0.00437747	-2.8496	-0.105291	4.94894e-06	-4.58818	-0.0804556	0.000362546	-3.57757	-0.0926221	8.09184e-09	-5.76653	-0.0446696	0.0555037	-1.91681	-0.0473034	0.0561838	-1.91172	-0.0459077	0.00680846	-2.70607	-0.113658	3.93361e-07	-5.10105	-0.0791224	0.00016294	-3.78414	-0.095294	4.10357e-10	-6.25004	NA	No_Assoc	0.117432	NA	No_Assoc	-0.512375	2.09784	No_Assoc	1.82291	No_Assoc	NA	NA	NA	NA	NA	NA	-0.0876524	4.51339	-2.47393	No assoc	Increased	Decreased	NA	NA	NA	NA
CYLD	Q9NQC7	seq21765.10	CYLD	Ubiquitin carboxyl-terminal hydrolase CYLD		-0.0763348	0.00577772	-2.7651	0.0644471	0.0569918	1.90547	-0.0200443	0.348642	-0.937227	0.131546	8.94211e-07	4.93943	0.169515	8.88713e-08	5.38608	0.147389	4.17352e-13	7.24981	-0.0791395	0.00171151	-3.14333	-0.0205308	0.491631	-0.68796	-0.05477	0.0044251	-2.84615	0.127753	1.27332e-08	5.72957	0.0671536	0.00623726	2.74062	0.100303	1.18551e-09	6.08219	-0.0731865	0.0015834	-3.16623	-0.00641512	0.811644	-0.238367	-0.0448411	0.0105509	-2.55723	0.12562	8.76619e-09	5.79438	0.0575928	0.0118387	2.52136	0.0933812	2.87611e-09	5.93852	NA	No_Assoc	1.5172	NA	Increased	3.05451	3.37234	Increased	NA	NA	NA	NA	NA	NA	NA	NA	NA	NA	NA	NA	NA	NA	NA	NA	NA	NA
IDH1	O75874	seq18338.26	IDH	Isocitrate dehydrogenase [NADP] cytoplasmic		0.0506567	0.0631381	1.85996	0.255966	1.15975e-11	6.87901	0.122278	2.63884e-08	5.56385	0.262195	1.9331e-23	10.1911	0.501905	8.84347e-44	14.6949	0.348971	1.12421e-64	16.9816	-0.0496541	0.0532947	-1.93446	-0.0865687	0.025803	-2.23308	-0.0609051	0.00443047	-2.84577	0.147791	1.70783e-10	6.44235	0.148345	1.31813e-05	4.38276	0.147965	6.60575e-15	7.79181	-0.0598403	0.0110147	-2.54625	-0.0649122	0.0615648	-1.87189	-0.0614366	0.00158876	-3.15796	0.153747	8.15238e-12	6.90551	0.133423	2.74126e-05	4.217	0.147016	6.79034e-16	8.07423	NA	No_Assoc	1.15651	NA	Increased	3.01305	3.43926	Increased	5.44063	Increased	NA	NA	NA	NA	NA	NA	2.71923	1.00887	3.1761	Increased	No assoc	Increased	NA	NA	NA	NA
CDNF	Q49AH0	seq13693.5	ARMEL	Cerebral dopamine neurotrophic factor		-0.112904	3.9191e-05	-4.12748	-0.165374	1.501e-08	-5.70605	-0.137624	4.5738e-12	-6.91821	-0.115418	1.87532e-05	-4.29639	-0.106207	0.000124785	-3.85085	-0.110934	8.18436e-09	-5.76462	-0.0265857	0.303385	-1.02964	-0.0783462	0.00274663	-3.0019	-0.0521881	0.00446627	-2.8432	-0.000163481	0.994422	-0.00699295	0.00814326	0.705437	0.378094	0.00432968	0.784595	0.273336	-0.0313038	0.186445	-1.32193	-0.0593462	0.0118231	-2.5218	-0.0454124	0.0065172	-2.72056	0.0025524	0.910632	0.112264	-0.00521164	0.794855	-0.260077	-0.00181718	0.903787	-0.120879	NA	No_Assoc	-0.554817	NA	No_Assoc	1.46625	5.51149	Increased	NA	NA	0.521154	-1.65781	No_Assoc	No_Assoc	NA	NA	NA	NA	NA	NA	NA	NA	NA	NA	NA	NA
GALNT1	Q10472	seq7090.17	GALT1	Polypeptide N-acetylgalactosaminyltransferase 1		0.289567	1.22003e-25	10.7124	0.407209	1.52798e-41	14.1042	0.344519	2.91336e-68	17.4595	0.387242	6.4911e-49	15.3878	0.531045	1.16371e-85	21.5325	0.460595	1.00707e-150	26.1492	-0.083557	0.0495525	-1.9658	-0.113663	0.0359527	-2.10014	-0.0950423	0.00446685	-2.84316	-0.0578175	0.131135	-1.51067	-0.0361997	0.417173	-0.811653	-0.0486495	0.0939348	-1.675	-0.0464299	0.235392	-1.18718	-0.123131	0.0116633	-2.52657	-0.076476	0.0121677	-2.50724	-0.0790929	0.0338817	-2.12392	-0.0297324	0.47395	-0.716324	-0.05708	0.0394682	-2.05927	NA	No_Assoc	1.28366	NA	Increased	3.92159	3.19176	Increased	3.02128	Increased	NA	NA	NA	NA	NA	NA	-1.15204	-3.42967	0.380577	No assoc	Decreased	No assoc	NA	NA	NA	NA
PPIF	P30405	seq5248.68	Cyclophilin F	Peptidyl-prolyl cis-trans isomerase F, mitochondrial		0.0345977	0.224926	1.21416	0.0664255	0.0293536	2.18176	0.0494594	0.0174385	2.37733	0.164772	4.15297e-09	5.9218	0.276403	1.10107e-22	10.0386	0.221174	1.29997e-29	11.3008	-0.0258449	0.329207	-0.976112	-0.0851917	0.00208569	-3.08568	-0.0542774	0.00450721	-2.84029	0.0897214	0.00018621	3.74877	0.105137	4.23709e-06	4.62452	0.0978251	2.9428e-09	5.93476	-0.00300555	0.901656	-0.123596	-0.0628511	0.0117024	-2.52556	-0.0322369	0.0638125	-1.85349	0.0775654	0.000913052	3.32439	0.0894622	2.57773e-05	4.22731	0.0840924	8.11205e-08	5.36462	NA	No_Assoc	0.476463	NA	Increased	6.29951	1.55171	No_Assoc	NA	NA	NA	NA	NA	NA	NA	NA	NA	NA	NA	NA	NA	NA	NA	NA	NA	NA
CLEC2L	P0C7M8	seq8242.9	CLC2L	C-type lectin domain family 2 member L		0.263227	8.95436e-22	9.77978	0.314307	1.04492e-27	11.2333	0.287777	8.60089e-50	14.8358	0.451323	5.83146e-69	18.7625	0.498232	8.0884e-86	21.6191	0.475781	8.74106e-180	28.5908	-0.0308288	0.39682	-0.847624	-0.143321	0.000763356	-3.37588	-0.0784445	0.00451071	-2.84005	0.188894	7.91696e-09	5.81244	0.136523	0.000114392	3.87281	0.164834	5.25344e-12	6.89855	-0.0525539	0.116323	-1.57155	-0.12911	0.000754909	-3.37899	-0.0857591	0.000654497	-3.40796	0.201557	2.63378e-10	6.37428	0.126625	0.000116857	3.86757	0.165395	3.54679e-13	7.27182	NA	No_Assoc	-0.48576	NA	No_Assoc	1.51511	2.74688	Increased	NA	NA	NA	NA	NA	NA	NA	NA	NA	NA	NA	NA	NA	NA	NA	NA	NA	NA
TRIM9	Q9C026	seq22817.126	TRIM9	E3 ubiquitin-protein ligase TRIM9		0.157397	4.91725e-08	5.48995	0.227995	7.97267e-12	6.91714	0.187804	3.8935e-18	8.68186	0.34922	7.45011e-39	13.524	0.424937	1.30318e-43	14.5051	0.382326	1.04298e-86	19.7367	-0.0738121	0.0174671	-2.38009	-0.054385	0.109974	-1.59966	-0.0649888	0.00456161	-2.83646	0.118724	1.46427e-05	4.35229	0.113156	5.64687e-05	4.04369	0.116011	2.865e-09	5.93915	-0.0859729	0.00248245	-3.03203	-0.0688305	0.0249762	-2.245	-0.0780701	0.000176626	-3.7503	0.124797	2.88753e-06	4.70157	0.123369	2.36227e-06	4.74603	0.124068	2.38257e-11	6.68042	NA	No_Assoc	0.822245	NA	Increased	5.44469	3.15841	Increased	NA	NA	NA	NA	NA	NA	NA	NA	NA	NA	NA	NA	NA	NA	NA	NA	NA	NA
GPT	P24298	seq3709.4	ALT	Alanine aminotransferase 1		0.248857	4.16724e-17	8.53433	0.275714	1.08593e-13	7.52952	0.259279	6.13401e-30	11.3666	0.385166	1.03228e-41	14.0624	0.503668	9.86414e-51	15.8126	0.435541	1.17706e-97	20.9722	-0.0453313	0.206691	-1.2634	-0.115355	0.00448395	-2.84808	-0.0761211	0.00459315	-2.83426	0.0433744	0.181953	1.33554	0.0981348	0.00333083	2.94215	0.0700247	0.00261792	3.00937	-0.0619444	0.0600769	-1.882	-0.115246	0.00165239	-3.15468	-0.0858261	0.000448393	-3.50983	0.0527656	0.0949786	1.67102	0.0979141	0.00165417	3.15436	0.0757263	0.000624122	3.42091	NA	No_Assoc	0.31361	NA	No_Assoc	1.37294	5.97242	Increased	NA	NA	NA	NA	NA	NA	NA	NA	NA	NA	NA	NA	NA	NA	NA	NA	NA	NA
CASK	O14936	seq16754.40	CSKP	Peripheral plasma membrane protein CASK		-0.0602502	0.0333055	-2.13088	0.0432233	0.214307	1.24256	-0.0190843	0.384408	-0.869803	0.0814822	0.00338579	2.93632	0.223671	5.54209e-12	6.97106	0.142327	1.19298e-11	6.78106	-0.0688999	0.00779943	-2.66522	-0.0378743	0.216935	-1.23547	-0.056006	0.00459785	-2.83394	0.0700747	0.00281475	2.99361	0.131901	1.20305e-07	5.33	0.0992703	5.29935e-09	5.83749	-0.0357946	0.135078	-1.49541	0.00829125	0.765603	0.29821	-0.0170284	0.347875	-0.93872	0.0524222	0.0225399	2.28417	0.101185	1.50236e-05	4.3489	0.0764697	2.86626e-06	4.68018	NA	No_Assoc	1.03702	NA	Increased	6.34774	NA	NA	NA	NA	NA	NA	NA	NA	NA	NA	NA	NA	NA	NA	NA	NA	NA	NA	NA	NA
DCLK3	Q9C098	seq7826.1	DCLK3	Serine/threonine-protein kinase DCLK3		-0.0384551	0.165803	-1.38666	0.0194528	0.512793	0.654717	-0.0114944	0.570735	-0.56697	-0.00137905	0.959212	-0.0511526	0.11921	3.21732e-05	4.17565	0.0554654	0.00465883	2.82972	-0.0469982	0.0643703	-1.85132	-0.0559096	0.0311683	-2.15783	-0.0513629	0.00461795	-2.83254	-0.0100739	0.659457	-0.440774	0.0325586	0.138113	1.48399	0.0121129	0.444086	0.765311	-0.0515167	0.0265989	-2.22012	-0.0595227	0.0102048	-2.5735	-0.0555327	0.000698921	-3.39	-0.00748348	0.7358	-0.3375	0.0350236	0.0872114	1.71191	0.0154767	0.303339	1.0293	NA	No_Assoc	0.403728	NA	No_Assoc	0.27826	NA	NA	NA	NA	NA	NA	NA	NA	NA	NA	NA	NA	NA	NA	NA	NA	NA	NA	NA	NA
ERBB4	Q15303	seq2618.10	ERBB4	Receptor tyrosine-protein kinase erbB-4		0.0388421	0.157187	1.41548	0.0310932	0.28978	1.05913	0.0352288	0.0788643	1.75731	0.135838	3.63774e-07	5.11548	0.0925604	0.000824816	3.35394	0.115033	1.8363e-09	6.01166	-0.0526318	0.0414399	-2.04129	-0.0509498	0.0499155	-1.96294	-0.0517964	0.00463173	-2.83159	0.0251019	0.281412	1.07764	-0.00691225	0.745899	-0.324136	0.00768532	0.62512	0.488607	-0.0572282	0.0157098	-2.41904	-0.0487441	0.0376948	-2.08078	-0.0529444	0.0014695	-3.18064	0.0278745	0.218604	1.2309	-0.00840692	0.672651	-0.42263	0.0073948	0.620741	0.494801	NA	No_Assoc	0.0891275	NA	No_Assoc	0.591813	NA	NA	3.35232	Increased	1.69474	-0.686366	No_Assoc	No_Assoc	NA	NA	1.10784	-0.759064	1.96672	No assoc	No assoc	No assoc	1.45582	3.17516	No assoc	Increased
GALNS	P34059	seq21724.22	GALNS	N-acetylgalactosamine-6-sulfatase		0.114275	4.52824e-05	4.09368	0.213025	9.97006e-14	7.54108	0.163064	2.16831e-16	8.21239	0.15014	4.54005e-08	5.50364	0.255827	1.46644e-21	9.74735	0.205025	2.22369e-27	10.84	-0.0789056	0.00600733	-2.75228	-0.036253	0.217772	-1.23321	-0.058114	0.00463432	-2.83141	-0.102896	7.13424e-05	-3.98568	-0.0611683	0.0110602	-2.54529	-0.0805401	4.67879e-06	-4.5787	-0.060088	0.0228323	-2.27917	-0.0387241	0.144161	-1.46156	-0.049459	0.00813255	-2.64652	-0.114324	5.76155e-06	-4.55543	-0.059454	0.0079861	-2.65773	-0.0837481	5.29927e-07	-5.01515	NA	No_Assoc	0.495105	NA	No_Assoc	0.360733	1.30266	No_Assoc	2.39997	Increased	NA	NA	NA	NA	NA	NA	-0.573885	0.702346	-1.19655	No assoc	No assoc	No assoc	NA	NA	NA	NA
HLA-E	P13747	seq25918.60	HLAE	HLA class I histocompatibility antigen, alpha chain E		0.0060303	0.832081	0.21208	0.0344369	0.38353	0.871853	0.0157265	0.495561	0.681491	0.00884817	0.753452	0.314163	0.177659	6.09931e-06	4.55112	0.0666392	0.00352702	2.91763	-0.0341113	0.191223	-1.30771	-0.102513	0.0030963	-2.96644	-0.0589382	0.00464167	-2.8309	-0.0438807	0.0654037	-1.84419	0.0105026	0.731438	0.343325	-0.0233812	0.213169	-1.2449	-0.0509754	0.0332681	-2.13131	-0.0582306	0.0615871	-1.87171	-0.0536705	0.00464789	-2.83048	-0.0344946	0.137009	-1.48803	-0.0212606	0.458839	-0.741095	-0.0292669	0.104552	-1.62318	NA	No_Assoc	0.227127	NA	Increased	3.59676	3.69611	Increased	3.41914	Increased	-0.0413728	0.724527	No_Assoc	No_Assoc	NA	NA	NA	NA	NA	NA	NA	NA	NA	NA	NA	NA
FAM162A	Q96A26	seq6531.29	F162A	Protein FAM162A		-0.136536	6.45019e-07	-5.00392	-0.153436	4.67073e-07	-5.07088	-0.144115	1.14348e-12	-7.11203	-0.00462206	0.864697	-0.170435	-0.0558275	0.0533663	-1.9341	-0.0286297	0.147465	-1.44854	-0.0540431	0.036744	-2.09093	-0.0519224	0.0565713	-1.90871	-0.0530369	0.00464691	-2.83054	0.114411	9.6315e-07	4.92463	0.0750794	0.00080249	3.3617	0.0939697	5.33434e-09	5.83639	-0.0450255	0.0583009	-1.89524	-0.0380094	0.122193	-1.54688	-0.0416356	0.0147789	-2.43775	0.109369	1.46869e-06	4.83984	0.065664	0.00167234	3.15114	0.0857492	2.17444e-08	5.59752	NA	No_Assoc	1.43284	NA	No_Assoc	4.57799	NA	NA	NA	NA	NA	NA	NA	NA	NA	NA	NA	NA	NA	NA	NA	NA	NA	NA	NA	NA
LSAMP	Q13449	seq2999.6	LSAMP	Limbic system-associated membrane protein		0.259587	1.37276e-20	9.47442	0.357795	1.64211e-38	13.5133	0.31037	9.67164e-60	16.3012	0.388051	1.06405e-47	15.1713	0.444111	7.34866e-71	19.2178	0.418916	8.12279e-132	24.4304	-0.132773	0.00131724	-3.2198	-0.0317389	0.453934	-0.74915	-0.0836214	0.00465731	-2.82983	-0.0525177	0.160826	-1.40317	-0.0318751	0.359969	-0.915822	-0.0414478	0.10391	-1.62619	-0.140263	0.000215267	-3.71179	-0.0323758	0.39665	-0.847965	-0.0868762	0.00121796	-3.23464	-0.048637	0.181707	-1.3363	-0.03139	0.332766	-0.969004	-0.0390133	0.106907	-1.61225	NA	No_Assoc	-1.71935	NA	No_Assoc	1.9514	2.50987	Increased	3.83621	Increased	NA	NA	NA	NA	NA	NA	1.18017	-3.78567	3.80681	No assoc	Decreased	Increased	NA	NA	NA	NA
P4HA2	O15460	seq11348.132	P4HA2	Prolyl 4-hydroxylase subunit alpha-2		0.106062	0.000136845	3.82653	0.269111	1.81278e-15	8.07586	0.172739	5.22143e-16	8.10623	0.267681	1.06822e-23	10.2576	0.426006	2.84517e-43	14.4395	0.337178	1.11963e-66	17.25	-0.0787739	0.00534733	-2.79059	-0.0366795	0.297979	-1.04129	-0.0623124	0.00467239	-2.82879	0.0651081	0.011122	2.54291	0.0924294	0.00144399	3.19419	0.0771053	5.79271e-05	4.0211	-0.00585679	0.825139	-0.22099	0.0191778	0.5482	0.600654	0.00435573	0.830863	0.213595	0.0271129	0.28688	1.06548	0.0542576	0.0460933	1.99691	0.0397967	0.0321368	2.1427	Increased	No_Assoc	-0.855834	NA	Increased	5.6693	0.997417	No_Assoc	NA	NA	NA	NA	NA	NA	NA	NA	NA	NA	NA	NA	NA	NA	NA	NA	NA	NA
TBCE	Q15813	seq11211.7	TBCE	Tubulin-specific chaperone E		0.0529227	0.0613881	1.87247	0.074238	0.0384516	2.07266	0.061102	0.00588953	2.75387	0.301804	3.32629e-31	11.9601	0.225907	1.94118e-11	6.78577	0.27411	2.63827e-42	13.6305	-0.084151	0.00204161	-3.09101	-0.023551	0.456739	-0.74451	-0.0583646	0.00467707	-2.82847	0.166201	2.24395e-12	7.09396	0.112524	1.44658e-05	4.35769	0.141965	2.79378e-16	8.18191	-0.0736093	0.0033497	-2.93968	-0.0189478	0.507428	-0.66308	-0.0498675	0.00809836	-2.64794	0.160864	3.44795e-12	7.03189	0.109219	6.44747e-06	4.53478	0.13637	2.00816e-16	8.22159	NA	No_Assoc	1.55882	NA	Increased	10.1625	4.28881	Increased	NA	NA	NA	NA	NA	NA	NA	NA	NA	NA	NA	NA	NA	NA	NA	NA	NA	NA
DPP10	Q8N608	seq7890.68	DPP10	Inactive dipeptidyl peptidase 10		-0.098735	0.000351292	-3.58449	-0.175396	1.65782e-09	-6.08176	-0.135306	1.10029e-11	-6.79273	-0.113515	2.19288e-05	-4.26116	-0.0398576	0.150876	-1.43748	-0.0781595	4.72779e-05	-4.06869	-0.00524029	0.840546	-0.201238	-0.09721	0.000174635	-3.76665	-0.0516369	0.00484779	-2.81698	0.00581606	0.802702	0.249907	0.0653348	0.00222229	3.06635	0.0381949	0.015082	2.4304	-0.0117369	0.6232	-0.491448	-0.0866894	0.000203203	-3.72815	-0.050214	0.00257825	-3.014	0.00934907	0.678952	0.413996	0.0579174	0.00360614	2.91729	0.0367442	0.0137269	2.46433	NA	No_Assoc	-0.0741009	NA	No_Assoc	-1.46228	NA	NA	4.92488	Increased	3.05538	0.35094	Increased	No_Assoc	NA	NA	1.06162	-4.42757	4.01203	No assoc	Decreased	Increased	5.00232	5.31855	Increased	Increased
IMPA1	P29218	seq17796.15	IMPA1	Inositol monophosphatase 1		0.0843966	0.00214772	3.07566	-0.00673961	0.85807	-0.178875	0.0528109	0.0172707	2.38089	0.241381	4.03695e-21	9.61063	0.16765	3.33993e-06	4.6737	0.217126	4.90314e-26	10.5533	-0.052892	0.0455361	-2.00175	-0.0648024	0.0461923	-1.996	-0.0576377	0.00491604	-2.81248	0.0936254	5.73432e-05	4.03795	0.097521	0.000406409	3.5473	0.0952446	7.71377e-08	5.3737	-0.0451771	0.0636567	-1.8563	-0.0436455	0.131748	-1.50842	-0.0445425	0.0167771	-2.39156	0.0896205	7.99218e-05	3.95832	0.0829784	0.00122252	3.24244	0.0867042	3.16893e-07	5.11311	NA	No_Assoc	0.246693	NA	No_Assoc	2.5221	0.583071	No_Assoc	4.7051	Increased	2.00101	1.00733	No_Assoc	No_Assoc	4.57556	Increased	5.24182	0.124298	7.31261	Increased	No assoc	Increased	NA	NA	NA	NA
DFFA	O00273	seq21249.115	DFFA	DNA fragmentation factor subunit alpha		-0.0259104	0.354885	-0.925512	0.0517827	0.0919104	1.68694	0.00936888	0.650598	0.452932	0.188724	3.88134e-12	7.01283	0.151962	1.37789e-07	5.30418	0.171492	2.2708e-18	8.74296	-0.0817883	0.0015678	-3.16909	-0.0202994	0.453157	-0.750441	-0.0524877	0.00493982	-2.81093	0.122378	1.46037e-07	5.28902	0.05964	0.0074798	2.67989	0.0897885	2.16961e-08	5.5979	-0.0188911	0.434011	-0.78261	0.0213539	0.384836	0.869384	0.000881416	0.959169	0.0511964	0.0915496	7.14228e-05	3.98544	0.0304588	0.143889	1.46256	0.0580189	0.000169626	3.76042	Increased	No_Assoc	0.711101	NA	Increased	7.8453	1.72528	No_Assoc	NA	NA	-0.594022	0.629495	No_Assoc	No_Assoc	NA	NA	NA	NA	NA	NA	NA	NA	3.33341	3.35299	Increased	Increased
KIAA1549L	Q6ZVL6	seq11145.72	K154L	UPF0606 protein KIAA1549L		0.238113	3.1712e-17	8.56819	0.352577	4.43931e-30	11.7533	0.290978	3.22456e-46	14.273	0.341611	5.76438e-36	12.9418	0.465254	4.37338e-61	17.6024	0.40335	1.96584e-103	21.5958	-0.0823866	0.0235474	-2.26733	-0.0694179	0.0937439	-1.67748	-0.0767407	0.00494548	-2.81056	-0.0531413	0.106711	-1.61437	-0.0190447	0.576485	-0.558699	-0.0366882	0.121289	-1.54939	-0.0624512	0.0617088	-1.87014	-0.0848462	0.0230075	-2.27663	-0.0724244	0.00359041	-2.91207	-0.0644367	0.0443117	-2.01325	-0.00844653	0.790206	-0.266111	-0.0362083	0.108144	-1.60659	NA	No_Assoc	2.17703	NA	Increased	4.31081	1.63827	No_Assoc	3.40296	Increased	NA	NA	NA	NA	NA	NA	-1.39114	-5.28026	1.11398	No assoc	Decreased	No assoc	NA	NA	NA	NA
FGF18	O76093	seq2761.49	FGF-18	Fibroblast growth factor 18		-0.0242269	0.384816	-0.869381	0.00523327	0.859077	0.177593	-0.0103188	0.610302	-0.509642	0.0471397	0.0832469	1.73362	0.00136369	0.960696	0.0492914	0.0246476	0.203743	1.27096	-0.0753594	0.00322239	-2.95176	-0.0261031	0.310332	-1.01502	-0.0509105	0.00495561	-2.80991	-0.0154368	0.505025	-0.66681	-0.0320581	0.126945	-1.52749	-0.02456	0.114215	-1.57953	-0.0716857	0.00224428	-3.06259	-0.0250329	0.281133	-1.07834	-0.0481666	0.00347503	-2.92226	-0.0173365	0.442042	-0.76901	-0.0328222	0.0931892	-1.68036	-0.0261818	0.0761386	-1.77354	NA	No_Assoc	-0.633944	NA	No_Assoc	-0.3061	NA	NA	NA	NA	NA	NA	NA	NA	NA	NA	NA	NA	NA	NA	NA	NA	NA	NA	NA	NA
SDHAF2	Q9NX18	seq6420.4	SDHF2	Succinate dehydrogenase assembly factor 2, mitochondrial		0.199884	1.29459e-11	6.83533	0.225351	6.83865e-10	6.22697	0.209944	2.70043e-20	9.23023	0.312738	8.62051e-28	11.2042	0.42014	3.86109e-36	13.0359	0.358769	7.72589e-65	17.0036	-0.0522143	0.111182	-1.59408	-0.0905346	0.0150215	-2.43585	-0.0689659	0.0050091	-2.80645	0.00639028	0.829573	0.215296	0.0710267	0.0205564	2.31954	0.0377014	0.0768948	1.76899	-0.0728295	0.0154758	-2.42451	-0.0918593	0.00626839	-2.73891	-0.0813	0.000279762	-3.63335	0.0177122	0.539728	0.6134	0.0718228	0.0119061	2.5193	0.0451129	0.0261677	2.22371	NA	No_Assoc	0.0164132	NA	No_Assoc	0.758805	5.59471	Increased	NA	NA	NA	NA	NA	NA	NA	NA	NA	NA	NA	NA	NA	NA	NA	NA	NA	NA
SEMA3E	O15041	seq5363.51	Semaphorin 3E	Semaphorin-3E		0.0567517	0.0412207	2.04354	0.13456	2.79006e-06	4.71163	0.0945679	2.03645e-06	4.74977	0.0708113	0.0107485	2.55483	0.227118	2.76835e-17	8.60523	0.152786	1.31038e-15	7.99362	-0.0484075	0.0663409	-1.83782	-0.058526	0.0332072	-2.13242	-0.0532587	0.00507065	-2.80251	-0.070557	0.00347504	-2.9282	-0.00247025	0.912958	-0.109335	-0.034325	0.0372836	-2.08265	-0.0416476	0.0846913	-1.72555	-0.0537909	0.0296645	-2.17756	-0.0475784	0.00585082	-2.75603	-0.0743833	0.00151398	-3.17949	-0.00574185	0.785067	-0.272793	-0.0364487	0.0198393	-2.32937	NA	No_Assoc	1.32726	NA	No_Assoc	1.09358	0.549889	No_Assoc	-0.67727	No_Assoc	NA	NA	NA	NA	NA	NA	-0.819512	-0.107403	-1.19377	No assoc	No assoc	No assoc	NA	NA	NA	NA
EDAR	Q9UNE0	seq2977.7	EDAR	Tumor necrosis factor receptor superfamily member EDAR		0.000991295	0.971361	0.0359092	0.00332204	0.915061	0.106682	0.00201696	0.922218	0.0976403	0.0264271	0.332632	0.969219	0.0754389	0.00979076	2.58781	0.0492971	0.0133022	2.47557	-0.0394256	0.12035	-1.55442	-0.0665704	0.0151576	-2.43257	-0.0519685	0.00521197	-2.79363	-0.0263071	0.254146	-1.14089	-0.0150436	0.502769	-0.670371	-0.0205225	0.201914	-1.27612	-0.0389296	0.0947028	-1.67243	-0.0731297	0.00306271	-2.96827	-0.0550598	0.00113731	-3.25415	-0.0264832	0.237645	-1.18149	-0.0105273	0.614548	-0.503742	-0.0179472	0.240341	-1.17413	NA	No_Assoc	-1.04211	NA	No_Assoc	-1.99346	0.908363	No_Assoc	NA	NA	-0.733118	-0.102081	No_Assoc	No_Assoc	NA	NA	NA	NA	NA	NA	NA	NA	2.20378	1.31881	No assoc	No assoc
LRIG1	Q96JA1	seq18831.6	LRIG1	Leucine-rich repeats and immunoglobulin-like domains protein 1		0.153123	3.49663e-08	5.55085	0.268588	1.86132e-21	9.72035	0.210759	3.59905e-27	10.7959	0.213183	6.77479e-15	7.88977	0.342594	1.65226e-37	13.3106	0.28103	2.20623e-51	15.0796	-0.0730575	0.0143259	-2.45257	-0.0459653	0.143318	-1.46463	-0.0602175	0.00531732	-2.78715	-0.0802408	0.00317037	-2.95672	-0.0365091	0.172742	-1.36437	-0.058067	0.00230782	-3.04746	-0.061736	0.0242301	-2.25633	-0.0461312	0.0993096	-1.64966	-0.0541037	0.00566678	-2.76646	-0.0867753	0.00102878	-3.29065	-0.0366684	0.141257	-1.47223	-0.0602929	0.000869068	-3.32981	NA	No_Assoc	1.06702	NA	No_Assoc	1.58576	2.11842	No_Assoc	2.09835	No_Assoc	-1.03071	2.8511	No_Assoc	Increased	NA	NA	NA	NA	NA	NA	NA	NA	2.2729	3.12263	No assoc	Increased
TRMT6	Q9UJA5	seq23696.256	TRM6	tRNA (adenine(58)-N(1))-methyltransferase non-catalytic subunit TRM6		-0.039944	0.175199	-1.35648	-0.118209	0.00509266	-2.80693	-0.065644	0.00652515	-2.72015	-0.00277086	0.923875	-0.0955735	0.0320576	0.420055	0.806637	0.0093261	0.6905	0.398177	-0.0418026	0.120401	-1.5542	-0.095145	0.00963585	-2.59334	-0.0604498	0.00532388	-2.78675	-0.00530957	0.827838	-0.217523	0.064491	0.0329626	2.13534	0.0222694	0.240777	1.17305	-0.0297248	0.228599	-1.20459	-0.0664972	0.0453692	-2.00359	-0.0428158	0.0306076	-2.16214	-0.0117786	0.619876	-0.496156	0.0444825	0.115109	1.57694	0.0115481	0.524912	0.635792	NA	No_Assoc	-0.544752	NA	No_Assoc	-4.08087	0.931051	No_Assoc	NA	NA	NA	NA	NA	NA	NA	NA	NA	NA	NA	NA	NA	NA	NA	NA	NA	NA
HLA-DQA2	P01906	seq7757.5	DQA2	HLA class II histocompatibility antigen, DQ alpha 2 chain		-0.0530011	0.0596469	-1.8852	0.0212228	0.5014	0.672521	-0.0201573	0.336933	-0.960244	0.0859464	0.00190576	3.1115	0.0354359	0.229941	1.20121	0.06235	0.0019862	3.09229	-0.0877087	0.000647285	-3.42012	-0.0114905	0.675756	-0.418379	-0.0522074	0.0053478	-2.7853	0.0433364	0.064677	1.84921	-0.00849403	0.705523	-0.37798	0.0163345	0.313906	1.00706	-0.0690941	0.003508	-2.92521	-0.00376382	0.879438	-0.15172	-0.03803	0.0262063	-2.22314	0.033729	0.140478	1.475	-0.0140363	0.502843	-0.670258	0.00775105	0.615749	0.501885	NA	No_Assoc	1.15813	NA	No_Assoc	1.87436	1.2012	No_Assoc	NA	NA	NA	NA	NA	NA	NA	NA	NA	NA	NA	NA	NA	NA	NA	NA	NA	NA
NXPH2	O95156	seq9511.61	NXPH2	Neurexophilin-2		0.289774	3.66616e-24	10.3629	0.385853	8.89838e-45	14.7236	0.340925	4.17567e-71	17.8294	0.46315	6.49632e-66	18.2555	0.509877	2.11843e-96	23.172	0.489817	7.75128e-191	29.4664	-0.141298	0.00211024	-3.08097	-0.0371187	0.476735	-0.711819	-0.0958615	0.00537563	-2.78362	0.0695405	0.0948719	1.67156	0.0752247	0.0793457	1.7562	0.0722997	0.0154074	2.42266	-0.11085	0.00872971	-2.62678	0.00125079	0.9788	0.0265803	-0.060882	0.0526408	-1.93786	0.0522774	0.197108	1.29055	0.0485316	0.224254	1.21601	0.0503767	0.0763998	1.77197	NA	No_Assoc	0.56519	NA	Increased	3.89916	2.86663	Increased	NA	NA	NA	NA	NA	NA	NA	NA	NA	NA	NA	NA	NA	NA	NA	NA	NA	NA
KREMEN1	Q96MU8	seq6512.68	KREM1	Kremen protein 1		0.158741	1.64916e-08	5.68403	0.264254	3.2524e-19	9.13388	0.209636	1.74963e-25	10.4332	0.169892	5.71891e-10	6.24907	0.371271	6.24767e-43	14.3714	0.275716	4.61477e-49	14.7226	-0.0391558	0.181896	-1.33572	-0.092759	0.00676032	-2.71379	-0.0618733	0.00542594	-2.78059	-0.0959949	0.000266646	-3.65661	-0.0318779	0.259431	-1.12834	-0.0662854	0.000567394	-3.44674	-0.0328603	0.221852	-1.22225	-0.085976	0.00535721	-2.79053	-0.0558214	0.00585743	-2.75566	-0.099658	9.85398e-05	-3.90735	-0.0366548	0.163357	-1.39484	-0.0690973	0.000159796	-3.77533	NA	No_Assoc	0.615294	NA	No_Assoc	1.23038	3.00413	Increased	NA	NA	NA	NA	NA	NA	NA	NA	NA	NA	NA	NA	NA	NA	NA	NA	NA	NA
NTRK3	Q16288	seq2658.27	TrkC	NT-3 growth factor receptor		0.371735	5.15519e-41	13.9304	0.405879	9.85352e-49	15.4494	0.389074	6.23918e-96	20.7825	0.511728	2.09267e-84	21.1048	0.585533	1.02159e-130	28.1443	0.554237	6.19442e-270	35.1024	-0.0409938	0.566032	-0.574063	-0.259029	0.00061326	-3.43601	-0.144109	0.00544078	-2.77971	0.0978537	0.130444	1.51338	0.321091	2.20698e-07	5.21525	0.214936	1.43184e-06	4.82052	-0.0178084	0.785932	-0.271658	-0.212355	0.00186736	-3.11843	-0.111382	0.0183523	-2.35843	0.0858674	0.1724	1.36535	0.289084	5.59761e-07	5.0356	0.196718	3.49055e-06	4.63962	NA	No_Assoc	-1.27671	NA	Increased	3.46103	3.49282	Increased	3.72998	Increased	1.64849	-2.96937	No_Assoc	Decreased	0.648624	No_Assoc	-0.466391	-4.23358	1.78979	No assoc	Decreased	No assoc	0.315428	2.33566	No assoc	Increased
PLD5	Q8N7P1	seq8081.55	PLD5	Inactive phospholipase D5		-0.0772188	0.00484734	-2.82231	-0.114027	0.000250736	-3.67393	-0.0933145	5.45148e-06	-4.54662	-0.105806	7.89529e-05	-3.96136	-0.113572	0.000109599	-3.88284	-0.109337	2.96483e-08	-5.5435	-0.0476527	0.0581242	-1.8966	-0.0559499	0.0414597	-2.04139	-0.0514415	0.00547767	-2.77751	-0.0674692	0.00294054	-2.98009	-0.0368629	0.102475	-1.63439	-0.0521082	0.00110973	-3.26112	-0.0497883	0.0307414	-2.163	-0.0570454	0.0210162	-2.31116	-0.0531639	0.00158785	-3.15813	-0.0664731	0.00254073	-3.02492	-0.0361118	0.0855924	-1.72073	-0.050594	0.000857376	-3.33357	NA	No_Assoc	0.661952	NA	No_Assoc	0.254669	-3.99276	Decreased	2.70978	Increased	NA	NA	NA	NA	NA	NA	NA	NA	NA	NA	NA	NA	NA	NA	NA	NA
FOLR3	P41439	seq15495.9	FOLR3	Folate receptor gamma		0.063697	0.0217871	2.29712	0.0935952	0.00221007	3.06808	0.0772236	0.000167552	3.7635	0.219816	3.26718e-16	8.28205	0.19924	7.02441e-12	6.93702	0.210339	3.81152e-27	10.7906	-0.0707881	0.00837221	-2.64117	-0.0345225	0.20483	-1.26871	-0.0529298	0.00557175	-2.77197	0.0607684	0.0122422	2.50899	0.0462784	0.0445315	2.01151	0.0531514	0.00144063	3.18638	0.0174325	0.49	0.690528	0.0364443	0.138674	1.48189	0.0271872	0.122752	1.54333	0.0150444	0.535095	0.620432	-0.00164374	0.939789	-0.075553	0.00579896	0.720266	0.358104	NA	No_Assoc	-1.58654	NA	Increased	4.60308	2.07846	No_Assoc	2.26241	Increased	0.94291	-1.01722	No_Assoc	No_Assoc	NA	NA	NA	NA	NA	NA	NA	NA	NA	NA	NA	NA
NCAM1	P13591	seq20161.41	NCAM1	Neural cell adhesion molecule 1		0.289921	2.95232e-24	10.3864	0.351318	2.52843e-35	12.8748	0.321316	6.32698e-61	16.4671	0.483483	8.11805e-73	19.3522	0.48097	1.06413e-81	20.9516	0.48212	6.35763e-179	28.5214	-0.115761	0.0103265	-2.56877	-0.0599877	0.1754	-1.35597	-0.087359	0.00565449	-2.76717	0.148774	0.000264986	3.65827	0.072278	0.0470814	1.98791	0.10626	8.84581e-05	3.92025	-0.113465	0.00608736	-2.74795	-0.0465399	0.243884	-1.16599	-0.0788684	0.00599201	-2.74822	0.147859	0.000190003	3.74366	0.0629398	0.0633049	1.85902	0.098909	0.000119142	3.84788	NA	No_Assoc	-1.43065	NA	No_Assoc	1.9872	2.6623	Increased	4.22436	Increased	1.5892	-2.68758	No_Assoc	No_Assoc	NA	NA	1.11236	-3.7555	3.6958	No assoc	Decreased	Increased	1.88801	3.88378	No assoc	Increased
C1orf50	Q9BV19	seq23261.27	CA050	Uncharacterized protein C1orf50		-0.160824	5.29125e-09	-5.881	-0.195758	7.20478e-11	-6.58417	-0.176834	1.55311e-18	-8.78576	-0.16513	8.71231e-10	-6.18139	-0.14689	2.10581e-07	-5.22436	-0.156476	6.48984e-16	-8.07975	-0.0244325	0.369027	-0.898639	-0.0810326	0.00280578	-2.99537	-0.0528741	0.00583027	-2.75718	0.0188316	0.442963	0.767457	-0.00220066	0.921551	-0.0985039	0.00733202	0.657159	0.443839	0.0201464	0.422628	0.802148	-0.0284676	0.251136	-1.14823	-0.00447525	0.799774	-0.25364	-0.00571819	0.811728	-0.23825	-0.0400061	0.0571149	-1.90454	-0.0251339	0.111818	-1.59007	NA	No_Assoc	-0.341214	NA	No_Assoc	1.80219	0.0716939	No_Assoc	NA	NA	NA	NA	NA	NA	NA	NA	NA	NA	NA	NA	NA	NA	NA	NA	NA	NA
LILRB3	O75022	seq15615.8	LIRB3	Leukocyte immunoglobulin-like receptor subfamily B member 3		-0.124958	1.46984e-05	-4.3534	-0.235499	1.70161e-13	-7.47809	-0.175119	1.51992e-16	-8.25493	-0.143742	4.73325e-07	-5.06823	-0.231897	4.54804e-14	-7.65978	-0.184946	4.05304e-19	-8.93551	-0.0232964	0.393901	-0.852912	-0.0958678	0.00158583	-3.16765	-0.0558729	0.00586074	-2.75547	-0.00937111	0.707141	-0.375799	-0.0244401	0.331937	-0.970715	-0.0168331	0.342063	-0.950096	-0.0192377	0.442264	-0.768666	-0.0863449	0.00155115	-3.17416	-0.0500015	0.00663136	-2.71481	-0.011614	0.631572	-0.479655	-0.0310878	0.18439	-1.32833	-0.0216819	0.197589	-1.28845	NA	No_Assoc	0.940604	NA	No_Assoc	-0.941573	-0.0454153	No_Assoc	NA	NA	NA	NA	NA	NA	NA	NA	NA	NA	NA	NA	NA	NA	NA	NA	NA	NA
PLA2G5	P39877	seq2449.1	GV	Calcium-dependent phospholipase A2		-0.191327	4.42286e-12	-6.99427	-0.207841	5.19568e-12	-6.98032	-0.198886	5.44616e-23	-9.87309	-0.230036	3.25029e-17	-8.56593	-0.185202	6.03755e-11	-6.61127	-0.208565	5.39333e-27	-10.7587	-0.0486391	0.0800632	-1.75181	-0.0601601	0.03241	-2.14217	-0.0543338	0.00592618	-2.75184	-0.0337227	0.182094	-1.33511	0.0114022	0.622279	0.492769	-0.0091881	0.590221	-0.538515	-0.0344405	0.17645	-1.35257	-0.0670874	0.00802825	-2.65597	-0.0508952	0.00453756	-2.83815	-0.0414301	0.0920323	-1.68613	0.0161818	0.45244	0.751634	-0.00883872	0.585169	-0.54585	NA	No_Assoc	0.496873	NA	No_Assoc	1.92459	-0.17711	No_Assoc	NA	NA	NA	NA	NA	NA	NA	NA	NA	NA	NA	NA	NA	NA	NA	NA	NA	NA
RELL2	Q8NC24	seq6600.70	RELL2	RELT-like protein 2		-0.0466114	0.0918487	-1.68709	-0.130206	2.76428e-05	-4.21069	-0.0837201	4.83362e-05	-4.06353	-0.00541644	0.843392	-0.197599	-0.0209743	0.477234	-0.711013	-0.0126253	0.529517	-0.628744	-0.0226641	0.374543	-0.888331	-0.0843792	0.00211185	-3.08177	-0.051346	0.00594454	-2.75082	0.0277811	0.228688	1.20437	0.0419234	0.0641512	1.8531	0.0349895	0.0302879	2.16631	-0.00228842	0.922496	-0.0973107	-0.066689	0.0069645	-2.70392	-0.0329563	0.052826	-1.93634	0.0164436	0.464971	0.730922	0.0295496	0.160789	1.40342	0.0234299	0.12748	1.52412	NA	No_Assoc	-0.495699	NA	No_Assoc	-0.171747	NA	NA	NA	NA	NA	NA	NA	NA	NA	NA	NA	NA	NA	NA	NA	NA	NA	NA	NA	NA
DNASE2B	Q8WZ79	seq6533.20	DNS2B	Deoxyribonuclease-2-beta		0.0390752	0.155259	1.4221	-0.0802478	0.0119952	-2.51664	-0.0117714	0.57172	-0.56552	0.136063	5.0738e-07	5.05118	-0.0328298	0.276396	-1.08901	0.0610827	0.00235799	3.04099	-0.0538393	0.0373765	-2.08396	-0.0501413	0.0724704	-1.79796	-0.0521314	0.00594762	-2.75066	0.0183628	0.434216	0.782263	0.00191651	0.933403	0.0835839	0.0099466	0.544246	0.606404	-0.0509229	0.0320934	-2.14577	-0.043398	0.0849243	-1.72444	-0.047381	0.00606568	-2.74421	0.0170191	0.45616	0.745429	-0.00273129	0.898231	-0.127927	0.00648263	0.677625	0.415706	NA	No_Assoc	-0.764772	NA	No_Assoc	3.39827	NA	NA	NA	NA	NA	NA	NA	NA	NA	NA	NA	NA	NA	NA	NA	NA	NA	NA	NA	NA
LINGO1	Q96FE5	seq6620.82	LIGO1	Leucine-rich repeat and immunoglobulin-like domain-containing nogo receptor-interacting protein 1		0.200693	6.04297e-12	6.94829	0.27853	3.63127e-22	9.90184	0.240642	7.1964e-33	11.9414	0.238717	5.99096e-17	8.49035	0.400243	1.39504e-52	16.1446	0.329592	2.70129e-70	17.7247	-0.0537717	0.099161	-1.65021	-0.0794537	0.02445	-2.25323	-0.0656008	0.00612165	-2.74119	-0.10298	0.000478637	-3.50207	-0.00608629	0.833631	-0.2101	-0.053808	0.00912299	-2.60741	-0.0458822	0.125104	-1.53477	-0.0929789	0.00348012	-2.92846	-0.0680146	0.0017786	-3.12491	-0.107791	0.000167687	-3.77525	0.00310774	0.908307	0.115201	-0.0491977	0.0121079	-2.50898	NA	No_Assoc	-0.739355	NA	No_Assoc	0.169412	-0.129317	No_Assoc	0.75319	No_Assoc	NA	NA	NA	NA	NA	NA	-2.00395	-3.40312	-0.811459	No assoc	Decreased	No assoc	NA	NA	NA	NA
CTSH	P09668	seq8465.52	Cathepsin H	Cathepsin H		-0.0215194	0.441218	-0.770395	-0.0221279	0.47423	-0.715871	-0.0217929	0.293004	-1.05155	-0.0266923	0.331413	-0.971667	0.0516501	0.0768424	1.77105	0.0101391	0.612123	0.507045	-0.0292699	0.251998	-1.14607	-0.0745469	0.00568934	-2.7709	-0.0507315	0.00616438	-2.73891	-0.0369375	0.11034	-1.59786	-0.0161197	0.469038	-0.72431	-0.0261334	0.103101	-1.63	-0.0189246	0.41999	-0.806719	-0.0593516	0.0151683	-2.43236	-0.0383426	0.0233714	-2.26731	-0.0423287	0.0598773	-1.8835	-0.0270269	0.192546	-1.30393	-0.0340603	0.025387	-2.23546	NA	No_Assoc	0.733477	NA	No_Assoc	-3.61617	1.39941	No_Assoc	2.54719	Increased	-0.514087	1.415	No_Assoc	No_Assoc	NA	NA	1.60562	2.12514	0.996023	No assoc	No assoc	No assoc	-3.54068	0.543459	Decreased	No assoc
TAFA4	Q96LR4	seq6511.17	F19A4	Protein FAM19A4		0.185434	2.99198e-11	6.7103	0.30754	6.92471e-23	10.0831	0.240481	7.67948e-32	11.7429	0.360676	1.30538e-42	14.2386	0.510282	5.80662e-77	20.2059	0.435706	4.28865e-131	24.3624	-0.0476036	0.122028	-1.54742	-0.0937598	0.014853	-2.43999	-0.0656316	0.00627767	-2.73291	0.116307	2.53483e-05	4.22831	0.15933	4.56343e-07	5.07592	0.134994	6.78134e-11	6.52542	-0.0554752	0.0497969	-1.96371	-0.0722056	0.0381362	-2.07603	-0.0621254	0.00460946	-2.83313	0.120654	7.37404e-06	4.50257	0.144291	9.5208e-07	4.93087	0.131434	2.9171e-11	6.6507	NA	No_Assoc	-1.18428	NA	Increased	6.62283	1.61225	No_Assoc	NA	NA	NA	NA	NA	NA	NA	NA	NA	NA	NA	NA	NA	NA	NA	NA	NA	NA
DNM2	P50570	seq11572.4	DYN2	Dynamin-2		0.257528	3.31851e-21	9.63356	0.33276	6.62287e-29	11.4975	0.292163	4.58894e-50	14.8779	0.429831	1.86325e-65	18.1887	0.551657	1.437e-98	23.5056	0.491165	3.32449e-191	29.4951	-0.0337956	0.338575	-0.957369	-0.139009	0.00157539	-3.16874	-0.075147	0.0062874	-2.7324	0.170961	4.78082e-08	5.49477	0.186485	2.50302e-07	5.19166	0.177616	4.27225e-14	7.55243	-0.0463262	0.153157	-1.42938	-0.0999237	0.0120049	-2.5164	-0.0677554	0.00696501	-2.69851	0.178628	4.29425e-09	5.91654	0.159394	2.30638e-06	4.75103	0.170022	3.56315e-14	7.57602	NA	No_Assoc	0.851958	NA	Increased	4.47828	3.55124	Increased	NA	NA	NA	NA	NA	NA	NA	NA	NA	NA	NA	NA	NA	NA	NA	NA	NA	NA
OAT	P04181	seq20237.38	OAT	Ornithine aminotransferase, mitochondrial		0.00344554	0.903842	0.120836	0.0570444	0.0576047	1.90078	0.028875	0.162459	1.39685	0.0856009	0.00213234	3.07793	0.226299	4.26759e-16	8.26241	0.157026	8.51042e-16	8.04663	-0.0369842	0.157697	-1.41376	-0.066607	0.0139218	-2.46344	-0.0513068	0.00635322	-2.72897	0.0337978	0.153595	1.42787	0.0797612	0.000313225	3.61624	0.0583996	0.000295649	3.61908	-0.0112662	0.640098	-0.467683	-0.047339	0.0523401	-1.94255	-0.0290941	0.0894632	-1.69824	0.0198788	0.389311	0.861186	0.0664761	0.0012485	3.23644	0.0458848	0.00278704	2.9903	NA	No_Assoc	2.54002	NA	No_Assoc	2.04858	NA	NA	NA	NA	NA	NA	NA	NA	NA	NA	NA	NA	NA	NA	NA	NA	NA	NA	NA	NA
SORCS1	Q8WY21	seq15636.49	SORC1	VPS10 domain-containing receptor SorCS1		0.242956	8.27648e-18	8.73135	0.314647	1.38119e-28	11.4246	0.27917	3.77478e-46	14.262	0.325108	1.39877e-32	12.2467	0.446342	8.64155e-68	18.724	0.392224	2.32495e-108	22.1139	-0.0600758	0.0872984	-1.71123	-0.0864764	0.0293283	-2.18202	-0.0716837	0.0063759	-2.7278	-0.0497097	0.118965	-1.56025	0.00988429	0.762507	0.302269	-0.0206881	0.364625	-0.906588	-0.0332263	0.303508	-1.02938	-0.0889304	0.0129274	-2.49001	-0.0582698	0.0149629	-2.43328	-0.0643514	0.0380531	-2.07658	0.0115852	0.703688	0.38045	-0.0257184	0.236376	-1.18409	NA	No_Assoc	-2.18203	NA	No_Assoc	0.599735	1.39828	No_Assoc	1.64162	No_Assoc	NA	NA	NA	NA	NA	NA	-2.58261	-4.76807	-0.826029	Decreased	Decreased	No assoc	NA	NA	NA	NA
IGFBP5	P24593	seq2685.21	IGFBP-5	Insulin-like growth factor-binding protein 5		0.0527107	0.0577313	1.89956	0.180228	4.85752e-10	6.28227	0.114347	9.86448e-09	5.73304	0.138217	3.75574e-07	5.10949	0.27735	9.45578e-25	10.5345	0.209668	1.0858e-28	11.1129	-0.0585864	0.0266262	-2.21971	-0.0462805	0.107593	-1.61047	-0.0529556	0.00644579	-2.7242	0.000653345	0.978254	0.0272633	0.00657424	0.7817	0.277175	0.00364428	0.828849	0.216178	-0.0701202	0.00375421	-2.90384	-0.0385879	0.136689	-1.48937	-0.0554622	0.00169111	-3.13972	0.00695065	0.765382	0.298489	0.00116945	0.957787	0.0529439	0.00390756	0.807361	0.243833	NA	No_Assoc	-1.73471	NA	No_Assoc	3.77539	3.85403	Increased	5.15349	Increased	NA	NA	NA	NA	NA	NA	4.19489	4.65949	3.11504	Increased	Increased	Increased	NA	NA	NA	NA
AGER	Q15109	seq4125.52	sRAGE	Advanced glycosylation end product-specific receptor, soluble		-0.00758655	0.782266	-0.27643	-0.0639725	0.0282231	-2.19721	-0.0341155	0.0875873	-1.70826	0.0307215	0.253732	1.14188	0.0523113	0.0560007	1.91315	0.0413418	0.0311032	2.15575	-0.023844	0.343649	-0.947361	-0.0737132	0.00368733	-2.91031	-0.0486212	0.00646152	-2.72339	0.0102461	0.651448	0.451867	0.0413413	0.0474784	1.98435	0.0271074	0.0772372	1.76695	-0.0168933	0.464871	-0.731087	-0.0535016	0.0197677	-2.33433	-0.0353466	0.029842	-2.17218	0.00632278	0.774378	0.286718	0.0270543	0.163862	1.39318	0.0179996	0.216809	1.23506	NA	No_Assoc	1.68104	NA	No_Assoc	-0.033766	1.04861	No_Assoc	NA	NA	-0.735102	-0.714283	No_Assoc	No_Assoc	NA	NA	NA	NA	NA	NA	NA	NA	NA	NA	NA	NA
rev	P18093	seq2769.3	HIV-2 Rev	Protein Rev_HV2BE		NA	NA	NA	-0.127022	3.05266e-05	-4.1877	-0.127022	2.81793e-05	-4.1877	NA	NA	NA	-0.0470963	0.103078	-1.63152	-0.0470963	0.10278	-1.63152	NA	NA	NA	-0.0728952	0.00658131	-2.72276	-0.0728952	0.00647394	-2.72276	NA	NA	NA	0.0257323	0.243912	1.16592	0.0257323	0.243647	1.16592	NA	NA	NA	-0.0586736	0.0152651	-2.43002	-0.0586736	0.0150979	-2.43002	NA	NA	NA	0.0158238	0.441875	0.769323	0.0158238	0.441702	0.769323	NA	No_Assoc	1.49928	NA	NA	NA	NA	NA	NA	NA	NA	NA	NA	NA	NA	NA	NA	NA	NA	NA	NA	NA	NA	NA	NA	NA
ADGRF5	Q8IZF2	seq6409.57	GP116	Adhesion G protein-coupled receptor F5		0.0961114	0.000614229	3.43448	0.173481	5.59732e-09	5.87815	0.132741	6.28613e-11	6.53677	0.295749	3.48888e-28	11.2982	0.323406	1.10765e-32	12.3298	0.30955	1.16922e-62	16.7068	-0.0651386	0.0189409	-2.34993	-0.043452	0.140511	-1.47503	-0.0549543	0.0064846	-2.72221	0.117504	2.65186e-06	4.71913	0.0776067	0.00129476	3.22609	0.0968679	2.15475e-08	5.59909	-0.042932	0.0914301	-1.68928	-0.0140748	0.598038	-0.527389	-0.0292082	0.112506	-1.58703	0.106519	1.24057e-05	4.38905	0.0570755	0.0110289	2.54643	0.0798354	1.24392e-06	4.84851	NA	No_Assoc	-0.156354	NA	Increased	4.91385	0.114219	No_Assoc	NA	NA	-1.97337	1.97406	No_Assoc	No_Assoc	NA	NA	NA	NA	NA	NA	NA	NA	NA	NA	NA	NA
PPP2R3A	Q06190	seq13665.35	PP2A, subunit B	Serine/threonine-protein phosphatase 2A regulatory subunit B'' subunit alpha		0.076902	0.00497299	2.81397	0.076292	0.0147703	2.44195	0.0766376	0.000194726	3.72576	0.139603	1.71754e-07	5.25845	0.204158	2.76002e-12	7.07213	0.169183	4.81084e-18	8.65777	-0.0316667	0.224815	-1.21445	-0.0766988	0.00702425	-2.70098	-0.0522668	0.00650155	-2.72135	0.00487376	0.835995	0.207064	0.0238439	0.309439	1.01689	0.014395	0.386185	0.866556	0.0310008	0.202014	1.27654	0.002605	0.921212	0.098931	0.0179491	0.314682	1.00545	-0.0288038	0.215515	-1.2392	-0.0331413	0.138415	-1.48284	-0.0310576	0.0538822	-1.92778	NA	No_Assoc	-1.23846	NA	Increased	2.43652	NA	NA	NA	NA	NA	NA	NA	NA	NA	NA	NA	NA	NA	NA	NA	NA	NA	NA	NA	NA
RNASE3	P12724	seq5741.55	ECP	Eosinophil cationic protein		0.0493129	0.090401	1.69465	0.0413054	0.206825	1.26312	0.0457743	0.0352332	2.10567	0.136136	1.83239e-06	4.79479	0.202251	3.37538e-11	6.70017	0.167171	6.31298e-16	8.08312	-0.0432839	0.112915	-1.58639	-0.0670512	0.0223302	-2.28809	-0.0543203	0.0065237	-2.72023	0.0207372	0.402066	0.838235	0.0648724	0.0071039	2.69722	0.0434266	0.0117949	2.51822	-0.0381224	0.127752	-1.52409	-0.0441225	0.0958321	-1.6669	-0.0409529	0.0242835	-2.25261	0.0178384	0.458684	0.741256	0.0491046	0.0290892	2.18528	0.0345415	0.0354551	2.10312	NA	No_Assoc	2.97341	NA	No_Assoc	3.36966	2.08359	No_Assoc	0.806149	No_Assoc	-1.46545	1.07335	No_Assoc	No_Assoc	NA	NA	NA	NA	NA	NA	NA	NA	1.52396	3.15639	No assoc	Increased
CTSB	P07858	seq8007.19	Cathepsin B	Cathepsin B		0.0993714	0.000275378	3.64818	0.199297	7.16233e-11	6.58482	0.144088	1.10584e-12	7.11665	0.158428	3.16527e-09	5.96737	0.220431	1.11498e-14	7.83765	0.187644	2.49056e-22	9.71948	-0.075573	0.00624513	-2.73946	-0.031163	0.300579	-1.0357	-0.0552909	0.00654499	-2.71915	-0.0653389	0.00898014	-2.61708	-0.0709405	0.00406954	-2.87906	-0.0681766	0.000101286	-3.88749	-0.0568323	0.0252052	-2.24105	-0.0265009	0.329456	-0.975665	-0.0427061	0.0212277	-2.30391	-0.0756304	0.0018686	-3.1173	-0.0748375	0.00115382	-3.25904	-0.0752122	6.48863e-06	-4.50981	NA	No_Assoc	1.97997	NA	No_Assoc	0.045304	2.67992	Increased	3.6484	Increased	-2.64628	3.06648	No_Assoc	Increased	NA	NA	2.4078	2.55596	1.8564	No assoc	Increased	No assoc	NA	NA	NA	NA
AMIGO2	Q86SJ2	seq14134.49	AMGO2	Amphoterin-induced protein 2		0.237542	8.1437e-17	8.45268	0.318094	1.64628e-24	10.4765	0.274709	1.77901e-40	13.3197	0.327743	7.16732e-33	12.3079	0.513706	5.85909e-76	20.0263	0.424199	1.12603e-116	22.9617	-0.0257721	0.439339	-0.773569	-0.140041	0.00075942	-3.37704	-0.0705955	0.00656539	-2.71812	0.00582594	0.846315	0.193865	0.0812774	0.0177456	2.37461	0.0386703	0.086825	1.71239	-0.0355157	0.245926	-1.16087	-0.13993	0.000193998	-3.73991	-0.0773545	0.00109049	-3.26608	0.0105886	0.717051	0.362488	0.0812736	0.0110067	2.547	0.0428161	0.0469029	1.98718	NA	No_Assoc	-0.0689421	NA	Increased	5.84187	2.71255	Increased	NA	NA	NA	NA	NA	NA	NA	NA	NA	NA	NA	NA	NA	NA	3.07658	1.66044	Increased	No assoc
SEMA5B	Q9P283	seq20527.47	SEM5B	Semaphorin-5B		0.213608	1.1145e-14	7.82394	0.277849	1.1499e-21	9.77463	0.244434	2.2016e-35	12.4137	0.357513	3.22305e-40	13.7796	0.412294	5.24019e-55	16.568	0.386045	1.7182e-102	21.4954	-0.0551693	0.095562	-1.66808	-0.0759678	0.0292412	-2.1832	-0.0650409	0.00666482	-2.71314	0.0411946	0.173396	1.36218	0.0294427	0.303906	1.0286	0.034996	0.0922941	1.68342	-0.0496195	0.102876	-1.63232	-0.0697031	0.0264148	-2.22319	-0.0593509	0.00653857	-2.71947	0.0376916	0.200915	1.27965	0.0251093	0.346392	0.942033	0.030774	0.119443	1.55712	NA	No_Assoc	0.622044	NA	No_Assoc	2.95003	2.23899	No_Assoc	NA	NA	NA	NA	NA	NA	NA	NA	NA	NA	NA	NA	NA	NA	NA	NA	NA	NA
ARL3	P36405	seq12571.14	ARL3	ADP-ribosylation factor-like protein 3		-0.0529304	0.0701096	-1.81285	-0.118615	0.0016644	-3.15249	-0.0776175	0.00076576	-3.36488	0.108623	8.42159e-05	3.94587	-0.117601	0.000943607	-3.31617	0.0235618	0.278576	1.08352	-0.0775112	0.00372582	-2.90633	-0.0232716	0.484839	-0.698789	-0.0563179	0.00682324	-2.70535	0.0783514	0.000793865	3.36372	0.00561411	0.837861	0.204682	0.0478741	0.00700887	2.69642	-0.0584895	0.0176178	-2.37693	-0.0140347	0.641011	-0.466422	-0.040674	0.032739	-2.13527	0.0689226	0.00251506	3.02808	-0.00108734	0.966051	-0.0425721	0.0379337	0.0255921	2.23235	NA	No_Assoc	1.19551	NA	Increased	4.1936	-0.0851901	No_Assoc	NA	NA	NA	NA	NA	NA	NA	NA	NA	NA	NA	NA	NA	NA	NA	NA	NA	NA
CCPG1	Q9ULG6	seq8889.5	CCPG1	Cell cycle progression protein 1		0.0981543	0.000425828	3.53343	0.272232	1.41716e-19	9.23076	0.179991	5.52686e-19	8.90115	0.318697	9.82646e-34	12.4885	0.459804	6.41567e-65	18.2486	0.390148	5.5685e-105	21.7599	-0.0734824	0.00824581	-2.64626	-0.0347534	0.296104	-1.04534	-0.057567	0.00691055	-2.70112	0.137973	2.99083e-08	5.57905	0.146023	7.59968e-08	5.41479	0.141651	7.75179e-15	7.77157	-0.0518498	0.0429453	-2.02641	0.0216427	0.472878	0.718064	-0.0210687	0.280094	-1.08011	0.12656	1.86068e-07	5.24375	0.108333	2.10603e-05	4.27273	0.117895	1.54041e-11	6.74404	NA	No_Assoc	-0.338625	NA	Increased	6.39085	NA	NA	NA	NA	NA	NA	NA	NA	NA	NA	NA	NA	NA	NA	NA	NA	NA	NA	NA	NA
RPAIN	Q86UA6	seq21219.7	RPAIN	RPA-interacting protein		-0.0274314	0.356004	-0.923363	-0.0797117	0.00936907	-2.60303	-0.0527793	0.0133143	-2.47525	0.0118895	0.684386	0.406584	0.0488032	0.0916932	1.68806	0.0305569	0.137205	1.48628	-0.021787	0.424003	-0.799771	-0.0798129	0.00283603	-2.992	-0.0514091	0.00699019	-2.69731	0.0188179	0.44618	0.762051	0.0451425	0.0405413	2.05072	0.0334861	0.0415628	2.03787	0.0172178	0.49302	0.685724	-0.022952	0.346665	-0.9415	-0.00346015	0.843179	-0.197829	-0.00271439	0.910522	-0.112404	0.00539705	0.794888	0.260035	0.00195082	0.901364	0.123938	NA	No_Assoc	-1.67452	NA	Increased	4.85496	NA	NA	NA	NA	NA	NA	NA	NA	NA	NA	NA	NA	NA	NA	NA	NA	NA	NA	NA	NA
SLITRK2	Q9H156	seq21385.5	SLIK2	SLIT and NTRK-like protein 2		0.221796	4.35496e-15	7.94751	0.334041	4.3426e-27	11.0824	0.273605	1.0221e-40	13.361	0.279997	3.44796e-24	10.3697	0.459669	1.23342e-59	17.3606	0.371593	5.15848e-86	19.6558	-0.0606991	0.0742596	-1.78657	-0.0837907	0.0392559	-2.06406	-0.070211	0.00704331	-2.69479	-0.0977244	0.00150007	-3.18203	-0.0200475	0.547549	-0.601631	-0.0620476	0.00600404	-2.74756	-0.0473195	0.129498	-1.51713	-0.0931241	0.0109523	-2.54873	-0.0666278	0.00497475	-2.80866	-0.105199	0.000434715	-3.52793	-0.0136232	0.660725	-0.439037	-0.0612328	0.00439987	-2.84797	NA	No_Assoc	1.41997	NA	Increased	4.51833	2.22143	No_Assoc	1.56854	No_Assoc	0.863073	-2.4068	No_Assoc	No_Assoc	NA	NA	NA	NA	NA	NA	NA	NA	3.81294	1.251	Increased	No assoc
MYL4	P12829	seq20107.11	MYL4	Myosin light polypeptide 4		0.283012	3.32209e-15	7.98188	0.477329	1.8671e-26	10.9349	0.360255	3.76496e-39	13.0898	0.508727	1.77477e-49	15.4838	0.697875	2.16656e-66	18.4821	0.590228	2.45241e-125	23.8129	-0.0988999	0.0261398	-2.22688	-0.085849	0.127043	-1.52706	-0.0938848	0.00705969	-2.69402	0.109082	0.00686462	2.70801	0.1014	0.0283931	2.19482	0.105765	0.00049489	3.48351	-0.116052	0.0044234	-2.85167	-0.0662026	0.191782	-1.30616	-0.0965119	0.00235505	-3.04137	0.118748	0.00247486	3.0328	0.0877857	0.0415098	2.04089	0.104718	0.000298507	3.61659	NA	No_Assoc	-0.523846	NA	Increased	8.25855	5.81104	Increased	NA	NA	NA	NA	NA	NA	NA	NA	NA	NA	NA	NA	NA	NA	NA	NA	NA	NA
LTF	P02788	seq2780.35	Lactoferrin	Lactotransferrin		-0.113818	2.94819e-05	-4.19338	-0.0422594	0.135922	-1.49228	-0.0795558	4.90779e-05	-4.05998	-0.050184	0.0616188	-1.87076	0.00590866	0.824962	0.221222	-0.0220159	0.244754	-1.16319	-0.0654831	0.00929391	-2.60524	-0.0299089	0.226638	-1.20977	-0.0474018	0.00715874	-2.68937	0.0134295	0.555872	0.589148	0.0167226	0.411292	0.821947	0.0152624	0.314645	1.00552	-0.0692669	0.00268748	-3.00764	-0.0405567	0.0694046	-1.81763	-0.0544577	0.000678203	-3.39824	0.0153187	0.489596	0.691164	0.024067	0.204877	1.26856	0.0203676	0.157606	1.41317	NA	No_Assoc	1.43318	NA	No_Assoc	1.30665	1.16966	No_Assoc	2.60713	Increased	NA	NA	NA	NA	NA	NA	2.44899	4.20681	0.964106	No assoc	Increased	No assoc	NA	NA	NA	NA
ACP5	P13686	seq3232.28	TrATPase	Tartrate-resistant acid phosphatase type 5		0.0944347	0.000543739	3.4675	0.259123	4.30429e-15	7.96228	0.162266	7.89914e-15	7.76919	0.246028	6.77915e-21	9.55184	0.383531	1.67409e-36	13.1077	0.30606	1.91378e-56	15.8306	-0.0569807	0.0341343	-2.12089	-0.0577079	0.0992908	-1.64975	-0.0572505	0.0072112	-2.68693	0.0724704	0.00274122	3.00156	0.0185324	0.52043	0.642897	0.0502321	0.00665036	2.71386	-0.0598004	0.0152978	-2.42872	-0.0285522	0.366727	-0.903008	-0.0480046	0.0134715	-2.47105	0.0738958	0.00166145	3.15202	-0.00193593	0.942607	-0.0720113	0.0411388	0.0198971	2.32828	NA	No_Assoc	1.50736	NA	No_Assoc	-0.343393	4.86028	Increased	NA	NA	1.25222	0.0775213	No_Assoc	No_Assoc	NA	NA	NA	NA	NA	NA	NA	NA	4.2161	4.66295	Increased	Increased
CNDP1	Q96KN2	seq7870.8	CNDP1	Beta-Ala-His dipeptidase		0.273422	1.82683e-22	9.94934	0.316806	3.01716e-25	10.655	0.293409	6.8994e-48	14.5386	0.385301	3.64393e-46	14.8938	0.474516	2.51447e-67	18.6535	0.430658	1.29671e-124	23.743	-0.0452656	0.232151	-1.19544	-0.104817	0.00853759	-2.63501	-0.0735746	0.0073043	-2.68264	0.00295378	0.931461	0.0860248	0.0487712	0.136846	1.48878	0.0269389	0.255724	1.13656	-0.0383523	0.269631	-1.10443	-0.116359	0.00115975	-3.25759	-0.076256	0.00219397	-3.06264	-0.000717603	0.98284	-0.021513	0.0568109	0.0621908	1.86693	0.0306805	0.172335	1.36474	NA	No_Assoc	-2.38056	NA	No_Assoc	3.29529	2.54654	Increased	2.82696	Increased	0.568846	-0.858182	No_Assoc	No_Assoc	NA	NA	1.2962	-0.789234	2.24426	No assoc	No assoc	No assoc	2.77041	3.65734	Increased	Increased
YWHAQ	P27348	seq7625.27	14-3-3 protein theta	14-3-3 protein theta		0.113745	6.52322e-05	4.00712	0.251549	1.10569e-11	6.86774	0.165454	1.65289e-13	7.37424	0.27421	1.17345e-24	10.4807	0.5113	7.99222e-53	16.1796	0.370631	1.55266e-75	18.3909	-0.0529286	0.0607054	-1.8774	-0.0738516	0.0502495	-1.96007	-0.0604383	0.00741811	-2.67747	0.0894992	0.000327919	3.60262	0.174106	1.63163e-08	5.69126	0.123122	1.72122e-10	6.38435	-0.0670392	0.00975256	-2.58863	-0.0949542	0.00530396	-2.79376	-0.0772931	0.000175256	-3.75225	0.0963934	7.18953e-05	3.98386	0.189479	4.04397e-11	6.67273	0.135549	1.83813e-13	7.36007	NA	No_Assoc	3.07535	NA	Increased	9.049	6.39907	Increased	5.51384	Increased	-0.328748	5.14689	No_Assoc	Increased	NA	NA	NA	NA	NA	NA	NA	NA	NA	NA	NA	NA
CACNB4	O00305	seq11130.158	CACB4	Voltage-dependent L-type calcium channel subunit beta-4		0.16377	1.78422e-09	6.06394	0.242598	5.36805e-14	7.62542	0.196784	1.2036e-21	9.55774	0.345519	5.22834e-42	14.1306	0.384549	2.20735e-38	13.4852	0.362056	9.96489e-85	19.505	-0.0798588	0.00897316	-2.61742	-0.0363882	0.272789	-1.09723	-0.0599317	0.00760473	-2.66913	0.0977553	0.000306793	3.62027	0.0653447	0.016563	2.40009	0.0816838	2.03915e-05	4.26056	-0.0686545	0.0147327	-2.44249	-0.0319238	0.286813	-1.06568	-0.0514569	0.0120607	-2.51036	0.0916699	0.00052299	3.47833	0.0623296	0.0142624	2.45465	0.0764544	2.90139e-05	4.18107	NA	No_Assoc	0.144374	NA	Increased	8.98795	2.02243	No_Assoc	NA	NA	NA	NA	NA	NA	NA	NA	NA	NA	NA	NA	NA	NA	NA	NA	NA	NA
FXN	Q16595	seq11833.83	FRDA	Frataxin, mitochondrial		0.0677882	0.0141789	2.45628	0.167765	2.13299e-08	5.6439	0.114072	1.69883e-08	5.64017	0.246176	2.52293e-20	9.40578	0.26152	5.2588e-21	9.60581	0.253545	3.6293e-41	13.4378	-0.0953937	0.000463615	-3.51066	-0.00582439	0.836031	-0.207024	-0.0521655	0.00760769	-2.669	0.0635385	0.0100939	2.57669	0.0569936	0.0136026	2.47175	0.0600467	0.000363447	3.5653	-0.0507864	0.0442838	-2.01352	0.0302614	0.234389	1.18981	-0.0106002	0.553931	-0.59188	0.0396761	0.101716	1.63785	0.0324272	0.133552	1.5014	0.0356375	0.0270615	2.21063	NA	No_Assoc	0.709782	NA	Increased	5.59321	NA	NA	NA	NA	2.81698	0.937017	No_Assoc	No_Assoc	NA	NA	NA	NA	NA	NA	NA	NA	NA	NA	NA	NA
CTSV	O60911	seq3364.76	Cathepsin V	Cathepsin L2		-0.183635	1.76119e-10	-6.43718	-0.199352	4.49983e-11	-6.65698	-0.191112	2.19352e-20	-9.25248	-0.219911	5.92692e-15	-7.90817	-0.223106	2.84181e-15	-8.0186	-0.221508	2.0233e-29	-11.2619	-0.0701349	0.0114209	-2.5335	-0.0346661	0.221037	-1.22451	-0.0527977	0.00764139	-2.66752	-0.068276	0.0065304	-2.72471	-0.020153	0.386295	-0.866721	-0.042418	0.012822	-2.48867	-0.0661444	0.00940819	-2.60111	-0.0240403	0.347191	-0.940479	-0.0452018	0.0121649	-2.50732	-0.0703223	0.00397409	-2.88588	-0.0277902	0.200595	-1.28067	-0.0466013	0.00403207	-2.87564	NA	No_Assoc	0.547773	NA	No_Assoc	-1.55989	-1.90362	No_Assoc	NA	NA	-1.35844	1.55351	No_Assoc	No_Assoc	NA	NA	NA	NA	NA	NA	NA	NA	-0.30167	0.353753	No assoc	No assoc
CNTN2	Q02246	seq3296.92	CNTN2	Contactin-2		0.132103	2.0468e-06	4.77221	0.219251	3.31423e-13	7.37447	0.17257	1.62488e-17	8.51789	0.195161	2.55864e-13	7.39991	0.342854	4.12981e-35	12.8245	0.268004	3.15834e-46	14.2744	-0.0510378	0.0714848	-1.80399	-0.062547	0.0478702	-1.98082	-0.0561628	0.00768972	-2.6654	-0.0353843	0.157261	-1.41523	0.0195897	0.452	0.752363	-0.00901173	0.617285	-0.499702	-0.0598374	0.0214072	-2.30377	-0.0536223	0.0598957	-1.88359	-0.057014	0.00296442	-2.9714	-0.0314519	0.195833	-1.29424	0.0133045	0.58308	0.54906	-0.00900908	0.599556	-0.525039	NA	No_Assoc	-0.0153697	NA	No_Assoc	1.39803	2.19482	No_Assoc	2.67842	Increased	1.15304	-2.88364	No_Assoc	Decreased	NA	NA	-1.40621	-1.17782	-1.26524	No assoc	No assoc	No assoc	NA	NA	NA	NA
SPA17	Q15506	seq18242.8	Sperm protein 17	Sperm surface protein Sp17		0.0511511	0.0645424	1.85013	0.0290785	0.338342	0.957883	0.0411437	0.0441314	2.01284	0.230559	5.20347e-18	8.78807	0.091478	0.00135504	3.21268	0.1667	5.62646e-18	8.6399	-0.0704689	0.00769419	-2.66976	-0.028989	0.2774	-1.08675	-0.0499477	0.00776511	-2.66212	0.092235	0.000107564	3.88595	0.0190924	0.384252	0.870455	0.0527828	0.00105057	3.27662	-0.0641086	0.0082903	-2.64446	-0.0168552	0.483926	-0.700253	-0.0403132	0.0182678	-2.36014	0.0890889	0.000121741	3.85541	0.0105581	0.605637	0.516468	0.0450363	0.00326707	2.94142	NA	No_Assoc	1.24618	NA	Increased	4.08295	NA	NA	NA	NA	NA	NA	NA	NA	NA	NA	NA	NA	NA	NA	NA	NA	NA	NA	NA	NA
CD320	Q9NPF0	seq16320.139	CD320	CD320 antigen		0.276285	3.29869e-25	10.6118	0.341178	1.2271e-33	12.5212	0.307256	6.82111e-60	16.3226	0.501694	3.73927e-91	22.11	0.520144	7.95697e-97	23.2404	0.511046	1.07132e-225	32.0724	-0.058242	0.147518	-1.44929	-0.105612	0.0181122	-2.36703	-0.0794583	0.00779078	-2.66101	0.288013	1.89871e-15	8.05561	0.146242	6.92309e-05	3.99492	0.2188	1.18582e-17	8.5543	-0.0717175	0.0518994	-1.94591	-0.103532	0.0102734	-2.57114	-0.0862202	0.00151714	-3.17138	0.29607	3.96627e-17	8.542	0.145086	2.24874e-05	4.2579	0.219291	1.80131e-19	9.02474	NA	No_Assoc	0.563061	NA	Increased	4.43885	6.22657	Increased	4.1705	Increased	NA	NA	NA	NA	NA	NA	0	-3.60586	2.26091	No assoc	Decreased	No assoc	NA	NA	NA	NA
FH	P07954	seq13384.110	FUMH	Fumarate hydratase, mitochondrial		0.0381099	0.209923	1.25445	0.0554415	0.144641	1.4598	0.0448725	0.0585615	1.89147	0.232292	2.00205e-15	8.04842	0.0974221	0.00645389	2.7292	0.178977	1.5294e-15	7.97455	-0.103468	0.000390945	-3.55623	0.000755464	0.981864	0.022737	-0.0582351	0.00780301	-2.66048	0.0687779	0.0087595	2.62563	0.0397289	0.146549	1.4529	0.0548769	0.00371862	2.90109	-0.0841131	0.00173989	-3.13849	0.00948933	0.751503	0.316741	-0.0425049	0.0333411	-2.12795	0.0579752	0.0233801	2.27009	0.0336269	0.186705	1.32125	0.0457591	0.0111392	2.5383	NA	No_Assoc	0.067515	NA	Increased	11.1875	0.153057	No_Assoc	NA	NA	NA	NA	NA	NA	NA	NA	NA	NA	NA	NA	NA	NA	NA	NA	NA	NA
OSCAR	Q8IYS5	seq8702.42	OSCAR	Osteoclast-associated immunoglobulin-like receptor		-0.0170656	0.54268	-0.608939	0.0136686	0.648678	0.455729	-0.00273962	0.893569	-0.13379	0.0688945	0.0122501	2.50865	0.0694741	0.0140294	2.46061	0.0691763	0.000441534	3.51393	-0.0559771	0.0297039	-2.17662	-0.041556	0.11515	-1.57677	-0.0489431	0.00783633	-2.65904	0.0205989	0.377009	0.883749	0.000442307	0.983647	0.0205014	0.00974301	0.538317	0.61536	-0.0583187	0.0135885	-2.47163	-0.0438595	0.0652322	-1.84561	-0.0511407	0.00225584	-3.0543	0.0218847	0.334775	0.96493	0.00205186	0.918695	0.102102	0.0107746	0.473778	0.716346	NA	No_Assoc	-1.41222	NA	Increased	3.43686	NA	NA	3.29776	Increased	0.72688	1.1181	No_Assoc	No_Assoc	NA	NA	NA	NA	NA	NA	NA	NA	-0.796833	3.06977	No assoc	Increased
SIGLEC14	Q08ET2	seq22577.24	SIG14	Sialic acid-binding Ig-like lectin 14		0.125261	1.26341e-05	4.38493	0.192358	0.00643691	2.75517	0.134883	3.36601e-07	5.10171	0.331565	1.34299e-35	12.8756	0.270981	3.42175e-06	4.78525	0.321183	9.94371e-43	13.7015	-0.0793389	0.00707838	-2.69786	-0.0295087	0.664922	-0.433809	-0.0714919	0.00808511	-2.64849	0.130027	6.41098e-07	5.0058	0.0446942	0.373475	0.892097	0.111949	1.2061e-06	4.85463	-0.102704	0.000143802	-3.81407	-0.0233801	0.690699	-0.398524	-0.0889004	0.000280564	-3.63261	0.142552	2.04071e-08	5.64747	0.0408966	0.375629	0.888098	0.119065	7.48312e-08	5.37917	NA	NA	NA	NA	NA	NA	3.14862	Increased	2.07866	No_Assoc	NA	NA	NA	NA	NA	NA	-0.767775	-0.563566	-1.38458	No assoc	No assoc	No assoc	NA	NA	NA	NA
C17orf67	Q0P5P2	seq9070.1	CQ067	Uncharacterized protein C17orf67		0.0667187	0.0153161	2.42832	0.0491549	0.107236	1.61213	0.058848	0.00393717	2.88315	0.155334	5.34904e-09	5.87904	0.145417	4.23886e-07	5.09041	0.150762	7.70038e-15	7.77241	-0.0624663	0.0187315	-2.35406	-0.0375253	0.168109	-1.37927	-0.0503072	0.00809049	-2.64827	-0.00556279	0.815106	-0.233897	0.0381099	0.0896621	1.69878	0.0175476	0.282253	1.07527	-0.0454593	0.0619241	-1.86861	-0.0268598	0.274052	-1.09436	-0.0362417	0.0359466	-2.09753	-0.0148201	0.520934	-0.642098	0.0306429	0.142636	1.46717	0.0101754	0.511149	0.65705	NA	No_Assoc	-0.440086	NA	Increased	4.32489	NA	NA	NA	NA	NA	NA	NA	NA	NA	NA	NA	NA	NA	NA	NA	NA	NA	NA	NA	NA
CBR4	Q8N4T8	seq21119.1	CBR4	Carbonyl reductase family member 4		0.0880612	0.00178038	3.13168	0.285232	2.04388e-18	8.91675	0.174008	1.73388e-16	8.23918	0.285085	5.68909e-27	11.0223	0.308211	7.37248e-24	10.3186	0.294995	1.96688e-51	15.0872	-0.122683	2.33228e-05	-4.24736	0.0282975	0.394612	0.851631	-0.057698	0.00812631	-2.64678	0.0667585	0.00985435	2.58507	-0.0327503	0.231691	-1.1967	0.0198875	0.289676	1.05883	-0.101194	0.000148206	-3.80643	0.0137832	0.645284	0.460456	-0.0504939	0.0110768	-2.54027	0.0554988	0.02795	2.2007	-0.0226652	0.373818	-0.889721	0.0168112	0.348236	0.938016	NA	No_Assoc	1.4177	NA	Increased	2.69345	-0.0585383	No_Assoc	NA	NA	NA	NA	NA	NA	NA	NA	NA	NA	NA	NA	NA	NA	NA	NA	NA	NA
TTN	Q8WZ42	seq11352.42	TITIN	Titin		-0.0869345	0.00176045	-3.13501	-0.18145	1.63282e-09	-6.08433	-0.130761	1.20273e-10	-6.43899	-0.0403594	0.138894	-1.48091	-0.173698	9.30838e-10	-6.17691	-0.10494	8.22039e-08	-5.36222	-0.0480613	0.0608294	-1.87652	-0.0511389	0.0624407	-1.86514	-0.0494954	0.00818135	-2.64449	0.0114203	0.621518	0.493829	-0.00612187	0.786831	-0.270497	0.00245983	0.879127	0.152076	-0.0325622	0.167379	-1.38152	-0.0302399	0.222913	-1.21954	-0.0314599	0.0655421	-1.84154	0.00278915	0.901379	0.123946	-0.0209246	0.3212	-0.992464	-0.0098392	0.522494	-0.639505	NA	No_Assoc	-1.30409	NA	No_Assoc	-1.13246	NA	NA	NA	NA	NA	NA	NA	NA	NA	NA	NA	NA	NA	NA	NA	NA	NA	NA	NA	NA
TMPRSS11B	Q86T26	seq10895.28	TM11B	Transmembrane protease serine 11B		-0.0402058	0.143571	-1.46359	-0.0831407	0.00458923	-2.84064	-0.0603143	0.00260226	-3.01119	0.02537	0.340642	0.953281	0.00602804	0.827276	0.218251	0.0160578	0.402087	0.837899	-0.0302368	0.229165	-1.20314	-0.0649399	0.0110747	-2.54488	-0.0473237	0.00821905	-2.64294	0.0398507	0.0761013	1.77533	0.0273322	0.192411	1.30432	0.0331616	0.0303941	2.16492	-0.0198492	0.389859	-0.860191	-0.0495782	0.0322932	-2.14364	-0.0346798	0.0337547	-2.12299	0.0339213	0.12009	1.55553	0.016384	0.403443	0.835828	0.0242215	0.0966147	1.66149	NA	No_Assoc	0.156825	NA	No_Assoc	0.242264	NA	NA	NA	NA	NA	NA	NA	NA	NA	NA	NA	NA	NA	NA	NA	NA	NA	NA	NA	NA
PTK6	Q13882	seq3832.51	PTK6	Protein-tyrosine kinase 6		0.0345883	0.204096	1.27066	-0.0170325	0.566534	-0.573352	0.011028	0.582667	0.549493	0.0556788	0.0355323	2.10462	0.124225	6.98418e-06	4.51791	0.0886303	3.33463e-06	4.64905	-0.0153072	0.542229	-0.609622	-0.0814274	0.00164038	-3.15724	-0.0474824	0.00830956	-2.63923	-0.00905306	0.687795	-0.401947	0.0467635	0.0270593	2.21392	0.0206445	0.18027	1.33992	-0.00755642	0.742881	-0.328117	-0.077515	0.000880846	-3.33613	-0.0422252	0.00983574	-2.58155	-0.0128622	0.55641	-0.588349	0.0440528	0.0254836	2.23735	0.018562	0.20454	1.26872	NA	No_Assoc	-0.00642681	NA	No_Assoc	-2.93695	NA	NA	NA	NA	NA	NA	NA	NA	NA	NA	NA	NA	NA	NA	NA	NA	NA	NA	NA	NA
CAPN1|CAPNS1	P07384|P04632	seq2668.70	Calpain I	Calpain I		0.252544	5.74953e-19	9.04874	0.378914	1.31403e-26	10.972	0.30247	3.92143e-44	13.9343	0.513581	1.211e-94	22.6376	0.597393	1.34846e-79	20.6007	0.545402	1.28045e-204	30.5233	-0.115725	0.00351677	-2.92441	-0.0309159	0.470441	-0.722021	-0.0766571	0.00834627	-2.63773	0.314843	1.81754e-20	9.44537	0.194135	2.8875e-08	5.59022	0.256961	1.19163e-26	10.6854	-0.0851883	0.0194168	-2.34063	-0.00636377	0.869032	-0.164929	-0.0480758	0.069394	-1.81585	0.300759	9.32615e-20	9.25996	0.177393	5.23815e-08	5.4829	0.238837	2.01853e-25	10.4196	NA	No_Assoc	-0.699917	NA	Increased	9.50051	NA	NA	NA	NA	NA	NA	NA	NA	NA	NA	NA	NA	NA	NA	NA	NA	NA	NA	NA	NA
CHID1	Q9BWS9	seq25898.4	CHID1	Chitinase domain-containing protein 1		-0.1121	5.25895e-05	-4.05855	-0.194164	2.80167e-09	-5.99385	-0.146646	3.01012e-12	-6.97725	-0.18352	7.02834e-12	-6.92662	-0.16666	6.37979e-08	-5.44645	-0.176296	1.34872e-18	-8.80161	-0.0279518	0.281719	-1.07696	-0.0809352	0.00593082	-2.75717	-0.0511987	0.00846017	-2.63313	-0.0793891	0.000654213	-3.41715	-0.0231467	0.33967	-0.955249	-0.0524505	0.0017619	-3.12768	-0.0312148	0.189268	-1.3135	-0.0589583	0.0264675	-2.2224	-0.0435662	0.0138465	-2.46122	-0.0772705	0.000626925	-3.42886	-0.0386809	0.0867437	-1.71443	-0.0579985	0.00027522	-3.63757	NA	No_Assoc	0.0615134	NA	No_Assoc	2.50025	-0.127869	No_Assoc	2.04986	No_Assoc	NA	NA	NA	NA	NA	NA	-1.4921	2.65612	-3.58825	No assoc	Increased	Decreased	NA	NA	NA	NA
PRKN	O60260	seq13013.41	PRKN2	E3 ubiquitin-protein ligase parkin		0.0646758	0.0219137	2.29501	0.0657209	0.0349837	2.1113	0.0651466	0.00181875	3.11834	0.199332	1.54742e-13	7.47391	0.243244	1.74725e-17	8.66102	0.220154	5.04519e-30	11.3836	-0.0477935	0.0750797	-1.78162	-0.0542387	0.0521562	-1.94408	-0.0508897	0.00849583	-2.6317	0.071207	0.00299251	2.97495	0.109304	1.44565e-06	4.84686	0.0913889	2.5799e-08	5.56779	-0.0262542	0.286778	-1.06572	-0.0192337	0.447633	-0.759657	-0.02284	0.195811	-1.29358	0.0599716	0.0102756	2.57073	0.0857654	5.4899e-05	4.0506	0.0741147	2.27725e-06	4.72712	NA	No_Assoc	1.14258	NA	Increased	9.46946	NA	NA	NA	NA	NA	NA	NA	NA	NA	NA	NA	NA	NA	NA	NA	NA	NA	NA	NA	NA
DENR	O43583	seq19287.59	DENR	Density-regulated protein		-0.0575151	0.0406677	-2.04911	-0.132329	0.000114916	-3.87113	-0.087643	5.33977e-05	-4.04023	0.0588699	0.0295141	2.17915	0.00695349	0.830216	0.214477	0.0375947	0.0700759	1.81142	-0.0326968	0.203658	-1.27189	-0.076469	0.0110061	-2.547	-0.0512133	0.00872402	-2.62268	0.0883437	0.000111873	3.87616	0.0769522	0.00185389	3.12057	0.0830958	6.88338e-07	4.96463	-0.0155762	0.509861	-0.659251	-0.0470486	0.0836549	-1.7315	-0.0291267	0.102336	-1.63363	0.0794028	0.000359595	3.57836	0.056557	0.0142684	2.4545	0.0684103	1.86816e-05	4.28009	NA	No_Assoc	0.866587	NA	No_Assoc	7.99345	NA	NA	NA	NA	NA	NA	NA	NA	NA	NA	NA	NA	NA	NA	NA	NA	NA	NA	NA	NA
ENPP6	Q6UWR7	seq15579.26	ENPP6	Ectonucleotide pyrophosphatase/phosphodiesterase family member 6		0.116489	2.37158e-05	4.24341	0.231413	2.45586e-15	8.03565	0.171201	6.93685e-18	8.61594	0.19287	1.22649e-12	7.17943	0.298456	3.36415e-28	11.3353	0.246724	2.50537e-39	13.1207	-0.0723841	0.0105376	-2.56173	-0.0333885	0.275501	-1.09105	-0.0544383	0.00873456	-2.62227	-0.0462559	0.0734059	-1.79188	-0.0280834	0.264806	-1.11569	-0.0369405	0.0403866	-2.04977	-0.0792351	0.00224904	-3.06186	-0.0488891	0.0764296	-1.77353	-0.0650196	0.000568553	-3.44619	-0.0426327	0.0897314	-1.6982	-0.0174232	0.45766	-0.742979	-0.0291701	0.0887223	-1.70218	NA	No_Assoc	1.80138	NA	No_Assoc	-0.975571	-0.804441	No_Assoc	1.33031	No_Assoc	-2.39974	2.59221	No_Assoc	No_Assoc	NA	NA	0	2.69836	-2.0146	No assoc	Increased	No assoc	NA	NA	NA	NA
RPN2	P04844	seq21828.6	RPN2	Ribophorin II		0.032012	0.242203	1.17008	NA	NA	NA	0.032012	0.24197	1.17008	0.153486	6.89316e-09	5.83556	NA	NA	NA	0.153486	5.36113e-09	5.83556	-0.0673002	0.00892627	-2.61917	NA	NA	NA	-0.0673002	0.0088144	-2.61917	0.0319491	0.167009	1.38272	NA	NA	NA	0.0319491	0.16675	1.38272	-0.0107684	0.653987	-0.448343	NA	NA	NA	-0.0107684	0.653906	-0.448343	0.0020755	0.927456	0.0910651	NA	NA	NA	0.0020755	0.927441	0.0910651	Increased	NA	NA	NA	NA	NA	-0.565363	No_Assoc	NA	NA	NA	NA	NA	NA	NA	NA	NA	NA	NA	NA	NA	NA	NA	NA	NA	NA
CLEC11A	Q9Y240	seq2966.65	SCGF-beta	Stem cell growth factor-beta		0.15201	4.58373e-08	5.50203	0.256019	2.57809e-14	7.72494	0.194655	4.61841e-20	9.17258	0.215017	2.56139e-15	8.0163	0.344411	1.97672e-28	11.388	0.271985	7.53982e-42	13.5536	-0.0581965	0.0471293	-1.98718	-0.0598264	0.0886392	-1.70419	-0.0588653	0.00885467	-2.61761	-0.0513242	0.0535011	-1.93276	-0.0322594	0.264573	-1.11624	-0.0425966	0.0293734	-2.17844	-0.0456393	0.0898837	-1.69739	-0.0600773	0.0579798	-1.89792	-0.0516905	0.0116565	-2.52238	-0.0584709	0.0236946	-2.26494	-0.0321527	0.232152	-1.19552	-0.0458501	0.0138213	-2.46187	NA	No_Assoc	-0.352592	NA	Increased	2.44732	2.55398	Increased	2.31258	Increased	-1.16204	0.329003	No_Assoc	No_Assoc	NA	NA	-0.603018	0.53219	-1.13896	No assoc	No assoc	No assoc	-0.407728	2.14265	No assoc	No assoc
NRP1	O14786	seq5542.22	NRP1	Neuropilin-1		0.228327	3.5361e-16	8.26967	0.326608	2.47234e-28	11.3667	0.275509	1.49092e-43	13.8386	0.367685	6.18129e-45	14.67	0.471668	1.61884e-69	19.0008	0.420177	1.91316e-125	23.8234	-0.0705751	0.0391346	-2.06504	-0.0631465	0.107232	-1.61213	-0.0673642	0.00889915	-2.6159	0.0640991	0.0352057	2.10839	0.0539472	0.0952709	1.66972	0.0593316	0.00736834	2.67972	-0.0859803	0.00620304	-2.74174	-0.0670673	0.0578458	-1.89894	-0.0776427	0.000929619	-3.311	0.0718448	0.0154962	2.42406	0.056693	0.059312	1.88792	0.0643682	0.00227741	3.05145	NA	No_Assoc	-2.10293	NA	No_Assoc	1.35353	3.53254	Increased	3.38888	Increased	2.53662	-2.463	No_Assoc	No_Assoc	NA	NA	-1.51119	-2.01774	-0.927332	No assoc	No assoc	No assoc	NA	NA	NA	NA
PLXNC1	O60486	seq4564.2	PLXC1	Plexin-C1		0.270036	5.34717e-22	9.83389	0.331441	7.35907e-32	12.1431	0.300924	1.72108e-54	15.545	0.357943	8.26403e-40	13.7037	0.462142	4.47029e-74	19.7372	0.415716	1.17536e-125	23.8438	-0.0472984	0.210431	-1.25305	-0.103598	0.0125114	-2.50169	-0.0728473	0.00901901	-2.61133	-0.0454372	0.185234	-1.32558	0.00943788	0.782581	0.276028	-0.0179311	0.458859	-0.740726	-0.0365028	0.291338	-1.05566	-0.0861839	0.0213371	-2.30543	-0.0594098	0.0192618	-2.34042	-0.0516101	0.121015	-1.55164	-0.00269852	0.93244	-0.0847956	-0.0260742	0.25682	-1.13394	NA	No_Assoc	0.457672	NA	Increased	2.76432	2.20581	No_Assoc	1.91363	No_Assoc	NA	NA	NA	NA	NA	NA	NA	NA	NA	NA	NA	NA	NA	NA	NA	NA
TMEM106A	Q96A25	seq10499.1	T106A	Transmembrane protein 106A		-0.100205	0.000204121	-3.7254	-0.0366898	0.231212	-1.19793	-0.0725483	0.000331109	-3.58966	-0.102851	0.000107649	-3.88568	-0.0341705	0.238364	-1.17975	-0.0715956	0.000248103	-3.66421	-0.0565653	0.0228742	-2.27849	-0.0369697	0.166881	-1.38325	-0.047489	0.00903276	-2.61081	-0.0465016	0.0394724	-2.0615	-0.0363978	0.0988086	-1.65212	-0.0413305	0.00873314	-2.62233	-0.0490611	0.0315861	-2.15216	-0.0254203	0.292277	-1.05367	-0.0379099	0.0221405	-2.28795	-0.0501411	0.0226456	-2.28234	-0.0445966	0.0295696	-2.17878	-0.047173	0.00163308	-3.14993	NA	No_Assoc	0.964545	NA	No_Assoc	-0.447519	-0.451987	No_Assoc	NA	NA	-2.75677	1.58288	No_Assoc	No_Assoc	NA	NA	NA	NA	NA	NA	NA	NA	NA	NA	NA	NA
CSF1R	P07333	seq13682.47	M-CSF R	Macrophage colony-stimulating factor 1 receptor		0.212159	2.02698e-14	7.74457	0.278347	4.50244e-21	9.62515	0.243463	1.85912e-34	12.2418	0.343111	3.70635e-38	13.3792	0.410929	3.8776e-54	16.4262	0.377861	7.84065e-99	21.1007	-0.0520848	0.109144	-1.60325	-0.0751	0.0348212	-2.11319	-0.062562	0.00907763	-2.60912	0.0437994	0.13564	1.49323	0.0402787	0.168414	1.37827	0.0420326	0.0423253	2.03031	-0.0363897	0.222655	-1.22013	-0.0879721	0.00607574	-2.74928	-0.0603694	0.00565621	-2.76707	0.035244	0.216872	1.23554	0.0492476	0.0699642	1.814	0.0425918	0.0303259	2.16581	NA	No_Assoc	1.48364	NA	Increased	3.81525	3.03301	Increased	3.10576	Increased	1.59735	-2.13737	No_Assoc	No_Assoc	NA	NA	0.307662	-1.19833	1.11398	No assoc	No assoc	No assoc	NA	NA	NA	NA
HSPE1	P61604	seq17150.8	HSP 10	10 kDa heat shock protein, mitochondrial		0.248451	9.06397e-19	8.99359	0.244196	0.000370559	3.62748	0.247838	3.09249e-22	9.69741	0.533395	2.20996e-101	23.5784	0.0654844	0.259099	1.13202	0.471328	7.49643e-111	22.3713	-0.210689	7.14595e-07	-4.98391	0.150535	0.0123921	2.52579	-0.0897828	0.00921808	-2.60386	0.344627	2.22794e-20	9.42038	-0.0394234	0.379912	-0.880188	0.190944	1.59247e-11	6.73921	-0.165786	2.27382e-05	-4.25297	0.110826	0.0360638	2.11194	-0.0674251	0.0311858	-2.15469	0.321964	7.76312e-19	9.01274	-0.015666	0.707324	-0.376045	0.1789	4.19543e-11	6.59701	NA	NA	NA	NA	NA	NA	4.37696	Increased	5.18819	Increased	NA	NA	NA	NA	NA	NA	3.80874	-0.645627	5.63213	Increased	No assoc	Increased	NA	NA	NA	NA
CHGA	P10645	seq8476.11	CgA	Chromogranin-A		0.312279	7.13511e-28	11.2241	0.403911	2.61098e-47	15.188	0.360162	2.58526e-78	18.7346	0.513418	3.44637e-83	20.9288	0.572384	4.8464e-114	25.743	0.54579	1.12986e-240	33.1292	-0.080678	0.0805374	-1.74905	-0.098981	0.0522644	-1.94314	-0.0889243	0.00930133	-2.60078	0.231114	2.71407e-08	5.59607	0.186396	1.65757e-05	4.32661	0.209699	2.01004e-12	7.03379	-0.0955065	0.0241307	-2.25791	-0.0797606	0.0793134	-1.75638	-0.0881918	0.00438125	-2.84932	0.239252	3.1392e-09	5.96902	0.173118	1.74093e-05	4.31563	0.206212	3.52079e-13	7.27281	NA	No_Assoc	-1.83122	NA	Increased	5.64891	3.25614	Increased	3.08381	Increased	-0.899401	1.03106	No_Assoc	No_Assoc	NA	NA	-0.633157	-5.89008	2.51209	No assoc	Decreased	Increased	NA	NA	NA	NA
ADM2	Q7Z4H4	seq8100.15	ADM2	ADM2		-0.0766459	0.00553496	-2.77919	-0.0952141	0.00191721	-3.1106	-0.0849654	3.37033e-05	-4.14688	0.0111608	0.680723	0.411577	-0.10597	0.000233768	-3.69213	-0.0440824	0.0253232	-2.23644	-0.0706834	0.00511487	-2.80493	-0.0217149	0.424469	-0.799004	-0.0480456	0.00932039	-2.60007	0.0194687	0.394181	0.85237	-0.0114375	0.604812	-0.51765	0.00350289	0.825422	0.220577	-0.0624565	0.00700487	-2.70133	-0.0363021	0.139389	-1.4792	-0.0501584	0.00287762	-2.98052	0.0152131	0.49323	0.685394	-0.00143033	0.944666	-0.0694227	0.00627281	0.677845	0.415406	NA	No_Assoc	0.0959783	NA	No_Assoc	0.700338	NA	NA	NA	NA	NA	NA	NA	NA	NA	NA	NA	NA	NA	NA	NA	NA	NA	NA	NA	NA
BTN3A3	O00478	seq17692.2	BT3A3	Butyrophilin subfamily 3 member A3		0.248646	4.27637e-20	9.3476	0.282698	1.34216e-20	9.5006	0.263771	2.29017e-40	13.3008	0.397897	8.55071e-53	16.078	0.482178	1.45158e-71	19.334	0.439713	2.81113e-138	25.031	-0.0317672	0.363322	-0.909403	-0.10333	0.00501948	-2.81171	-0.0657347	0.0094241	-2.59627	0.0928395	0.00358846	2.91807	0.125686	3.11002e-05	4.18349	0.110203	4.5323e-07	5.04512	-0.0455274	0.155795	-1.42026	-0.11026	0.000910203	-3.32641	-0.0768108	0.000857991	-3.33338	0.0999906	0.00127487	3.22933	0.130573	3.45769e-06	4.6666	0.116825	1.82842e-08	5.6275	NA	No_Assoc	-0.0960454	NA	Increased	5.19035	1.37765	No_Assoc	NA	NA	NA	NA	NA	NA	NA	NA	NA	NA	NA	NA	NA	NA	NA	NA	NA	NA
NUCB1	Q02818	seq10451.11	NUCB1	Nucleobindin-1		0.0334982	0.224081	1.21638	0.144428	2.79935e-06	4.7104	0.0830291	5.06737e-05	4.0525	0.0768059	0.00471119	2.83149	0.163718	1.54328e-08	5.70083	0.117785	2.32973e-09	5.97297	-0.0568519	0.0278305	-2.20238	-0.0413351	0.152961	-1.43018	-0.0499665	0.00945095	-2.5953	-0.0397665	0.0901996	-1.69573	-0.0631742	0.00787385	-2.66251	-0.0513333	0.00208614	-3.07769	-0.0452024	0.0567413	-1.90716	-0.0397197	0.127413	-1.52559	-0.0427178	0.0147973	-2.4373	-0.0463435	0.0421537	-2.0342	-0.0642956	0.00362089	-2.91597	-0.0556128	0.000448062	-3.51003	NA	No_Assoc	0.011788	NA	No_Assoc	-0.184337	2.22543	No_Assoc	2.2424	Increased	NA	NA	NA	NA	NA	NA	-0.496027	2.21685	-1.95978	No assoc	No assoc	No assoc	NA	NA	NA	NA
CHST1	O43916	seq7803.4	CHST1	Carbohydrate sulfotransferase 1		0.251296	2.34466e-20	9.41607	0.303719	4.64411e-24	10.3702	0.275078	3.39075e-44	13.9447	0.386353	6.37916e-51	15.7527	0.494016	4.32778e-76	20.0632	0.439972	1.94391e-141	25.3196	-0.0421364	0.236773	-1.18369	-0.0985336	0.0110432	-2.54586	-0.0679815	0.00946838	-2.59466	0.0647536	0.0425572	2.03022	0.113876	0.00033628	3.59752	0.0895009	6.78838e-05	3.98358	-0.06441	0.0487547	-1.97277	-0.0813773	0.0201491	-2.32712	-0.0723123	0.00244469	-3.0301	0.076502	0.0140191	2.46043	0.102149	0.000556555	3.46264	0.089999	2.60594e-05	4.20542	NA	No_Assoc	-0.0472789	NA	Increased	3.31036	NA	NA	2.61622	Increased	NA	NA	NA	NA	NA	NA	-0.98025	-4.25829	1.09455	No assoc	Decreased	No assoc	NA	NA	NA	NA
IGFBP1	P08833	seq13741.36	IGFBP-1	Insulin-like growth factor-binding protein 1		0.0889801	0.00191322	3.11038	0.0305735	0.343344	0.948006	0.0632604	0.00311716	2.95594	0.188726	2.27245e-11	6.75256	0.214114	1.32914e-12	7.17824	0.200595	7.91206e-23	9.83557	-0.0127916	0.637347	-0.471534	-0.0944441	0.0010655	-3.2818	-0.0512093	0.00948085	-2.59421	0.0617379	0.0123714	2.50523	0.0722657	0.0022857	3.05787	0.0672221	8.11333e-05	3.94103	-0.000226891	0.992721	-0.00912461	-0.0700265	0.00737484	-2.68467	-0.0334591	0.0630204	-1.85905	0.0546125	0.0228897	2.27827	0.0554181	0.0123458	2.50645	0.0550478	0.000706452	3.38706	NA	No_Assoc	-0.825682	NA	No_Assoc	3.13757	3.16093	Increased	1.65245	No_Assoc	0.962482	0.575557	No_Assoc	No_Assoc	NA	NA	NA	NA	NA	NA	NA	NA	0.941172	3.82126	No assoc	Increased
CRISP2	P16562	seq9282.12	CRIS2	Cysteine-rich secretory protein 2		-0.0428708	0.130968	-1.51133	-0.0227852	0.493657	-0.684743	-0.0344176	0.110856	-1.59436	0.0501099	0.0728727	1.79521	0.0225745	0.472547	0.718599	0.0379616	0.0688669	1.81929	-0.0617827	0.0174793	-2.37978	-0.0355819	0.21869	-1.23076	-0.0500864	0.00951535	-2.59296	0.0270591	0.249511	1.1521	0.00794766	0.739531	0.332562	0.0176693	0.291514	1.05481	-0.0589206	0.0134563	-2.47515	-0.0218251	0.403289	-0.836101	-0.0420777	0.0167454	-2.39225	0.0257934	0.259369	1.12842	-0.00174462	0.93751	-0.0784192	0.0116517	0.464873	0.730846	NA	No_Assoc	0.989773	NA	No_Assoc	2.16841	3.30553	Increased	NA	NA	1.3029	1.49153	No_Assoc	No_Assoc	NA	NA	NA	NA	NA	NA	NA	NA	0.965521	-0.0412914	No assoc	No assoc
STOM	P27105	seq8261.51	STOM	Erythrocyte band 7 integral membrane protein		-0.0237298	0.388754	-0.862197	0.0186092	0.554452	0.591291	-0.00538224	0.795028	-0.259787	0.0316249	0.237814	1.18107	0.178659	1.31627e-09	6.11998	0.0988065	5.523e-07	5.00719	-0.0384227	0.127397	-1.52552	-0.0600941	0.030022	-2.17275	-0.0482471	0.00957423	-2.59084	0.0109537	0.628148	0.484462	0.088126	0.000105525	3.89238	0.0494877	0.00197969	3.09326	-0.00273387	0.906666	-0.11727	-0.0248716	0.323046	-0.988684	-0.0129619	0.448427	-0.75804	-0.00896969	0.685115	-0.405593	0.0646731	0.00252408	3.02775	0.02913	0.0579582	1.89601	NA	No_Assoc	-0.326141	NA	Increased	3.08	NA	NA	NA	NA	NA	NA	NA	NA	NA	NA	NA	NA	NA	NA	NA	NA	NA	NA	NA	NA
RNASE2	P10153	seq8394.56	RNase 2	Non-secretory ribonuclease		0.105112	0.000323027	3.60667	0.251436	8.85543e-14	7.55792	0.168647	1.43549e-14	7.69316	0.326192	1.09493e-31	12.062	0.404689	2.01772e-39	13.6955	0.361971	1.42257e-73	18.1444	-0.0843952	0.00429009	-2.86155	-0.0219973	0.52028	-0.64313	-0.0577857	0.00967808	-2.58712	0.124282	2.98869e-06	4.69424	0.0914414	0.00109492	3.27402	0.108739	1.52053e-08	5.65923	-0.0876603	0.00119566	-3.24782	-0.0034083	0.911953	-0.110602	-0.0510855	0.0118674	-2.51606	0.126109	1.09566e-06	4.8993	0.0785392	0.0025548	3.02407	0.102537	2.04039e-08	5.60854	NA	No_Assoc	1.90869	NA	Increased	6.81639	NA	NA	2.79344	Increased	NA	NA	NA	NA	NA	NA	NA	NA	NA	NA	NA	NA	NA	NA	NA	NA
EPHB2	P29323	seq8225.86	EPHB2	Ephrin type-B receptor 2		0.331247	3.85891e-33	12.3638	0.372689	5.66554e-39	13.6065	0.35151	3.12916e-75	18.3529	0.49287	2.88781e-80	20.4902	0.536057	2.46522e-103	24.2018	0.516241	2.63736e-220	31.6833	-0.0500932	0.317544	-0.999934	-0.131449	0.00843014	-2.63932	-0.0910092	0.00997427	-2.57672	0.176321	0.000100027	3.90366	0.164676	5.7152e-05	4.04078	0.169902	1.96408e-08	5.61514	-0.0921342	0.0456013	-2.00115	-0.139541	0.00190642	-3.11232	-0.116466	0.000287987	-3.62587	0.200854	5.36264e-06	4.57078	0.170427	7.32919e-06	4.50653	0.183374	1.5815e-10	6.3973	NA	No_Assoc	-2.47423	NA	Increased	4.38514	3.69194	Increased	3.48957	Increased	NA	NA	NA	NA	NA	NA	-0.0851409	-2.76473	1.472	No assoc	Decreased	No assoc	NA	NA	NA	NA
LILRB1	Q8NHL6	seq5090.49	ILT-2	Leukocyte immunoglobulin-like receptor subfamily B member 1		0.135453	1.93081e-06	4.78471	0.209234	1.34613e-11	6.84139	0.169499	3.38778e-16	8.15865	0.326119	3.98532e-36	12.9872	0.319881	2.94629e-29	11.5857	0.323295	7.8212e-68	17.4031	-0.0720243	0.0141137	-2.45806	-0.0353824	0.254346	-1.1405	-0.0547486	0.0101663	-2.57012	0.12626	7.93824e-07	4.96391	0.0353091	0.168601	1.37769	0.0811294	6.99732e-06	4.49377	-0.0716723	0.00778622	-2.66584	-0.0327123	0.242975	-1.16826	-0.0529837	0.00629373	-2.73207	0.125991	4.12774e-07	5.09213	0.0334454	0.161072	1.4025	0.0780136	5.53148e-06	4.54355	NA	No_Assoc	1.35902	NA	Increased	5.49253	3.95847	Increased	NA	NA	2.93582	-0.929849	Increased	No_Assoc	NA	NA	NA	NA	NA	NA	NA	NA	0.71987	5.53805	No assoc	Increased
TAPBPL	Q9BX59	seq6364.7	TPSNR	Tapasin-related protein		-0.01058	0.696471	-0.390181	0.0215565	0.472043	0.719414	0.00388857	0.846639	0.193409	0.0786207	0.00313356	2.96026	0.0806796	0.00422016	2.86738	0.0795908	3.77323e-05	4.12094	-0.0498329	0.0454024	-2.00298	-0.0424973	0.106519	-1.61541	-0.0463696	0.0103104	-2.56524	0.0295741	0.189662	1.31232	0.000370429	0.986365	0.0170932	0.0144013	0.356557	0.921946	-0.0362191	0.114586	-1.57906	-0.0409478	0.0843013	-1.72788	-0.0385063	0.0194741	-2.33633	0.0233001	0.289992	1.0586	-0.000701394	0.972257	-0.034786	0.0102502	0.490555	0.689426	NA	No_Assoc	-1.33163	NA	No_Assoc	2.39673	-0.0959123	No_Assoc	NA	NA	NA	NA	NA	NA	NA	NA	NA	NA	NA	NA	NA	NA	NA	NA	NA	NA
HSPD1	P10809	seq2682.68	HSP 60	60 kDa heat shock protein, mitochondrial		0.184576	2.34016e-11	6.74704	0.267481	1.87977e-16	8.36411	0.219608	4.37161e-26	10.5641	0.321957	6.71643e-34	12.5214	0.376544	2.84635e-36	13.0614	0.346142	9.71248e-73	18.0385	-0.0892448	0.00523078	-2.79761	-0.0258373	0.446983	-0.760739	-0.0595251	0.0104676	-2.55999	0.0184769	0.523862	0.63759	0.0330738	0.236396	1.18472	0.0260478	0.195127	1.29556	-0.0344774	0.243588	-1.16664	-0.00398108	0.896674	-0.129895	-0.0197841	0.352382	-0.929979	-0.0115561	0.684117	-0.406951	0.0179102	0.491502	0.688162	0.0044581	0.816263	0.232354	NA	No_Assoc	2.21777	NA	Increased	4.08626	2.85184	Increased	2.59966	Increased	NA	NA	NA	NA	NA	NA	NA	NA	NA	NA	NA	NA	NA	NA	NA	NA
SNTA1	Q13424	seq22946.55	Alpha-1-syntrophin	Alpha-1-syntrophin		0.166584	9.54251e-10	6.16647	0.138089	4.5656e-06	4.60805	0.153809	1.78076e-14	7.66554	0.31622	1.01102e-33	12.4876	0.381882	8.0617e-45	14.7398	0.3483	1.95154e-82	19.2332	0.00605488	0.826977	0.218629	-0.12053	6.53805e-05	-4.00885	-0.0520496	0.0106121	-2.55522	0.129303	2.15124e-07	5.21639	0.123943	5.74719e-07	5.031	0.126606	4.30658e-13	7.24556	0.00783377	0.757836	0.308395	-0.115571	2.15484e-05	-4.26782	-0.0499273	0.00704085	-2.69491	0.12842	1.19145e-07	5.32741	0.120548	1.73284e-07	5.26184	0.124284	7.20218e-14	7.48413	NA	No_Assoc	-0.509336	NA	Increased	5.13187	1.90576	No_Assoc	NA	NA	NA	NA	NA	NA	NA	NA	NA	NA	NA	NA	NA	NA	NA	NA	NA	NA
NTM	Q9P121	seq20550.38	NTRI	Neurotrimin		-0.109833	7.38701e-05	-3.97755	0.0158475	0.613933	0.504617	-0.0550344	0.00795702	-2.65389	-0.0542578	0.046424	-1.99362	0.0387542	0.190805	1.30904	-0.0116561	0.56073	-0.581757	-0.0591123	0.0213935	-2.30406	-0.0350385	0.20285	-1.27427	-0.0479083	0.0106509	-2.55395	0.0136612	0.557554	0.586647	-0.0212776	0.347635	-0.939607	-0.00429621	0.791293	-0.264631	-0.0751052	0.00138888	-3.20463	-0.040889	0.0989092	-1.65163	-0.0589338	0.000534829	-3.46268	0.0221768	0.327572	0.979425	-0.0171981	0.414423	-0.816459	0.00106925	0.944726	0.0693306	NA	No_Assoc	-0.940109	NA	No_Assoc	-1.99733	3.25236	Increased	3.57639	Increased	NA	NA	NA	NA	NA	NA	-0.0921732	-4.56902	2.4996	No assoc	Decreased	Increased	NA	NA	NA	NA
CLEC7A	Q9BXN2	seq3603.60	CLC7A	C-type lectin domain family 7 member A		-0.0858406	0.00163726	-3.15643	-0.0942332	0.00172464	-3.14212	-0.0896277	8.62993e-06	-4.44893	-0.0480647	0.0714138	-1.80445	0.0100961	0.723078	0.354444	-0.0209315	0.281985	-1.07587	-0.0214124	0.399982	-0.841958	-0.0735052	0.00521401	-2.79946	-0.0466273	0.0106968	-2.55245	0.0340991	0.135298	1.49455	0.0358696	0.0955821	1.66818	0.0350368	0.0251529	2.23905	-0.00937432	0.687615	-0.402193	-0.0702707	0.00300446	-2.97434	-0.0394104	0.0175389	-2.37521	0.0275656	0.21457	1.24176	0.0336643	0.0923283	1.68481	0.0309347	0.037252	2.08299	NA	No_Assoc	-1.47141	NA	No_Assoc	0.864311	NA	NA	-0.0218101	No_Assoc	-0.725521	2.58327	No_Assoc	No_Assoc	NA	NA	NA	NA	NA	NA	NA	NA	NA	NA	NA	NA
TNC	P24821	seq6260.14	Tenascin	Tenascin		0.171005	4.03322e-08	5.52517	0.165241	2.61693e-06	4.72447	0.168474	3.63168e-13	7.26862	0.282076	9.57299e-21	9.51494	0.417573	1.17144e-38	13.5424	0.347162	2.42766e-59	16.2449	-0.0256218	0.420158	-0.806426	-0.0975807	0.00418891	-2.86984	-0.0591643	0.0108162	-2.54858	0.0422397	0.141526	1.4711	0.138731	6.96045e-07	4.99282	0.0920677	4.00907e-06	4.61091	-0.0298927	0.304437	-1.02741	-0.0715932	0.0198935	-2.33191	-0.0496236	0.0187849	-2.34977	0.0442226	0.1131	1.58558	0.120915	3.53112e-06	4.66217	0.085351	6.9936e-06	4.49388	NA	No_Assoc	-0.617255	NA	Increased	4.22213	4.42404	Increased	4.55305	Increased	0.902403	-0.772837	No_Assoc	No_Assoc	NA	NA	1.95121	1.17661	2.01876	No assoc	No assoc	No assoc	1.20058	2.14369	No assoc	No assoc
S100A7	P31151	seq7916.10	S100A7	Protein S100-A7		-0.180848	8.2622e-11	-6.5585	-0.249793	1.35673e-15	-8.12062	-0.211566	6.75743e-25	-10.304	-0.205352	5.53953e-14	-7.61553	-0.279279	1.29467e-20	-9.51646	-0.239194	2.02346e-33	-12.0465	-0.0431221	0.121035	-1.55162	-0.0604184	0.0395693	-2.06093	-0.0513089	0.0109609	-2.54394	-0.0193957	0.442311	-0.768569	-0.0423524	0.0889482	-1.70264	-0.0310397	0.0797514	-1.75213	-0.0384216	0.132077	-1.50706	-0.0508059	0.0527483	-1.9393	-0.0444452	0.0149925	-2.43256	-0.0217636	0.375491	-0.886588	-0.049103	0.0339127	-2.12405	-0.0362528	0.03123	-2.15413	NA	No_Assoc	-1.40922	NA	No_Assoc	-2.4656	NA	NA	-0.795093	No_Assoc	NA	NA	NA	NA	NA	NA	-2.24506	-0.950942	-2.55441	No assoc	No assoc	Decreased	NA	NA	NA	NA
FAM20B	O75063	seq7198.197	FA20B	Glycosaminoglycan xylosylkinase		0.263737	1.79583e-21	9.69977	0.431618	1.15519e-41	14.1288	0.337944	3.63701e-62	16.639	0.409412	5.54741e-55	16.445	0.523348	4.94701e-73	19.5631	0.462291	5.9911e-142	25.366	-0.120076	0.00361777	-2.91545	-0.0222517	0.661187	-0.438399	-0.0812374	0.0110813	-2.54013	0.0200234	0.590447	0.538333	-0.0537695	0.19745	-1.28966	-0.0126797	0.647788	-0.456837	-0.0963775	0.0108643	-2.55102	-0.0272813	0.551007	-0.596444	-0.0683553	0.0189415	-2.34668	0.00743719	0.837138	0.2056	-0.0503141	0.194881	-1.2971	-0.0194251	0.462784	-0.734271	NA	No_Assoc	-0.465752	NA	No_Assoc	1.26062	2.73874	Increased	2.71959	Increased	NA	NA	NA	NA	NA	NA	-1.13848	-1.68104	-0.606079	No assoc	No assoc	No assoc	NA	NA	NA	NA
NLGN1	Q8N2Q7	seq15620.4	NLGN1	Neuroligin-1		0.303851	3.10491e-27	11.0793	0.407025	4.46923e-47	15.1465	0.356488	5.3432e-77	18.5727	0.416214	4.13712e-54	16.2962	0.506675	1.66177e-88	21.9687	0.466043	3.15823e-163	27.2265	-0.133688	0.0051403	-2.80325	-0.035699	0.510964	-0.65756	-0.0910086	0.0110838	-2.54004	-0.0874021	0.043386	-2.02211	-0.0380482	0.394483	-0.851862	-0.0635344	0.0408052	-2.0455	-0.092411	0.0356232	-2.10358	-0.0226242	0.643966	-0.462293	-0.0612703	0.0609015	-1.87421	-0.111178	0.00830223	-2.64391	-0.0472338	0.255923	-1.1367	-0.0788258	0.00765518	-2.66691	NA	No_Assoc	0.244907	NA	No_Assoc	1.97663	2.02192	No_Assoc	2.61753	Increased	-0.285423	-0.229114	No_Assoc	No_Assoc	NA	NA	-1.11939	-2.00808	-0.391679	No assoc	No assoc	No assoc	NA	NA	NA	NA
LIFR	P42702	seq5837.49	LIF sR	Leukemia inhibitory factor receptor		0.217534	2.78523e-15	8.00528	0.324597	8.44832e-30	11.6931	0.269924	6.31032e-44	13.9003	0.310335	3.45009e-31	11.9506	0.412547	2.08804e-56	16.8089	0.364322	1.00547e-92	20.4249	-0.0749232	0.0270487	-2.21353	-0.0500377	0.184922	-1.32662	-0.0638224	0.0112937	-2.53348	-0.0562385	0.0667826	-1.8348	-0.0323307	0.297339	-1.04267	-0.0444229	0.0415614	-2.03789	-0.0549223	0.0778764	-1.76466	-0.0430534	0.205568	-1.26663	-0.0495094	0.0310168	-2.15686	-0.0678134	0.0231522	-2.27384	-0.0372382	0.196984	-1.29101	-0.0520157	0.012115	-2.50878	NA	No_Assoc	1.61874	NA	No_Assoc	0.78274	2.32133	No_Assoc	NA	NA	0.215414	1.32521	No_Assoc	No_Assoc	NA	NA	NA	NA	NA	NA	NA	NA	2.60066	4.20403	No assoc	Increased
AKT1	P31749	seq2867.52	PKB	RAC-alpha serine/threonine-protein kinase		-0.0767918	0.00533551	-2.7912	-0.116442	8.2032e-05	-3.95391	-0.0952695	2.14985e-06	-4.7388	-0.00256692	0.924602	-0.0946585	-0.0733732	0.00850112	-2.63646	-0.037052	0.0564267	-1.90773	-0.0442404	0.0803031	-1.75044	-0.0477161	0.0671805	-1.83238	-0.0459263	0.0113323	-2.53228	0.0407084	0.0760891	1.7754	0.0142222	0.507108	0.663576	0.0265729	0.0896714	1.69713	-0.0328653	0.157435	-1.41465	-0.0342013	0.147329	-1.45011	-0.0335232	0.0428216	-2.02545	0.0346251	0.121231	1.55075	0.0046364	0.816562	0.232028	0.0179731	0.227412	1.20705	NA	No_Assoc	1.05898	NA	No_Assoc	1.72616	7.59718	Increased	NA	NA	NA	NA	NA	NA	NA	NA	NA	NA	NA	NA	NA	NA	NA	NA	NA	NA
TP53	P04637	seq6168.11	p53 R175H	Cellular tumor antigen p53 R175H mutant		-0.0328844	0.229444	-1.20241	-0.136325	2.62151e-05	-4.22286	-0.0761044	0.000265245	-3.64707	0.0438835	0.100723	1.64263	-0.161899	1.17921e-07	-5.33359	-0.0459387	0.0219814	-2.29069	-0.0523342	0.0369168	-2.08904	-0.0422444	0.146326	-1.45372	-0.0480325	0.0113593	-2.53145	0.0196827	0.384551	0.869864	-0.0363106	0.127658	-1.52462	-0.00688162	0.674847	-0.419505	-0.0540224	0.01886	-2.35152	-0.0380232	0.146132	-1.45442	-0.0470511	0.00640157	-2.72647	0.0211718	0.335953	0.962583	-0.0392331	0.0770838	-1.76962	-0.00879056	0.573449	-0.562979	NA	No_Assoc	-0.14324	NA	No_Assoc	-2.1455	1.1224	No_Assoc	NA	NA	NA	NA	NA	NA	NA	NA	NA	NA	NA	NA	NA	NA	NA	NA	NA	NA
UBE2I	P63279	seq2877.3	UBC9	SUMO-conjugating enzyme UBC9		0.144646	4.09276e-07	5.09275	0.278289	1.92189e-16	8.36236	0.200967	1.3733e-20	9.30238	0.484738	1.78607e-77	20.0633	0.435923	3.88816e-45	14.7916	0.465117	8.74164e-137	24.8935	-0.123223	0.000112551	-3.87467	0.0148911	0.661196	0.438388	-0.0587091	0.0114427	-2.52888	0.280838	1.17733e-23	10.2417	0.139849	4.89997e-07	5.06189	0.210873	2.34977e-27	10.835	-0.0868608	0.00312223	-2.96147	0.0301238	0.325721	0.983232	-0.0309174	0.144488	-1.45928	0.262384	7.19822e-22	9.8015	0.129545	5.64751e-07	5.03416	0.193343	1.97153e-25	10.4218	NA	No_Assoc	1.15869	NA	Increased	8.6674	6.86497	Increased	NA	NA	NA	NA	NA	NA	NA	NA	NA	NA	NA	NA	NA	NA	NA	NA	NA	NA
RGMA	Q96B86	seq5483.1	RGMA	Repulsive guidance molecule A		0.314083	3.62954e-29	11.5123	0.368905	9.39509e-41	13.959	0.342366	1.01291e-72	18.0362	0.482263	2.01304e-74	19.5967	0.545479	2.1336e-117	26.2753	0.519196	8.24543e-235	32.7195	-0.084048	0.0816718	-1.74253	-0.0946049	0.0668936	-1.83429	-0.0889733	0.0115498	-2.52561	0.128752	0.00320165	2.95365	0.264387	2.51744e-10	6.38827	0.200086	2.61979e-11	6.6665	-0.0374901	0.398042	-0.845426	-0.0407375	0.382812	-0.873094	-0.0390312	0.224638	-1.21429	0.104053	0.0145507	2.44694	0.228209	5.0445e-09	5.89515	0.171945	1.89497e-09	6.00656	NA	No_Assoc	0.521613	NA	Increased	5.71674	2.83696	Increased	4.08375	Increased	1.9566	-1.23062	No_Assoc	No_Assoc	0.0399314	No_Assoc	-0.309169	-4.45422	2.13394	No assoc	Decreased	No assoc	-0.819259	2.22107	No assoc	No assoc
FUT10	Q6P4F1	seq7156.2	FUT10	Alpha-(1,3)-fucosyltransferase 10		0.2865	4.13406e-25	10.5875	0.36908	5.40632e-30	11.7358	0.32163	2.07221e-55	15.68	0.462357	3.01038e-71	19.0971	0.529108	2.75e-73	19.6038	0.49212	3.59785e-164	27.306	-0.0658039	0.111922	-1.59078	-0.0895685	0.0460909	-1.99691	-0.0767265	0.0116292	-2.5232	0.146531	7.99103e-05	3.9583	0.0475223	0.198966	1.28531	0.0969661	0.000210036	3.70663	-0.0359859	0.343582	-0.947485	-0.0476278	0.241823	-1.1711	-0.0414094	0.135754	-1.49179	0.13069	0.000298698	3.62706	0.017859	0.605584	0.516542	0.0719459	0.00392725	2.88395	NA	No_Assoc	-0.562255	NA	Increased	3.87631	3.87059	Increased	NA	NA	NA	NA	NA	NA	NA	NA	NA	NA	NA	NA	NA	NA	NA	NA	NA	NA
POMGNT1	Q8WZA1	seq8253.2	PMGT1	Protein O-linked-mannose beta-1,2-N-acetylglucosaminyltransferase 1		-0.0095932	0.727287	-0.348818	-0.0608752	0.0351156	-2.10974	-0.0340043	0.0876199	-1.70809	0.0190107	0.481394	0.704281	-0.0334615	0.219761	-1.22789	-0.0069757	0.71605	-0.363742	-0.0305298	0.224877	-1.21429	-0.0591879	0.0188858	-2.35143	-0.0448423	0.0117062	-2.52088	-0.00768927	0.735481	-0.337922	-0.0309965	0.1365	-1.4901	-0.0203858	0.184245	-1.3278	-0.0307275	0.183186	-1.33178	-0.0487789	0.0320547	-2.1466	-0.0398906	0.0137435	-2.4639	-0.00755517	0.732649	-0.341684	-0.0383293	0.0480354	-1.97938	-0.0249717	0.0864949	-1.71418	NA	No_Assoc	-0.62975	NA	No_Assoc	-0.727892	NA	NA	3.64032	Increased	NA	NA	NA	NA	NA	NA	-0.180579	-4.55334	2.36846	No assoc	Decreased	Increased	NA	NA	NA	NA
MATN3	O15232	seq19361.78	MATN3	Matrilin-3		0.165608	1.59314e-09	6.08216	0.246957	1.36559e-14	7.81077	0.200248	2.85225e-22	9.70566	0.304134	2.64251e-30	11.7627	0.367739	1.06149e-35	12.9489	0.332961	6.31691e-68	17.4153	-0.0577747	0.0547604	-1.92267	-0.0548818	0.103501	-1.62953	-0.0564925	0.0117519	-2.51951	0.040467	0.137533	1.48604	0.0227121	0.411835	0.820997	0.0317294	0.102054	1.63498	-0.059743	0.0302032	-2.17002	-0.0435817	0.15131	-1.43597	-0.0524476	0.0101099	-2.57205	0.0416556	0.115545	1.5749	0.014804	0.566295	0.573699	0.0278983	0.130932	1.51044	NA	No_Assoc	-1.90185	NA	Increased	4.47054	2.39449	Increased	2.81978	Increased	0.584225	-0.607876	No_Assoc	No_Assoc	0.404647	No_Assoc	NA	NA	NA	NA	NA	NA	-0.890763	3.6312	No assoc	Increased
RPE	Q96AT9	seq12646.2	RPE	Ribulose-phosphate 3-epimerase		0.0688168	0.0144318	2.44989	0.152961	1.60683e-06	4.8247	0.105822	4.82279e-07	5.03323	0.302483	2.00172e-30	11.7869	0.262802	9.16648e-19	9.01227	0.285164	1.41603e-49	14.8023	-0.0834641	0.00239587	-3.04268	-0.0126126	0.667518	-0.429678	-0.0504342	0.0118547	-2.51644	0.143009	4.23808e-09	5.91847	0.071687	0.00301046	2.97357	0.107267	3.27346e-10	6.28524	-0.0589116	0.0198168	-2.33294	0.00207372	0.937633	0.0782637	-0.0298846	0.102087	-1.63482	0.131221	3.45075e-08	5.55337	0.0614781	0.00630387	2.73704	0.0945839	6.25118e-09	5.8099	NA	No_Assoc	2.10171	NA	Increased	8.85386	2.48446	Increased	NA	NA	NA	NA	NA	NA	NA	NA	NA	NA	NA	NA	NA	NA	NA	NA	NA	NA
C1orf162	Q8NEQ5	seq6896.3	CA162	Transmembrane protein C1orf162		-0.0112218	0.679683	-0.412997	-0.054323	0.0700492	-1.81344	-0.0306767	0.127446	-1.52425	0.0249693	0.354231	0.926777	-0.0204151	0.46984	-0.723001	0.00334126	0.8639	0.171412	-0.0363831	0.143346	-1.46442	-0.0549754	0.0351042	-2.1099	-0.0452371	0.0118745	-2.51585	-0.00727126	0.749675	-0.319142	-0.0219704	0.304876	-1.02654	-0.0150799	0.333692	-0.966703	-0.0492898	0.0304154	-2.16725	-0.0436826	0.0639673	-1.85438	-0.0465847	0.00441103	-2.84717	-0.000101587	0.996346	-0.00458113	-0.0298999	0.133533	-1.50149	-0.0165973	0.262625	-1.12021	NA	No_Assoc	-0.356731	NA	No_Assoc	0.419843	NA	NA	NA	NA	NA	NA	NA	NA	NA	NA	NA	NA	NA	NA	NA	NA	NA	NA	NA	NA
STX12	Q86Y82	seq10418.36	STX12	Syntaxin-12		0.355388	3.15747e-38	13.3937	0.416544	1.40454e-46	15.0548	0.384687	9.56592e-90	20.0871	0.553081	1.70304e-115	25.5734	0.631466	5.89236e-142	29.7407	0.592996	0	39.1385	-0.0865765	0.151392	-1.43555	-0.134501	0.0330314	-2.1345	-0.109489	0.0119722	-2.51296	0.570952	2.84741e-28	11.3152	0.447625	1.80547e-18	8.93276	0.508861	1.85294e-46	14.3116	-0.127437	0.0216886	-2.29879	-0.112974	0.0473671	-1.98532	-0.120395	0.00242967	-3.03197	0.595489	2.75507e-32	12.1872	0.433001	7.97415e-20	9.29798	0.510344	8.97935e-52	15.1388	NA	No_Assoc	0.349981	NA	Increased	7.6168	5.48783	Increased	5.04901	Increased	NA	NA	NA	NA	NA	NA	2.78504	-3.28485	5.73572	Increased	Decreased	Increased	NA	NA	NA	NA
PDIA4	P13667	seq7146.16	PDIA4	Protein disulfide-isomerase A4		0.0927245	0.000969558	3.30741	0.132211	1.77281e-05	4.31159	0.110703	8.78184e-08	5.35028	0.172361	2.21967e-10	6.40032	0.326283	4.8644e-31	11.9676	0.248374	1.96749e-38	12.9636	-0.030069	0.263069	-1.1197	-0.0736813	0.0125514	-2.50057	-0.0498575	0.0120067	-2.51195	0.0235142	0.3332	0.96808	0.0921656	0.000123236	3.85409	0.0583751	0.00061345	3.4256	-0.0312568	0.205148	-1.26771	-0.0605255	0.0231126	-2.27492	-0.0447797	0.0132809	-2.47615	0.0237852	0.314496	1.00626	0.0830325	0.00019914	3.73337	0.0552109	0.0006531	3.40855	NA	No_Assoc	-0.475678	NA	Increased	5.27801	2.87226	Increased	3.77773	Increased	-0.583234	1.53593	No_Assoc	No_Assoc	NA	NA	1.49411	-1.21402	2.76187	No assoc	No assoc	Increased	NA	NA	NA	NA
CHGA	P10645	seq11184.51	CgA	Chromogranin-A		0.164319	6.34451e-09	5.84998	0.323077	2.46361e-26	10.9771	0.239993	3.43855e-32	11.8107	0.290996	1.26908e-26	10.9425	0.478629	3.07692e-60	17.7325	0.383417	4.35014e-91	20.24	-0.0758875	0.0143287	-2.45252	-0.0372044	0.34714	-0.940667	-0.0612004	0.0120307	-2.51124	0.0143731	0.608539	0.512297	0.0689032	0.0475058	1.98462	0.0359152	0.0997955	1.64585	-0.0891617	0.00167612	-3.14954	-0.0263084	0.4571	-0.743969	-0.0646128	0.00345944	-2.92366	0.0211794	0.437332	0.776969	0.0608108	0.0613775	1.87323	0.0375677	0.0719226	1.79961	NA	No_Assoc	-2.05584	NA	Increased	3.04997	3.25614	Increased	3.08381	Increased	-0.899401	1.03106	No_Assoc	No_Assoc	NA	NA	-0.633157	-5.89008	2.51209	No assoc	Decreased	Increased	NA	NA	NA	NA
SNX12	Q9UMY4	seq24475.45	SNX12	Sorting nexin-12		0.268234	1.63957e-21	9.70962	0.424072	3.53934e-32	12.2093	0.328618	3.58427e-52	15.1991	0.551768	2.37864e-107	24.4189	0.649339	1.87417e-93	22.7187	0.589295	2.388e-242	33.2453	-0.0992289	0.0142088	-2.45552	-0.046951	0.324386	-0.985944	-0.0773431	0.0120667	-2.51019	0.375535	1.08782e-26	10.9559	0.229031	3.91058e-09	5.93806	0.310887	6.98623e-34	12.1339	-0.0889512	0.0167362	-2.39581	-0.0486917	0.256386	-1.13559	-0.0717	0.010633	-2.55453	0.371433	1.7006e-27	11.1399	0.230249	1.89894e-10	6.43269	0.30584	4.75234e-36	12.5359	NA	No_Assoc	2.72893	NA	Increased	11.4838	8.69072	Increased	3.48698	Increased	NA	NA	NA	NA	NA	NA	NA	NA	NA	NA	NA	NA	NA	NA	NA	NA
NDRG4	Q9ULP0	seq7934.11	NDRG4	Protein NDRG4		0.31412	5.90302e-29	11.4644	0.43868	4.44291e-48	15.3295	0.373695	1.59424e-79	18.8823	0.46887	1.77217e-69	18.8189	0.606922	1.672e-116	26.1023	0.542658	1.28572e-223	31.9229	-0.0734008	0.114692	-1.5786	-0.13833	0.0354741	-2.1056	-0.0950708	0.0122471	-2.50494	0.0897748	0.0327865	2.13716	0.180852	0.000818118	3.35626	0.124202	0.000177541	3.749	-0.0314888	0.461635	-0.736394	-0.0972884	0.101372	-1.63967	-0.0539814	0.11969	-1.55608	0.0671928	0.101091	1.64085	0.152294	0.00248468	3.03249	0.101178	0.00143239	3.18804	NA	No_Assoc	1.61759	NA	Increased	5.98747	4.12599	Increased	2.65457	Increased	NA	NA	NA	NA	NA	NA	-0.0233572	-3.79894	2.15198	No assoc	Decreased	No assoc	NA	NA	NA	NA
FUT11	Q495W5	seq21720.13	FUT11	Alpha-(1,3)-fucosyltransferase 11		0.0315082	0.281043	1.07847	0.129953	4.73168e-05	4.0855	0.0765559	0.000373788	3.55793	-0.0199937	0.488029	-0.693663	0.257735	5.14422e-18	8.80809	0.116778	1.2931e-08	5.68697	-0.0233626	0.385569	-0.868002	-0.0845232	0.00533903	-2.79168	-0.0503606	0.0122966	-2.50352	-0.0929888	0.000140355	-3.81999	0.00722771	0.772825	0.288756	-0.0442764	0.0111746	-2.53719	-0.0214813	0.383753	-0.871324	-0.0702272	0.0101076	-2.57683	-0.0434189	0.017557	-2.37483	-0.0941708	7.17431e-05	-3.9845	-0.00280682	0.904016	-0.120619	-0.0477796	0.0039583	-2.88147	NA	No_Assoc	1.11508	NA	No_Assoc	-2.5798	-0.311181	No_Assoc	3.19195	Increased	NA	NA	NA	NA	NA	NA	-2.67905	-0.563566	-3.37663	Decreased	No assoc	Decreased	NA	NA	NA	NA
STIP1	P31948	seq5489.18	Stress-induced-phosphoprotein 1	Stress-induced-phosphoprotein 1		-0.0458309	0.0928897	-1.6817	NA	NA	NA	-0.0458309	0.0926271	-1.6817	0.101471	0.000121077	3.85672	NA	NA	NA	0.101471	0.000114917	3.85672	-0.0620471	0.0126671	-2.4968	NA	NA	NA	-0.0620471	0.0125319	-2.4968	0.081258	0.000258459	3.66484	NA	NA	NA	0.081258	0.000247494	3.66484	-0.0453532	0.0472345	-1.98627	NA	NA	NA	-0.0453532	0.0470036	-1.98627	0.0724177	0.000807383	3.35894	NA	NA	NA	0.0724177	0.000782418	3.35894	NA	NA	NA	NA	NA	NA	1.85	No_Assoc	3.3792	Increased	NA	NA	NA	NA	NA	NA	NA	NA	NA	NA	NA	NA	NA	NA	NA	NA
CHST5	Q9GZS9	seq7020.13	CHST5	Carbohydrate sulfotransferase 5		0.100997	0.000308733	3.61846	0.11324	0.000999228	3.29991	0.105872	1.01153e-06	4.88938	0.114945	3.10586e-05	4.1816	0.205383	1.51894e-10	6.4672	0.153681	1.42262e-13	7.3942	-0.0268672	0.322302	-0.990149	-0.0849577	0.00747155	-2.68024	-0.0514336	0.0125899	-2.49516	-0.056896	0.0204349	-2.32137	-0.0302076	0.246797	-1.15881	-0.0443732	0.0129549	-2.48501	-0.0281673	0.257884	-1.13195	-0.102894	0.000315276	-3.61439	-0.0605334	0.00123372	-3.23097	-0.0560957	0.0187265	-2.35416	-0.0178444	0.4619	-0.735991	-0.0373019	0.0281697	-2.19491	NA	No_Assoc	2.73303	NA	No_Assoc	-0.554173	1.30593	No_Assoc	NA	NA	NA	NA	NA	NA	NA	NA	NA	NA	NA	NA	NA	NA	NA	NA	NA	NA
RBFOX1	Q9NWB1	seq22074.35	Ataxin-2-binding protein 1	Ataxin-2-binding protein 1		0.0563511	0.0416525	2.03917	0.0596666	0.0536982	1.93143	0.0578249	0.00499224	2.80753	0.292967	1.31619e-32	12.2547	0.17706	8.17442e-10	6.19841	0.245225	8.35916e-41	13.3759	-0.0710669	0.00722799	-2.6908	-0.0219851	0.421521	-0.804102	-0.0473751	0.0126318	-2.49398	0.165367	1.1171e-13	7.5149	0.0818011	0.000264191	3.66062	0.124226	2.31832e-15	7.92301	-0.0379914	0.119524	-1.5579	-0.0025429	0.918076	-0.102883	-0.0205055	0.237507	-1.18124	0.150062	5.78344e-12	6.95574	0.068643	0.00104971	3.28609	0.10804	6.05287e-13	7.19929	NA	No_Assoc	0.957487	NA	Increased	9.46034	NA	NA	NA	NA	NA	NA	NA	NA	NA	NA	NA	NA	NA	NA	NA	NA	NA	NA	NA	NA
IAPP	P10997	seq19639.53	IAPP	Islet amyloid polypeptide		0.143766	3.5277e-07	5.12138	NA	NA	NA	0.143766	3.03314e-07	5.12138	0.250074	8.14669e-20	9.27212	NA	NA	NA	0.250074	1.82488e-20	9.27212	-0.0747286	0.0127928	-2.49322	NA	NA	NA	-0.0747286	0.012659	-2.49322	-0.0153832	0.571164	-0.566494	NA	NA	NA	-0.0153832	0.571058	-0.566494	-0.0621361	0.0240924	-2.25852	NA	NA	NA	-0.0621361	0.0239133	-2.25852	-0.0219925	0.40511	-0.832823	NA	NA	NA	-0.0219925	0.404944	-0.832823	NA	NA	NA	NA	NA	NA	2.9889	Increased	NA	NA	NA	NA	NA	NA	NA	NA	NA	NA	NA	NA	NA	NA	NA	NA	NA	NA
CASTOR1	Q8WTX7	seq23385.18	CAST1	Cytosolic arginine sensor for mTORC1 subunit 1		-0.0497536	0.0702912	-1.81166	-0.12356	0.000237501	-3.68806	-0.0794161	0.000184652	-3.73914	0.0507745	0.0593858	1.88713	-0.0515656	0.106497	-1.61552	0.00826331	0.687922	0.401677	-0.0491981	0.0502317	-1.95998	-0.0457022	0.124262	-1.53836	-0.0477419	0.0127749	-2.48998	0.0508896	0.0249247	2.24542	0.0499647	0.0409373	2.0467	0.0504615	0.00238065	3.03811	0.0102163	0.663154	0.435672	0.0223869	0.40932	0.825424	0.0154225	0.384613	0.869428	0.0189774	0.397273	0.846809	0.00357513	0.87697	0.15485	0.0115055	0.47431	0.715483	NA	No_Assoc	0.147806	NA	No_Assoc	1.35449	1.57978	No_Assoc	NA	NA	NA	NA	NA	NA	NA	NA	NA	NA	NA	NA	NA	NA	NA	NA	NA	NA
IDS	P22304	seq3198.4	IDS	Iduronate 2-sulfatase		0.209223	1.59028e-13	7.46483	0.256516	1.58099e-19	9.21861	0.233041	3.83974e-32	11.8014	0.298735	1.65232e-27	11.1404	0.388793	1.30454e-51	15.9721	0.348108	4.08708e-83	19.3141	-0.0534725	0.102278	-1.63515	-0.0621646	0.0595954	-1.88581	-0.0577838	0.0128113	-2.48897	-0.0305188	0.302855	-1.03077	0.035733	0.186604	1.32155	0.00560571	0.77889	0.280766	-0.0421623	0.160522	-1.40418	-0.0632032	0.0336043	-2.12758	-0.0527953	0.0124181	-2.50004	-0.0369468	0.199509	-1.28366	0.0364444	0.147691	1.4488	0.00466266	0.805549	0.246172	NA	No_Assoc	-0.540066	NA	No_Assoc	2.0615	1.45398	No_Assoc	3.01913	Increased	-0.509828	0.377684	No_Assoc	No_Assoc	NA	NA	0.206699	-0.928013	0.819091	No assoc	No assoc	No assoc	NA	NA	NA	NA
NTM	Q9P121	seq8428.102	NTRI	Neurotrimin		0.279866	5.29978e-22	9.83585	0.349843	2.0851e-34	12.6887	0.315956	2.54382e-57	15.9571	0.416803	6.83187e-51	15.7468	0.487255	3.92108e-85	21.499	0.457452	1.42386e-155	26.5722	-0.0772337	0.0671356	-1.83244	-0.0797112	0.0924826	-1.684	-0.0783293	0.0128317	-2.48841	0.0187236	0.625265	0.488529	0.0985758	0.0106594	2.5583	0.0584365	0.0315143	2.15052	-0.0525601	0.174586	-1.35843	-0.0471053	0.270965	-1.10143	-0.0501049	0.0807604	-1.74629	0.00575702	0.877411	0.154286	0.0759703	0.0347207	2.11438	0.0421898	0.103083	1.63009	NA	No_Assoc	-1.23994	NA	Increased	4.01844	3.25236	Increased	3.57639	Increased	NA	NA	NA	NA	NA	NA	-0.0921732	-4.56902	2.4996	No assoc	Decreased	Increased	NA	NA	NA	NA
EFNA3	P52797	seq5759.10	Ephrin-A3	Ephrin-A3		0.290203	3.31573e-24	10.3732	0.357461	1.14436e-37	13.3456	0.325295	1.94481e-63	16.8135	0.370104	9.37324e-41	13.8821	0.481689	5.7793e-83	21.1273	0.434555	8.42366e-139	25.079	-0.0553082	0.173378	-1.36224	-0.104152	0.0262181	-2.2261	-0.0762899	0.0128508	-2.48788	-0.0898249	0.0145226	-2.44762	-0.0123694	0.747361	-0.322205	-0.0528405	0.0463816	-1.9919	-0.064136	0.085228	-1.72255	-0.127245	0.0025788	-3.02118	-0.0918204	0.00099631	-3.29157	-0.0858119	0.0162894	-2.40576	0.00343743	0.923485	0.0960681	-0.041327	0.101846	-1.63597	NA	No_Assoc	-1.90482	NA	No_Assoc	1.68611	2.47612	Increased	0.714064	No_Assoc	NA	NA	NA	NA	NA	NA	NA	NA	NA	NA	NA	NA	NA	NA	NA	NA
LRP1	Q07954	seq10699.52	LRP1	Prolow-density lipoprotein receptor-related protein 1		-0.0333897	0.259969	-1.127	-0.0506975	0.120667	-1.55322	-0.041208	0.0603242	-1.87842	-0.000448842	0.98772	-0.0153943	-0.0439107	0.163544	-1.39421	-0.0205064	0.337843	-0.958435	-0.0533295	0.0496006	-1.96539	-0.0434137	0.122836	-1.54421	-0.0485474	0.0128988	-2.48655	-0.0260824	0.288463	-1.06197	-0.027286	0.25544	-1.13785	-0.0266986	0.119699	-1.55604	-0.0703827	0.00472354	-2.83064	-0.0361898	0.148987	-1.44417	-0.0534195	0.00247365	-3.02655	-0.0167099	0.484899	-0.698663	-0.0324496	0.146167	-1.45427	-0.0251251	0.123569	-1.53996	NA	No_Assoc	0.645973	NA	No_Assoc	0.666396	2.94203	Increased	4.14572	Increased	2.75422	1.93809	No_Assoc	No_Assoc	NA	NA	3.5385	1.14041	4.23261	Increased	No assoc	Increased	NA	NA	NA	NA
GUSB	P08236	seq15562.24	BGLR	Beta-glucuronidase		0.0425819	0.118946	1.56033	0.109196	0.000210065	3.71956	0.0734615	0.000237578	3.67529	0.0589539	0.0279673	2.20042	0.158815	9.10081e-09	5.79326	0.107739	1.87798e-08	5.62288	-0.0577004	0.0254891	-2.23672	-0.0338856	0.208529	-1.25839	-0.0463035	0.0129303	-2.48568	-0.0722081	0.00199271	-3.09817	-0.0185744	0.402698	-0.837151	-0.0440729	0.00609657	-2.74254	-0.052516	0.0269635	-2.21479	-0.0294222	0.227047	-1.20871	-0.041272	0.0151029	-2.4299	-0.075778	0.000864401	-3.33979	-0.0217414	0.293605	-1.05077	-0.0462754	0.00247144	-3.02682	NA	No_Assoc	0.788019	NA	No_Assoc	1.16703	2.29726	No_Assoc	0.340483	No_Assoc	-2.00024	1.39176	No_Assoc	No_Assoc	NA	NA	NA	NA	NA	NA	NA	NA	0.452583	1.71892	No assoc	No assoc
LRRC4	Q9HBW1	seq21690.31	LRRC4	Leucine-rich repeat-containing protein 4		0.162428	5.65457e-09	5.86914	0.342118	3.74241e-33	12.416	0.252665	2.68927e-38	12.9396	0.258894	1.09318e-21	9.75424	0.450235	4.74443e-68	18.7585	0.364156	5.3452e-93	20.4557	-0.0531634	0.0737614	-1.78966	-0.0727087	0.0777309	-1.76572	-0.0598536	0.0129754	-2.48444	-0.00508098	0.850245	-0.188846	-0.0247583	0.463852	-0.732785	-0.012717	0.545702	-0.604213	-0.0430995	0.113774	-1.58261	-0.0793634	0.0326343	-2.13937	-0.055799	0.0110291	-2.54177	-0.0105738	0.68597	-0.404428	-0.0201427	0.522073	-0.640367	-0.0144836	0.471311	-0.720348	NA	No_Assoc	1.0947	NA	No_Assoc	2.19856	3.1733	Increased	1.30249	No_Assoc	NA	NA	NA	NA	NA	NA	NA	NA	NA	NA	NA	NA	NA	NA	NA	NA
CYTH1	Q15438	seq21239.31	CYH1	Cytohesin-1		0.0382569	0.174086	1.36	-0.172048	4.70507e-07	-5.0704	-0.0474057	0.0285942	-2.18904	0.170771	1.08367e-10	6.51305	-0.135979	2.94531e-05	-4.19644	0.049396	0.015375	2.42342	-0.0415902	0.111201	-1.59401	-0.0597994	0.0506694	-1.95658	-0.0492665	0.0130396	-2.48269	0.0781162	0.000660507	3.41454	0.00881766	0.729114	0.3464	0.0471523	0.00558585	2.77115	-0.00911505	0.705253	-0.37833	-0.0298241	0.281683	-1.07712	-0.0180383	0.320977	-0.992451	0.0624725	0.0054353	2.78517	-0.0122604	0.606443	-0.515317	0.0273056	0.0943168	1.67305	NA	No_Assoc	1.56164	NA	No_Assoc	6.76663	0.330944	No_Assoc	NA	NA	NA	NA	NA	NA	NA	NA	NA	NA	NA	NA	NA	NA	NA	NA	NA	NA
HEPACAM2	A8MVW5	seq9116.28	HECA2:CD	HEPACAM family member 2:Isoform 1, Cytoplasmic domain		0.00154255	0.954395	0.0572009	0.154831	2.58019e-07	5.18573	0.0704111	0.000434273	3.51833	0.0937366	0.000413067	3.54155	0.283443	1.51794e-24	10.4882	0.186614	5.68194e-23	9.86884	-0.0477646	0.055413	-1.9175	-0.0451337	0.114892	-1.5779	-0.0466299	0.013054	-2.48229	0.031729	0.15972	1.40689	0.0547457	0.0203466	2.32345	0.0427336	0.00871775	2.62293	-0.0385937	0.0912011	-1.69047	-0.05008	0.0527074	-1.93952	-0.0436334	0.0107368	-2.55115	0.0263732	0.229089	1.20333	0.058059	0.00835262	2.64252	0.042177	0.00656443	2.71817	NA	No_Assoc	0.344284	NA	No_Assoc	-1.86093	NA	NA	NA	NA	NA	NA	NA	NA	NA	NA	NA	NA	NA	NA	NA	NA	NA	NA	NA	NA
CA9	Q16790	seq3798.71	Carbonic anhydrase 9	Carbonic anhydrase 9		-0.0244564	0.377651	-0.882565	-0.022359	0.450174	-0.755405	-0.0234767	0.245824	-1.16055	-0.0341148	0.205748	-1.26604	0.0250311	0.370788	0.89538	-0.00562939	0.771693	-0.290162	-0.0289052	0.255649	-1.13729	-0.0613829	0.0175209	-2.37935	-0.0449016	0.0131376	-2.48002	-0.0427242	0.059711	-1.88475	-0.0220108	0.302297	-1.03203	-0.0317369	0.0410376	-2.04315	-0.0211013	0.367225	-0.902032	-0.0539159	0.0206117	-2.31854	-0.0376063	0.0225923	-2.28026	-0.0481514	0.0289628	-2.18669	-0.0275709	0.164712	-1.39037	-0.036787	0.0125436	-2.49647	NA	No_Assoc	-0.308198	NA	No_Assoc	-1.71968	NA	NA	NA	NA	0.179443	0.28879	No_Assoc	No_Assoc	NA	NA	NA	NA	NA	NA	NA	NA	1.22855	1.1565	No assoc	No assoc
CNN2	Q99439	seq18877.15	CNN2	Calponin-2		0.169177	1.97424e-09	6.04639	0.162329	1.09562e-06	4.9021	0.166324	7.12076e-15	7.78232	0.254893	1.63915e-20	9.4545	0.355843	2.89793e-31	12.0123	0.300627	2.27755e-51	15.0775	-0.0262373	0.374898	-0.887667	-0.0870682	0.00704934	-2.69978	-0.0540078	0.0131922	-2.47854	0.00942169	0.724576	0.352433	0.0778275	0.00333507	2.94173	0.0439807	0.0193446	2.33882	-0.0396525	0.143688	-1.46315	-0.0439817	0.133414	-1.50193	-0.0416498	0.0362597	-2.094	0.0169425	0.514686	0.651752	0.0479913	0.0532255	1.93526	0.0331981	0.0642896	1.85017	NA	No_Assoc	-0.125402	NA	No_Assoc	0.23178	2.28124	No_Assoc	NA	NA	NA	NA	NA	NA	NA	NA	NA	NA	NA	NA	NA	NA	NA	NA	NA	NA
SPAST	Q9UBP0	seq8388.24	Spastin:CD	Spastin:Cytoplasmic domain		-0.158618	8.41856e-09	-5.80095	-0.132017	1.44078e-05	-4.35783	-0.146676	4.97002e-13	-7.22612	-0.064261	0.0177322	-2.37442	-0.148743	2.20657e-07	-5.21512	-0.104288	1.08358e-07	-5.31212	-0.0667157	0.0106911	-2.55664	-0.0248049	0.364869	-0.906518	-0.0467536	0.0132938	-2.4758	0.0635265	0.0071021	2.69665	-0.0143845	0.522767	-0.639299	0.0227837	0.161435	1.40026	-0.0636892	0.00789688	-2.66092	-0.0298686	0.226074	-1.21124	-0.047283	0.00590497	-2.75301	0.0621693	0.00677358	2.7125	-0.0108971	0.603325	-0.519781	0.0223879	0.147829	1.44724	NA	No_Assoc	0.867459	NA	No_Assoc	-2.18663	4.85975	Increased	NA	NA	NA	NA	NA	NA	NA	NA	NA	NA	NA	NA	NA	NA	NA	NA	NA	NA
UNC5C	O95185	seq5139.32	UNC5H3	Netrin receptor UNC5C		0.312074	1.63436e-29	11.5874	0.399632	1.8734e-44	14.6602	0.355324	8.71762e-77	18.5464	0.447501	1.03928e-65	18.2199	0.514364	7.50452e-91	22.3285	0.483073	8.95673e-182	28.7504	-0.121435	0.0136013	-2.47127	-0.051007	0.321397	-0.992057	-0.0878149	0.0134363	-2.47199	0.0178494	0.688207	0.401386	0.0371257	0.379688	0.878839	0.027982	0.360917	0.91362	-0.137963	0.0022352	-3.06367	-0.0406334	0.380912	-0.876585	-0.0907061	0.00498095	-2.80826	0.0265545	0.539463	0.613802	0.0300243	0.445632	0.763003	0.0284534	0.328347	0.977448	NA	No_Assoc	-2.61465	NA	Increased	3.00359	3.06366	Increased	3.80126	Increased	NA	NA	NA	NA	NA	NA	0.500046	-3.16659	2.51139	No assoc	Decreased	Increased	-0.463623	2.35523	No assoc	Increased
MAPRE3	Q9UPY8	seq22992.6	MARE3	Microtubule-associated protein RP/EB family member 3		0.133788	2.046e-06	4.77225	0.105542	0.00231805	3.05352	0.12258	1.80339e-08	5.62988	0.221403	1.69551e-17	8.64508	0.256432	1.75357e-15	8.07969	0.235217	3.82323e-32	11.8017	-0.0433697	0.124731	-1.53629	-0.0626456	0.0471879	-1.98694	-0.0519469	0.0135131	-2.46995	0.0249313	0.310336	1.01495	0.0590129	0.0229576	2.27747	0.0410629	0.021254	2.30344	-0.0454793	0.0794686	-1.75528	-0.05055	0.0755694	-1.77875	-0.047781	0.0125776	-2.49551	0.0260554	0.27642	1.08889	0.0506007	0.0362219	2.09711	0.0382256	0.0244583	2.24985	NA	No_Assoc	1.78696	NA	Increased	5.60546	8.82566	Increased	NA	NA	NA	NA	NA	NA	NA	NA	NA	NA	NA	NA	NA	NA	NA	NA	NA	NA
SOST	Q9BQB4	seq5729.27	SOST	Sclerostin		-0.131526	1.45955e-06	-4.84125	-0.151036	6.928e-07	-4.9936	-0.140238	3.96151e-12	-6.93855	-0.0981888	0.000254114	-3.66914	-0.151207	1.13801e-07	-5.3399	-0.123201	2.38183e-10	-6.33445	-0.0526589	0.0402946	-2.05297	-0.0389535	0.155777	-1.42044	-0.0462637	0.013525	-2.46964	0.00942605	0.685797	0.404665	-0.00502853	0.82266	-0.224181	0.0019261	0.905109	0.119209	-0.0353649	0.134702	-1.49684	-0.0142736	0.56489	-0.575776	-0.025326	0.138664	-1.48079	0.000243386	0.991446	0.0107231	-0.0223808	0.284397	-1.07104	-0.0120019	0.434981	-0.780697	NA	No_Assoc	0.00363751	NA	No_Assoc	-1.08442	NA	NA	NA	NA	0.403444	-1.50033	No_Assoc	No_Assoc	NA	NA	NA	NA	NA	NA	NA	NA	-1.04237	2.34702	No assoc	Increased
PRDX1	Q06830	seq3855.56	Peroxiredoxin-1	Peroxiredoxin-1		0.149687	3.54811e-07	5.12055	0.350455	4.05574e-23	10.1381	0.233398	1.37079e-25	10.4563	0.434267	8.44809e-58	16.9305	0.446333	1.77521e-42	14.2855	0.439125	1.04113e-108	22.1501	-0.139422	2.52784e-05	-4.22896	0.0407181	0.279651	1.08166	-0.0612281	0.0135597	-2.46872	0.188865	1.14012e-10	6.50524	0.0747847	0.015997	2.41287	0.135548	1.58257e-10	6.3972	-0.084663	0.00573966	-2.76732	0.0383733	0.259397	1.12843	-0.0296256	0.192724	-1.30256	0.160102	2.3813e-08	5.61976	0.0769046	0.0078389	2.66403	0.119052	4.32667e-09	5.87119	NA	No_Assoc	1.90896	NA	Increased	8.52655	7.71743	Increased	5.03546	Increased	-0.810294	3.42636	No_Assoc	Increased	NA	NA	6.28588	1.08489	8.05935	Increased	No assoc	Increased	0.258605	4.60839	No assoc	Increased
RARRES2	Q99969	seq3079.62	TIG2	Retinoic acid receptor responder protein 2		-0.193628	1.16471e-12	-7.18752	-0.0528539	0.0707493	-1.80892	-0.128945	7.49326e-11	-6.51044	-0.161381	1.44835e-09	-6.09834	-0.0173386	0.538911	-0.614661	-0.0939534	1.12669e-06	-4.86811	-0.0551122	0.0417258	-2.03847	-0.0370313	0.140497	-1.47506	-0.045403	0.0135872	-2.46799	0.0292315	0.231298	1.19764	0.00248678	0.907893	0.115724	0.0141652	0.379801	0.878263	-0.0604192	0.0147302	-2.44255	-0.0408616	0.0663486	-1.83799	-0.0496005	0.00270209	-2.99974	0.0320248	0.177321	1.34986	0.00506421	0.799913	0.253524	0.0162483	0.287626	1.06334	NA	No_Assoc	0.0561705	NA	No_Assoc	-0.564769	2.58514	Increased	2.74073	Increased	-1.60068	0.269013	No_Assoc	No_Assoc	-2.69404	No_Assoc	-1.50365	1.18626	-2.7591	No assoc	No assoc	Decreased	-1.44553	2.11038	No assoc	No assoc
MDK	P21741	seq2911.27	Midkine	Midkine		0.0379723	0.169547	1.37451	0.132042	9.9203e-05	3.91089	0.0756966	0.000399501	3.54041	0.180639	2.80167e-11	6.72168	0.148808	5.14767e-06	4.5877	0.167682	5.36664e-16	8.1029	-0.0920575	0.000529423	-3.47513	0.00752805	0.805809	0.245912	-0.0494166	0.0136278	-2.46693	0.0216224	0.37094	0.89506	-0.0157676	0.540442	-0.612392	0.00411755	0.815201	0.233722	-0.0779458	0.00140283	-3.20179	0.0030242	0.913452	0.108718	-0.0428274	0.0193979	-2.33779	0.0140205	0.551145	0.596219	-0.0126401	0.600022	-0.524566	0.00101526	0.951896	0.0603261	NA	No_Assoc	1.91848	NA	No_Assoc	-0.22187	1.03268	No_Assoc	2.12671	No_Assoc	0.654776	0.448707	No_Assoc	No_Assoc	NA	NA	3.22707	3.51293	2.43785	Increased	Increased	Increased	-0.00440091	2.12561	No assoc	No assoc
SEC13	P55735	seq14689.3	SEC13	Protein SEC13 homolog		0.239293	2.23158e-17	8.61104	0.353886	8.59552e-27	11.0138	0.288329	7.94974e-43	13.7177	0.325893	7.59495e-33	12.3014	0.51517	1.10707e-66	18.5337	0.415988	2.46299e-104	21.6916	-0.0513028	0.14069	-1.4742	-0.0901158	0.0362278	-2.09703	-0.0666753	0.0136864	-2.46539	-0.0407961	0.195005	-1.29664	0.0415986	0.239622	1.1766	-0.00438192	0.852103	-0.186435	-0.0367482	0.250472	-1.14976	-0.0528194	0.174336	-1.35932	-0.0432337	0.0798638	-1.75148	-0.0484017	0.114072	-1.58131	0.0153676	0.640982	0.466461	-0.0188582	0.400361	-0.840977	NA	No_Assoc	0.19933	NA	Increased	3.39612	3.24531	Increased	NA	NA	NA	NA	NA	NA	NA	NA	NA	NA	NA	NA	NA	NA	NA	NA	NA	NA
MFAP2	P55001	seq9294.45	MFAP2	Microfibrillar-associated protein 2		0.0843014	0.0022187	3.06587	0.17715	1.49738e-08	5.70618	0.125118	1.21351e-09	6.07845	0.173965	6.4115e-11	6.59355	0.315364	7.98027e-28	11.2509	0.240391	6.37307e-36	12.5126	-0.0399835	0.132556	-1.50512	-0.061933	0.0436423	-2.01994	-0.0493952	0.0138842	-2.46025	0.0227449	0.340468	0.95362	0.0438749	0.0818336	1.74181	0.0327338	0.0587521	1.89004	-0.035911	0.140916	-1.47336	-0.0471003	0.0885415	-1.70472	-0.0408079	0.0255733	-2.23263	0.0205668	0.375116	0.887262	0.033486	0.153067	1.42981	0.0269599	0.101751	1.63642	NA	No_Assoc	-1.7507	NA	No_Assoc	3.17972	4.60184	Increased	NA	NA	NA	NA	NA	NA	NA	NA	-0.626627	1.5845	-1.77661	No assoc	No assoc	No assoc	NA	NA	NA	NA
AARS1	P49588	seq12340.17	SYAC	Alanine--tRNA ligase, cytoplasmic		-0.00688504	0.80932	-0.241358	0.006698	0.840673	0.201082	-0.00113803	0.958111	-0.0525242	0.157255	1.30507e-08	5.72592	0.131957	4.08103e-05	4.12035	0.146534	2.08332e-12	7.02879	-0.0512224	0.0500935	-1.96119	-0.0429317	0.134674	-1.49709	-0.0474634	0.0139706	-2.45802	0.102863	1.25777e-05	4.38613	0.0739398	0.00260279	3.01842	0.0890308	1.4752e-07	5.25563	-0.0413104	0.0850146	-1.72377	-0.0374213	0.143596	-1.46363	-0.0394915	0.0239082	-2.2586	0.0975321	2.19353e-05	4.26156	0.0702463	0.00213012	3.07919	0.0838455	2.11034e-07	5.18935	NA	No_Assoc	0.60824	NA	No_Assoc	-0.78726	3.48158	Increased	2.65703	Increased	NA	NA	NA	NA	NA	NA	NA	NA	NA	NA	NA	NA	NA	NA	NA	NA
PTGR2	Q8N8N7	seq18943.4	PTGR2	Prostaglandin reductase 2		0.213222	3.93108e-14	7.65537	NA	NA	NA	0.213222	1.92752e-14	7.65537	0.403211	5.872e-52	15.9225	NA	NA	NA	0.403211	4.42666e-57	15.9225	-0.083756	0.014121	-2.45776	NA	NA	NA	-0.083756	0.0139805	-2.45776	0.11466	0.000187189	3.74737	NA	NA	NA	0.11466	0.0001787	3.74737	-0.0653443	0.0370766	-2.08725	NA	NA	NA	-0.0653443	0.0368659	-2.08725	0.10514	0.000429469	3.53114	NA	NA	NA	0.10514	0.000413769	3.53114	NA	NA	NA	NA	NA	NA	4.45448	Increased	NA	NA	NA	NA	NA	NA	NA	NA	NA	NA	NA	NA	NA	NA	NA	NA	NA	NA
TNFRSF11A	Q9Y6Q6	seq5424.55	RANK	Tumor necrosis factor receptor superfamily member 11A		0.261073	5.23939e-22	9.83743	0.336908	2.12052e-30	11.8264	0.296308	1.42781e-52	15.2593	0.477939	2.95638e-83	20.9604	0.55391	5.78412e-104	24.2919	0.515924	1.15389e-224	31.9982	-0.0464064	0.211721	-1.24952	-0.0970731	0.0217625	-2.29791	-0.068495	0.0140622	-2.45567	0.259574	2.81561e-15	8.00585	0.2196	1.73462e-10	6.44703	0.240572	1.26193e-24	10.2438	-0.0268369	0.431693	-0.786567	-0.0574069	0.13371	-1.50079	-0.0403822	0.112742	-1.58599	0.250467	5.85351e-15	7.9106	0.192671	1.94176e-09	6.05593	0.221708	5.13632e-23	9.87896	NA	No_Assoc	-0.369473	NA	Increased	5.9515	NA	NA	NA	NA	2.86668	-0.652854	No_Assoc	No_Assoc	NA	NA	NA	NA	NA	NA	NA	NA	1.49727	5.03182	No assoc	Increased
SCFD1	Q8WVM8	seq24898.39	SCFD1	Sec1 family domain-containing protein 1		-0.163727	3.19793e-09	-5.96621	-0.249665	1.38222e-14	-7.8098	-0.200187	6.98217e-22	-9.61394	-0.0495815	0.0649519	-1.8473	-0.13984	6.11277e-06	-4.54565	-0.0885915	1.18463e-05	-4.3804	-0.0368119	0.169828	-1.37359	-0.0656839	0.0315468	-2.15301	-0.0493874	0.0141712	-2.45289	0.128697	6.09762e-08	5.45076	0.1097	1.22615e-05	4.39409	0.119728	2.96266e-12	6.97948	0.00792629	0.748887	0.320182	-0.0380181	0.16799	-1.37965	-0.0125932	0.494082	-0.683831	0.105651	5.47625e-06	4.56656	0.0907007	0.00010622	3.89091	0.0982321	2.20294e-09	5.98209	NA	No_Assoc	0.291126	NA	Increased	4.7229	NA	NA	NA	NA	NA	NA	NA	NA	NA	NA	NA	NA	NA	NA	NA	NA	NA	NA	NA	NA
GDF11|MSTN	O95390|O14793	seq2765.4	GDF-11/8	Growth/differentiation factor 11/8		0.32511	5.00358e-32	12.1276	0.40599	1.93128e-43	14.4702	0.363709	1.46357e-78	18.7649	0.443417	1.19729e-63	17.8833	0.536384	9.24397e-94	22.7716	0.492283	9.98223e-183	28.8265	-0.0971087	0.0572276	-1.90339	-0.0885467	0.121757	-1.54869	-0.0933133	0.0142344	-2.45129	-0.0404462	0.381731	-0.875031	0.0313555	0.505347	0.666329	-0.00518765	0.874994	-0.157319	-0.0610865	0.192936	-1.30267	-0.0654396	0.204651	-1.2692	-0.0630572	0.0691149	-1.81767	-0.0602929	0.180358	-1.34043	0.0151501	0.72928	0.346175	-0.0215378	0.492311	-0.686638	NA	No_Assoc	-0.623808	NA	Increased	4.34732	NA	NA	NA	NA	NA	NA	NA	NA	NA	NA	NA	NA	NA	NA	NA	NA	NA	NA	NA	NA
CADM2	Q8N3J6	seq16907.3	Nectin-like protein 3	Cell adhesion molecule 2		0.386198	1.56099e-43	14.4056	0.406403	7.04305e-50	15.6591	0.396628	2.12794e-100	21.2705	0.556566	3.71078e-102	23.6847	0.584443	1.26305e-133	28.571	0.572425	2.73091e-301	37.1008	-0.0612336	0.455937	-0.745795	-0.221817	0.00672274	-2.71563	-0.141941	0.0142382	-2.4512	0.504524	7.52972e-12	6.91583	0.420422	3.0874e-10	6.3553	0.458372	8.47444e-21	9.35356	-0.0390484	0.604523	-0.518044	-0.167272	0.0235729	-2.26731	-0.104537	0.0474002	-1.98271	0.493425	5.6942e-12	6.95701	0.383271	7.29438e-10	6.21686	0.43068	2.12038e-20	9.2561	NA	No_Assoc	-3.17044	NA	Increased	3.67129	3.89446	Increased	3.96665	Increased	NA	NA	NA	NA	NA	NA	0	-4.65183	2.83056	No assoc	Decreased	Increased	NA	NA	NA	NA
LPL	P06858	seq21987.76	LPL	Lipoprotein lipase		0.232065	1.21489e-16	8.40268	0.3371	2.37415e-22	9.94647	0.27398	1.70229e-37	12.7971	0.319488	1.33468e-31	12.0386	0.555242	2.75052e-71	19.2793	0.427747	1.76523e-106	21.9176	-0.0264547	0.423083	-0.801357	-0.128698	0.00292955	-2.98197	-0.0641946	0.0143571	-2.4482	-0.0108377	0.717935	-0.361305	0.107735	0.00247289	3.03392	0.038538	0.0926088	1.68179	-0.0157008	0.604336	-0.518313	-0.107532	0.00585249	-2.76155	-0.050323	0.0353133	-2.10475	-0.016662	0.567929	-0.571262	0.0929988	0.00502945	2.81104	0.0312964	0.152583	1.43047	NA	No_Assoc	-0.0992004	NA	Increased	3.32939	4.07495	Increased	1.92157	No_Assoc	2.85029	-0.190085	No_Assoc	No_Assoc	NA	NA	1.33538	0.585288	1.50808	No assoc	No assoc	No assoc	1.82355	3.9653	No assoc	Increased
LCE3C	Q5T5A8	seq23334.21	LCE3C	Late cornified envelope protein 3C		0.114965	4.61132e-05	4.08933	0.0547168	0.0868183	1.71403	0.0886487	2.64899e-05	4.20172	0.14536	1.49599e-07	5.28417	0.226699	1.37878e-13	7.49737	0.182195	3.42893e-19	8.95398	-0.00472959	0.86166	-0.174299	-0.0954776	0.000811803	-3.35855	-0.0479924	0.0144841	-2.44503	-0.0130991	0.593786	-0.5335	0.0507505	0.0371443	2.08684	0.0191311	0.268195	1.10723	-0.00429654	0.862997	-0.172598	-0.0627351	0.0137928	-2.46679	-0.0328906	0.0644771	-1.84887	-0.0135766	0.569629	-0.568754	0.0281964	0.215474	1.2394	0.00831364	0.613688	0.504816	NA	No_Assoc	-0.787303	NA	No_Assoc	-1.27896	NA	NA	NA	NA	NA	NA	NA	NA	NA	NA	NA	NA	NA	NA	NA	NA	NA	NA	NA	NA
ETS2	P15036	seq12350.86	ETS2	Protein C-ets-2		0.0166162	0.551978	0.594968	0.132323	4.67097e-05	4.08843	0.066	0.00179979	3.12142	0.0832906	0.00234605	3.04905	0.204179	2.34725e-11	6.75517	0.13764	1.10985e-11	6.79148	-0.0544054	0.036281	-2.09613	-0.0391307	0.193566	-1.30093	-0.0478862	0.0148146	-2.43688	-0.00907004	0.698336	-0.387661	-0.0048901	0.843759	-0.197136	-0.00710214	0.676479	-0.417273	-0.0465049	0.0515449	-1.94888	-0.0317144	0.24237	-1.16974	-0.0400488	0.0253661	-2.23578	-0.0139529	0.540822	-0.611747	-0.0101392	0.660454	-0.43941	-0.0120682	0.456891	-0.743976	NA	No_Assoc	1.8718	NA	Increased	4.97036	2.47042	Increased	NA	NA	NA	NA	NA	NA	NA	NA	NA	NA	NA	NA	NA	NA	NA	NA	NA	NA
SPATA33	Q96N06	seq23270.14	SPT33	Spermatogenesis-associated protein 33		-0.0501246	0.0677777	-1.82813	-0.0998092	0.000811505	-3.35854	-0.0729705	0.000293412	-3.62105	-0.00887554	0.743358	-0.327486	0.0240788	0.394704	0.851465	0.00690145	0.724307	0.352709	-0.0124037	0.624435	-0.489702	-0.0773523	0.00293859	-2.98108	-0.0440944	0.0149833	-2.43278	0.0437987	0.0562513	1.91094	0.0524788	0.0146389	2.44525	0.0484237	0.00199459	3.09104	-0.00560349	0.809289	-0.241397	-0.0552164	0.0190673	-2.34785	-0.0300861	0.0685892	-1.82112	0.039874	0.0735664	1.79088	0.0370224	0.0653609	1.84472	0.0383007	0.0101911	2.56928	NA	No_Assoc	-0.020871	NA	No_Assoc	2.79012	NA	NA	NA	NA	NA	NA	NA	NA	NA	NA	NA	NA	NA	NA	NA	NA	NA	NA	NA	NA
IGSF9B	Q9UPX0	seq9060.27	TUTLB	Protein turtle homolog B		-0.053196	0.0540808	-1.9281	-0.0220576	0.496553	-0.68016	-0.0401216	0.0562262	-1.90928	-0.00601588	0.822554	-0.224311	0.0867291	0.00460076	2.83983	0.0343655	0.0881351	1.70532	-0.0325243	0.199608	-1.28339	-0.062529	0.0272953	-2.21038	-0.0458833	0.0150659	-2.43079	0.0195617	0.387717	0.864084	0.0382041	0.101782	1.63772	0.0286035	0.0782984	1.76065	0.0152546	0.515316	0.650778	-0.0146148	0.571386	-0.566192	0.001755	0.919443	0.101135	-0.00605123	0.785093	-0.27275	0.00483262	0.825843	0.220092	-0.000552922	0.971737	-0.0354292	NA	No_Assoc	-1.71653	NA	No_Assoc	1.94166	NA	NA	NA	NA	NA	NA	NA	NA	NA	NA	NA	NA	NA	NA	NA	NA	NA	NA	NA	NA
DSG2	Q14126	seq20517.1	Desmoglein-2	Desmoglein-2		0.159836	7.06436e-09	5.83107	0.28179	7.69751e-21	9.56307	0.216411	4.1463e-27	10.7829	0.305415	1.99106e-30	11.7865	0.329998	1.76011e-32	12.2751	0.317254	7.54797e-65	17.0049	-0.0982051	0.00154228	-3.1739	-0.00553852	0.866525	-0.168115	-0.0547748	0.0151566	-2.42862	0.0170328	0.545546	0.60462	-0.0345329	0.201001	-1.2795	-0.00985437	0.613106	-0.505644	-0.0754894	0.00808532	-2.65292	0.00841528	0.776915	0.283414	-0.0353217	0.0855619	-1.71929	0.00487977	0.858913	0.177796	-0.0441684	0.0792656	-1.75667	-0.0217878	0.239915	-1.1752	NA	No_Assoc	-1.095	NA	Increased	3.18641	2.65119	Increased	2.58258	Increased	0.851709	-1.90304	No_Assoc	No_Assoc	NA	NA	-0.319216	0.39703	-0.669219	No assoc	No assoc	No assoc	NA	NA	NA	NA
TGFBI	Q15582	seq3283.21	BGH3	Transforming growth factor-beta-induced protein ig-h3		0.02279	0.417138	0.811676	0.110487	0.000971608	3.30788	0.0591013	0.00596254	2.74983	0.0706003	0.0109476	2.54833	0.142155	6.34864e-06	4.53728	0.101999	8.89466e-07	4.91464	-0.0636846	0.0158452	-2.41591	-0.0278777	0.356443	-0.922569	-0.0482108	0.0152239	-2.42701	-0.0399055	0.0962214	-1.66477	-0.0229658	0.354744	-0.925835	-0.0317255	0.0656942	-1.8405	-0.0706399	0.00349229	-2.92655	-0.0391695	0.150871	-1.43751	-0.0568028	0.00166745	-3.14384	-0.0362973	0.119801	-1.55672	-0.015131	0.512364	-0.655385	-0.0256096	0.118517	-1.56103	NA	No_Assoc	-2.51583	NA	No_Assoc	0.0945827	2.8143	Increased	2.97476	Increased	-1.36423	-0.896655	No_Assoc	No_Assoc	NA	NA	0.142906	1.06559	-0.41527	No assoc	No assoc	No assoc	1.4388	1.94083	No assoc	No assoc
LOXL3	P58215	seq15427.35	LOXL3	Lysyl oxidase homolog 3		0.152254	6.45721e-08	5.43996	0.215652	2.64439e-11	6.73692	0.179721	1.46702e-17	8.52972	0.237428	2.92026e-18	8.85647	0.36149	6.54981e-34	12.575	0.295135	3.27856e-51	15.0534	-0.0359036	0.21682	-1.23568	-0.0750651	0.0235865	-2.26709	-0.0529406	0.0153461	-2.42411	0.00600813	0.818413	0.229637	0.0359977	0.187412	1.31913	0.0203718	0.280728	1.07868	-0.0311985	0.242218	-1.17004	-0.0627266	0.03574	-2.10257	-0.0451997	0.0229943	-2.27353	0.00324323	0.898482	0.127606	0.0274098	0.280729	1.07924	0.0153353	0.393319	0.853613	NA	No_Assoc	0.369925	NA	No_Assoc	3.32259	4.74541	Increased	NA	NA	NA	NA	NA	NA	NA	NA	1.23291	2.2615	-0.40278	No assoc	No assoc	No assoc	NA	NA	NA	NA
ECHS1	P30084	seq17787.1	Enoyl-CoA hydratase	Enoyl-CoA hydratase, mitochondrial		-0.00407274	0.885563	-0.143952	0.0584633	0.0899763	1.69709	0.0211172	0.334119	0.96585	0.20438	2.11817e-14	7.74126	0.115819	0.000365016	3.57584	0.169027	1.46086e-16	8.25966	-0.0860422	0.00107185	-3.27919	0.00274358	0.927679	0.0907868	-0.047879	0.0156676	-2.41657	0.112822	1.15524e-06	4.88901	0.0456695	0.0646494	1.84964	0.0815127	1.33269e-06	4.83482	-0.073857	0.00225737	-3.06089	0.015427	0.571077	0.566646	-0.0345779	0.0555113	-1.91485	0.106423	2.58988e-06	4.72437	0.0369954	0.107956	1.60884	0.072424	6.77312e-06	4.5007	NA	No_Assoc	0.347942	NA	Increased	2.96532	3.43238	Increased	NA	NA	NA	NA	NA	NA	NA	NA	NA	NA	NA	NA	NA	NA	NA	NA	NA	NA
HSPA1A	P0DMV8	seq10721.76	HSP 70	Heat shock 70 kDa protein 1A		0.0445928	0.113389	1.5843	0.116745	0.00320255	2.95582	0.0688941	0.00265051	3.00561	0.184724	2.12389e-11	6.76153	0.231684	1.13181e-09	6.15689	0.200933	1.00165e-19	9.08877	-0.0552362	0.0376862	-2.08056	-0.0448004	0.212691	-1.24712	-0.0515498	0.0157599	-2.41443	0.0609979	0.0114383	2.53292	0.0264599	0.381891	0.874865	0.047597	0.0115217	2.52646	-0.0345827	0.156151	-1.41903	-0.0280508	0.389433	-0.861081	-0.0322388	0.0985206	-1.65207	0.0494974	0.0349602	2.11122	0.0143376	0.612162	0.507175	0.0351694	0.0513142	1.94884	NA	No_Assoc	0.448896	NA	No_Assoc	1.51048	6.72555	Increased	NA	NA	1.22431	2.65638	No_Assoc	No_Assoc	NA	NA	NA	NA	NA	NA	NA	NA	NA	NA	NA	NA
LCN8	Q6JVE9	seq5643.2	LCN8	Epididymal-specific lipocalin-8		0.147299	1.10123e-07	5.34201	0.0520625	0.077594	1.76654	0.102846	3.25955e-07	5.10779	0.195051	1.73055e-13	7.45485	0.15811	1.08448e-08	5.76273	0.177457	7.11715e-21	9.372	-0.0301554	0.285826	-1.06781	-0.0607474	0.0213567	-2.30507	-0.0465073	0.0157881	-2.41378	-0.0210468	0.401881	-0.838569	0.0240806	0.267996	1.10828	0.00474836	0.772542	0.289052	-0.0449761	0.0825196	-1.73773	-0.0530564	0.0253513	-2.23921	-0.0493721	0.00472777	-2.82502	-0.0137614	0.57425	-0.56196	0.0187703	0.353372	0.92848	0.0055851	0.720157	0.358249	NA	No_Assoc	1.52391	NA	No_Assoc	3.69903	1.02363	No_Assoc	NA	NA	NA	NA	NA	NA	NA	NA	NA	NA	NA	NA	NA	NA	NA	NA	NA	NA
SRA1	Q9HD15	seq18220.141	SRA1	Steroid receptor RNA activator 1		0.105947	0.000103555	3.89509	0.0550546	0.0809799	1.74669	0.0842242	4.31308e-05	4.09004	0.124701	3.57806e-06	4.6562	0.217915	4.18237e-13	7.34209	0.166535	5.49713e-17	8.37554	0.00199913	0.938874	0.0767017	-0.102348	0.00029345	-3.63319	-0.0461276	0.0159041	-2.41111	-0.0148686	0.529639	-0.62874	0.0410057	0.0898546	1.69773	0.0124783	0.460229	0.738469	0.00354547	0.882293	0.148095	-0.0792872	0.00171596	-3.14355	-0.0357128	0.0397128	-2.05672	-0.0159125	0.489209	-0.69178	0.0250087	0.268161	1.10789	0.00493335	0.759448	0.306206	NA	No_Assoc	1.93608	NA	Increased	5.75864	1.43307	No_Assoc	NA	NA	NA	NA	NA	NA	NA	NA	NA	NA	NA	NA	NA	NA	NA	NA	NA	NA
METTL24	Q5JXM2	seq9470.15	MET24	Methyltransferase-like protein 24		0.213143	2.54075e-14	7.71438	0.277184	1.43585e-15	8.10507	0.238435	1.33797e-28	11.0942	0.348031	4.19809e-38	13.3685	0.4464	3.4488e-45	14.7952	0.390012	3.85631e-87	19.787	-0.0514316	0.11691	-1.56901	-0.0689899	0.0631077	-1.86039	-0.0591331	0.0160536	-2.4077	0.0434772	0.143675	1.4632	0.0698191	0.0220404	2.29305	0.0563267	0.00807992	2.64871	-0.0475899	0.113761	-1.58267	-0.05541	0.0978527	-1.65682	-0.0510856	0.0223327	-2.28466	0.0413463	0.152755	1.43078	0.0603792	0.0333452	2.13069	0.051049	0.0116339	2.52306	NA	No_Assoc	2.18738	NA	Increased	4.37576	1.91416	No_Assoc	NA	NA	NA	NA	NA	NA	NA	NA	NA	NA	NA	NA	NA	NA	NA	NA	NA	NA
SERPINA3	P01011	seq4153.11	alpha-1-antichymotrypsin complex	Alpha-1-antichymotrypsin complex		-0.00703182	0.819617	-0.228087	-0.0363304	0.268207	-1.10778	-0.0207766	0.354997	-0.92494	0.164373	5.30644e-08	5.47566	0.0274257	0.386767	0.865852	0.0995727	4.87772e-06	4.56998	-0.0676159	0.0177895	-2.37326	-0.0290371	0.302738	-1.03109	-0.0481024	0.0163197	-2.40169	0.0884365	0.000618256	3.43263	0.0390585	0.104286	1.62583	0.0620242	0.000415445	3.53007	-0.0625853	0.0167628	-2.39525	-0.0136076	0.588208	-0.541601	-0.0371373	0.0403063	-2.0506	0.0858713	0.000623174	3.43048	0.0284042	0.204716	1.26902	0.053937	0.00122664	3.23261	NA	No_Assoc	3.01478	NA	Increased	4.28213	5.00233	Increased	3.54547	Increased	-0.447476	2.07826	No_Assoc	No_Assoc	NA	NA	1.11889	2.15772	0.304947	No assoc	No assoc	No assoc	NA	NA	NA	NA
ARSK	Q6UWY0	seq8269.327	ARSK	Arylsulfatase K		0.00430634	0.877932	0.153625	0.0905446	0.00362242	2.91584	0.0430273	0.038653	2.06786	-0.00996042	0.718195	-0.360958	0.0670102	0.0221645	2.29092	0.0262845	0.190363	1.30951	-0.0654875	0.0118406	-2.52076	-0.0227624	0.412687	-0.819501	-0.0455513	0.01636	-2.40078	-0.102361	1.35477e-05	-4.36942	-0.0748975	0.000990371	-3.30259	-0.0881836	6.23355e-08	-5.41197	-0.0590361	0.0133232	-2.47874	-0.0219362	0.38108	-0.876278	-0.0414094	0.0164028	-2.39983	-0.106058	3.47774e-06	-4.66255	-0.0754649	0.000361475	-3.57847	-0.089606	6.86749e-09	-5.79413	NA	No_Assoc	1.24882	NA	No_Assoc	-0.193393	-1.1459	No_Assoc	NA	NA	NA	NA	NA	NA	NA	NA	NA	NA	NA	NA	NA	NA	NA	NA	NA	NA
TENM4	Q6N022	seq11365.17	TEN4	Teneurin-4		0.268835	2.09166e-22	9.93627	0.354281	4.08007e-35	12.8278	0.31068	3.83326e-58	16.0748	0.490999	2.55919e-89	21.8556	0.535093	2.3343e-95	23.016	0.512291	1.12097e-220	31.7103	-0.0754617	0.0495997	-1.96541	-0.0563282	0.155549	-1.42122	-0.0661986	0.0163719	-2.40052	0.293561	1.53869e-18	8.93358	0.184501	3.81134e-08	5.54051	0.239756	1.1779e-24	10.2505	-0.112879	0.00136087	-3.21045	-0.0604099	0.0867395	-1.71446	-0.0867006	0.000494769	-3.48357	0.314266	3.53609e-22	9.88065	0.187352	1.7837e-09	6.07011	0.248903	2.6791e-29	11.2371	NA	No_Assoc	1.54599	NA	Increased	9.16674	1.85356	No_Assoc	1.39276	No_Assoc	NA	NA	NA	NA	NA	NA	NA	NA	NA	NA	NA	NA	NA	NA	NA	NA
EPHB6	O15197	seq5078.82	EphB6	Ephrin type-B receptor 6		0.334545	1.39916e-33	12.4567	0.383285	1.79911e-42	14.2862	0.35894	9.30373e-80	18.9107	0.547795	1.90533e-99	23.3155	0.570199	2.63873e-122	26.9592	0.560171	3.91263e-278	35.6358	-0.031913	0.541954	-0.610036	-0.162644	0.00415437	-2.87247	-0.0921161	0.0165138	-2.39736	0.348434	1.35865e-13	7.48758	0.285776	7.32865e-10	6.2161	0.316725	3.51507e-22	9.68433	-0.0540859	0.259656	-1.12774	-0.147962	0.0038032	-2.9005	-0.0981307	0.00497906	-2.80839	0.361175	2.84674e-15	8.0036	0.275698	1.60609e-10	6.4591	0.31606	2.14529e-24	10.1923	NA	No_Assoc	-2.77125	NA	Increased	5.44819	4.35575	Increased	4.1182	Increased	2.41778	-3.3839	No_Assoc	Decreased	0.250108	No_Assoc	0.0198411	-5.96744	3.40369	No assoc	Decreased	Increased	2.30566	3.18272	No assoc	Increased
SMTN	P53814	seq12546.1	SMTN	Smoothelin		-0.00141238	0.960775	-0.0491915	-0.136381	3.04566e-05	-4.18851	-0.0604519	0.00499866	-2.80712	0.0529373	0.0568315	1.90646	-0.0299256	0.331794	-0.97096	0.0158126	0.443382	0.766495	-0.0205598	0.433729	-0.783094	-0.0768445	0.00740469	-2.68338	-0.0462636	0.0168213	-2.39059	0.0304491	0.195415	1.29546	0.0486616	0.0389137	2.06773	0.0395441	0.0174165	2.37779	-0.0157262	0.513082	-0.654244	-0.0356059	0.173995	-1.36042	-0.024822	0.160893	-1.40207	0.0273335	0.230452	1.19982	0.0190762	0.387086	0.86528	0.0230695	0.145346	1.45617	NA	No_Assoc	-0.455377	NA	No_Assoc	1.29444	2.31934	No_Assoc	NA	NA	-0.862361	0.579086	No_Assoc	No_Assoc	NA	NA	NA	NA	NA	NA	NA	NA	NA	NA	NA	NA
TIAM1	Q13009	seq14035.13	TIAM1	T-lymphoma invasion and metastasis-inducing protein 1		0.0388839	0.161795	1.39993	0.0808339	0.00608941	2.74846	0.0586605	0.00367361	2.90491	0.0896553	0.00106165	3.28175	0.217442	2.30057e-15	8.04494	0.154233	9.98039e-16	8.0271	-0.0329701	0.20185	-1.27701	-0.0569961	0.0344445	-2.11759	-0.0444834	0.0169654	-2.38746	-0.000573826	0.980546	-0.024389	0.0481199	0.0281658	2.19801	0.0255243	0.111263	1.59254	-0.0200845	0.397916	-0.845656	-0.0368477	0.130591	-1.51296	-0.0282555	0.0965662	-1.66173	-0.00779424	0.733973	-0.339926	0.0345389	0.0919958	1.68651	0.0157537	0.302354	1.0314	NA	No_Assoc	0.676021	NA	No_Assoc	1.40326	0.605076	No_Assoc	1.85777	No_Assoc	NA	NA	NA	NA	NA	NA	NA	NA	NA	NA	NA	NA	NA	NA	NA	NA
SEMA6A	Q9H2E6	seq5122.92	Semaphorin-6A	Semaphorin-6A		0.174863	6.59931e-10	6.22603	0.265624	2.38247e-19	9.17099	0.218848	1.90854e-27	10.854	0.178225	2.14111e-10	6.40586	0.331505	4.79603e-34	12.6058	0.259179	6.78448e-42	13.5614	-0.0612666	0.0474174	-1.9846	-0.0452539	0.170758	-1.37071	-0.053797	0.0170428	-2.38578	-0.152688	5.27175e-08	-5.47685	-0.050385	0.0630092	-1.8611	-0.100036	2.59574e-07	-5.15066	-0.053019	0.061421	-1.87221	-0.0565965	0.0575894	-1.9009	-0.0547182	0.00766118	-2.66665	-0.157636	7.23e-09	-5.82744	-0.04263	0.0914696	-1.68925	-0.0961467	1.88418e-07	-5.21042	NA	No_Assoc	0.748157	NA	No_Assoc	2.54698	1.38081	No_Assoc	1.66151	No_Assoc	NA	NA	NA	NA	NA	NA	-0.930522	-0.424786	-1.04112	No assoc	No assoc	No assoc	NA	NA	NA	NA
ARL15	Q9NXU5	seq18411.83	ARL15	ADP-ribosylation factor-like protein 15		0.0931889	0.00169175	3.14678	0.0911864	0.00437474	2.85604	0.0922629	2.14375e-05	4.24937	0.1745	1.13105e-09	6.13878	0.171649	9.06134e-09	5.79469	0.173133	3.134e-17	8.44146	-0.0546166	0.0572979	-1.90288	-0.0425002	0.14339	-1.4644	-0.0486257	0.0171857	-2.38271	-0.00500524	0.84612	-0.194114	0.00696618	0.769808	0.292703	0.0014591	0.933509	0.0834311	-0.0595558	0.0234273	-2.26934	-0.0393907	0.133539	-1.50148	-0.0494698	0.00766974	-2.66627	-0.001994	0.936525	-0.0796551	0.00472947	0.83126	0.213139	0.00177111	0.915058	0.106661	NA	No_Assoc	-0.265831	NA	No_Assoc	5.20582	3.31882	Increased	NA	NA	NA	NA	NA	NA	NA	NA	NA	NA	NA	NA	NA	NA	NA	NA	NA	NA
SYT9	Q86SS6	seq8066.38	SYT9	Synaptotagmin-9		0.0234572	0.386017	0.867182	0.0774386	0.0124639	2.50302	0.0468445	0.0214275	2.30037	0.0741245	0.00549447	2.7816	0.183879	2.12959e-10	6.41433	0.125002	1.50874e-10	6.40449	-0.0304986	0.223245	-1.21858	-0.0619606	0.027328	-2.20989	-0.0444508	0.0172792	-2.38071	0.0038158	0.866792	0.167771	0.0178338	0.437484	0.776746	0.0107587	0.505516	0.665836	-0.0146333	0.523561	-0.638056	-0.0536229	0.034548	-2.11638	-0.032192	0.0583181	-1.8933	-0.00476534	0.829399	-0.21552	0.0118984	0.578535	0.5557	0.00383425	0.803147	0.249276	NA	No_Assoc	0.427572	NA	No_Assoc	2.61672	NA	NA	NA	NA	NA	NA	NA	NA	NA	NA	NA	NA	NA	NA	NA	NA	NA	NA	NA	NA
EFNB1	P98172	seq5746.37	EFNB1	Ephrin-B1		0.0880156	0.00130988	3.22148	0.156794	3.2077e-07	5.14356	0.118654	5.47943e-09	5.83192	0.190816	6.44644e-13	7.2712	0.275011	3.86009e-22	9.89389	0.230495	1.35936e-33	12.0793	-0.031184	0.238692	-1.17886	-0.0670732	0.0242651	-2.25615	-0.0470428	0.0172915	-2.38045	0.0433433	0.0681614	1.82561	0.0154158	0.529978	0.628246	0.0298399	0.0803154	1.74886	-0.0237751	0.327098	-0.980383	-0.0686681	0.0103298	-2.56921	-0.0440459	0.0141879	-2.45247	0.0398193	0.0840766	1.72897	0.0165093	0.469587	0.723412	0.0280579	0.083482	1.73083	NA	No_Assoc	-0.475681	NA	No_Assoc	1.04721	4.83325	Increased	3.92101	Increased	NA	NA	NA	NA	NA	NA	1.37104	-1.89464	2.98321	No assoc	No assoc	Increased	NA	NA	NA	NA
SIL1	Q9H173	seq21338.44	SIL1	Nucleotide exchange factor SIL1		0.229577	5.33832e-16	8.21704	0.111698	0.000351448	3.58576	0.177024	1.72064e-17	8.51125	0.380646	1.51921e-45	14.7789	0.238633	1.44485e-15	8.1052	0.31908	7.11498e-61	16.46	-0.0596708	0.0835936	-1.73165	-0.0468133	0.0979151	-1.65652	-0.0519835	0.0173618	-2.37896	0.0706278	0.0228256	2.27928	0.0548961	0.0224803	2.28553	0.0608006	0.0013611	3.20278	-0.0525677	0.0965862	-1.66294	-0.0250106	0.320774	-0.993339	-0.0357071	0.0698251	-1.81304	0.0666148	0.0271825	2.2116	0.040681	0.0701232	1.81297	0.049937	0.00551811	2.77512	NA	No_Assoc	-0.157615	NA	No_Assoc	4.01302	NA	NA	2.48298	Increased	NA	NA	NA	NA	NA	NA	-0.771793	2.56682	-2.54192	No assoc	Increased	Decreased	NA	NA	NA	NA
DSC2	Q02487	seq13126.52	DSC2	Desmocollin-2		0.264652	1.38503e-20	9.47299	0.354242	7.32377e-26	10.7991	0.302316	7.51568e-46	14.2139	0.423913	2.10377e-55	16.5175	0.526629	9.35842e-68	18.7183	0.470565	5.74449e-136	24.8179	-0.0440848	0.23462	-1.18914	-0.0993267	0.0233017	-2.27178	-0.06719	0.0174919	-2.3762	0.103405	0.00202315	3.0936	0.0605628	0.0924555	1.68412	0.0835473	0.000643686	3.41251	-0.0610158	0.0726961	-1.79632	-0.0873266	0.0269787	-2.21494	-0.0722249	0.00500648	-2.80662	0.112696	0.000537179	3.47091	0.0522541	0.119093	1.55987	0.0834187	0.000346279	3.57797	NA	No_Assoc	-1.5338	NA	Increased	4.46508	4.67445	Increased	4.02957	Increased	1.17071	-1.73834	No_Assoc	No_Assoc	NA	NA	1.72718	-0.827851	2.86179	No assoc	No assoc	Increased	1.74885	3.52218	No assoc	Increased
LILRB2	Q8N423	seq5091.28	ILT-4	Leukocyte immunoglobulin-like receptor subfamily B member 2		0.0473312	0.114922	1.57759	0.163697	2.1708e-05	4.26566	0.0914748	0.000108777	3.87013	0.267019	3.16198e-21	9.63798	0.210266	6.77412e-09	5.84397	0.245894	3.9943e-29	11.2018	-0.0952006	0.00095859	-3.31064	0.00976323	0.779466	0.280087	-0.0526952	0.0175218	-2.37557	0.112962	9.09561e-06	4.45689	0.0153584	0.592683	0.535115	0.0701968	0.000219935	3.69494	-0.071418	0.00689349	-2.70665	0.0019411	0.95081	0.0617042	-0.0411218	0.0419418	-2.0341	0.100939	4.79147e-05	4.08054	0.0207821	0.437033	0.77751	0.063959	0.00042678	3.52294	NA	No_Assoc	0.21423	NA	No_Assoc	2.70644	4.5699	Increased	NA	NA	1.46496	0.211706	No_Assoc	No_Assoc	NA	NA	NA	NA	NA	NA	NA	NA	-0.11159	3.62221	No assoc	Increased
TOR1AIP2	Q8NFQ8	seq10553.8	TOIP2	Torsin-1A-interacting protein 2		0.169296	2.9649e-09	5.97835	0.24211	2.04172e-11	6.77595	0.197387	5.894e-19	8.89401	0.21931	6.19229e-15	7.90105	0.416004	2.97122e-34	12.6461	0.301112	9.98683e-46	14.194	-0.0270941	0.360366	-0.915018	-0.0960611	0.0084349	-2.6391	-0.0545589	0.0175378	-2.37523	-0.0390186	0.148361	-1.44627	0.0403169	0.195437	1.29548	-0.00497882	0.807047	-0.244237	-0.0260322	0.33823	-0.958051	-0.0816264	0.0120829	-2.51406	-0.0489313	0.0188637	-2.34821	-0.0392607	0.13495	-1.49587	0.0305036	0.292782	1.05256	-0.00782413	0.687543	-0.402191	NA	No_Assoc	0.0619819	NA	No_Assoc	2.49943	1.96515	No_Assoc	NA	NA	NA	NA	NA	NA	NA	NA	NA	NA	NA	NA	NA	NA	NA	NA	NA	NA
CDC42EP4	Q9H3Q1	seq23403.64	BORG4	Cdc42 effector protein 4		0.122356	8.48147e-06	4.47208	0.14222	2.41231e-06	4.74134	0.131377	8.07123e-11	6.49927	0.291476	9.30991e-29	11.4228	0.251419	2.05156e-18	8.91708	0.27344	2.40361e-47	14.4529	-0.0619345	0.0269034	-2.21566	-0.0316436	0.252519	-1.14488	-0.046618	0.0176947	-2.37195	0.0877407	0.000477324	3.50287	0.0484637	0.0396519	2.05992	0.0668733	9.63457e-05	3.89962	-0.0318588	0.216356	-1.23693	-0.00502763	0.838841	-0.203427	-0.0178897	0.315768	-1.00319	0.0717128	0.00337586	2.93718	0.030187	0.169438	1.37496	0.0487524	0.00282355	2.98632	NA	No_Assoc	2.53662	NA	Increased	7.01207	3.8521	Increased	NA	NA	NA	NA	NA	NA	NA	NA	NA	NA	NA	NA	NA	NA	NA	NA	NA	NA
ELAPOR2	A8MWY0	seq8363.18	K132L	UPF0577 protein KIAA1324-like		0.0328634	0.23653	1.1843	0.105009	0.000380012	3.56509	0.0667871	0.000944163	3.30666	0.147662	3.489e-08	5.55118	0.104255	0.000175471	3.76538	0.126828	3.79749e-11	6.61177	-0.0841964	0.00139836	-3.20249	-0.0037249	0.888148	-0.140682	-0.0442451	0.0177103	-2.37162	0.00775998	0.742836	0.328176	-0.0325772	0.133512	-1.50156	-0.0141404	0.376406	-0.884538	-0.0619702	0.0106105	-2.5593	-0.00331371	0.889836	-0.138546	-0.0322814	0.0578136	-1.89711	-0.00459729	0.841595	-0.199897	-0.0329632	0.103988	-1.62724	-0.0205706	0.175984	-1.35322	NA	No_Assoc	2.48611	NA	No_Assoc	-0.45198	NA	NA	NA	NA	NA	NA	NA	NA	NA	NA	NA	NA	NA	NA	NA	NA	NA	NA	NA	NA
HIF1AN	Q9NWT6	seq17199.43	HIF1N	Hypoxia-inducible factor 1-alpha inhibitor		0.152622	4.72744e-08	5.49621	0.238554	3.09701e-13	7.38396	0.189133	2.67773e-19	8.98122	0.199384	2.55351e-13	7.39921	0.469329	1.76695e-57	16.9937	0.331037	4.97056e-66	17.1636	-0.00515541	0.853774	-0.184344	-0.129644	0.000311386	-3.61764	-0.0522736	0.0177415	-2.37097	-0.00564579	0.823349	-0.223289	0.117075	7.40708e-05	3.97856	0.0464773	0.0153708	2.42352	-0.0166979	0.515312	-0.65078	-0.132334	4.34388e-05	-4.10564	-0.0615517	0.00216813	-3.06618	0.00043025	0.986041	0.0174999	0.118921	1.49902e-05	4.3492	0.0534016	0.00348949	2.92097	NA	No_Assoc	0.32787	NA	No_Assoc	1.72471	-0.501543	No_Assoc	NA	NA	NA	NA	NA	NA	NA	NA	NA	NA	NA	NA	NA	NA	NA	NA	NA	NA
FER	P16591	seq4220.39	FER	Tyrosine-protein kinase Fer		-0.127399	3.67444e-06	-4.6508	-0.23574	4.10208e-14	-7.66223	-0.175306	1.04651e-17	-8.56871	-0.0534612	0.0486265	-1.97387	-0.272524	8.88727e-21	-9.54633	-0.157235	1.21985e-15	-8.00243	-0.0599974	0.0192227	-2.34438	-0.0272248	0.370104	-0.896662	-0.046385	0.017767	-2.37044	0.0380836	0.100954	1.64152	-0.00675026	0.786902	-0.270405	0.0173059	0.308516	1.01834	-0.0628813	0.00761902	-2.67307	-0.0271813	0.320963	-0.992949	-0.0477166	0.00748407	-2.6745	0.0399495	0.0773803	1.76763	-0.00682621	0.769056	-0.293685	0.0172172	0.287981	1.06256	NA	No_Assoc	1.19485	NA	No_Assoc	-3.10838	-0.813799	No_Assoc	NA	NA	NA	NA	NA	NA	NA	NA	NA	NA	NA	NA	NA	NA	NA	NA	NA	NA
KRT18	P05783	seq5354.11	Keratin 18	Keratin, type I cytoskeletal 18		0.172734	3.40725e-09	5.95554	0.186286	1.1893e-09	6.13696	0.179202	1.27918e-17	8.54556	0.236946	3.11889e-18	8.84937	0.42752	1.42748e-53	16.3239	0.33434	2.52467e-71	17.8576	-7.97748e-05	0.997816	-0.00273831	-0.112487	0.000460589	-3.51383	-0.0510011	0.017931	-2.36704	0.0396375	0.121227	1.55076	0.128278	1.27513e-06	4.87205	0.082644	6.59666e-06	4.5063	-0.0218593	0.414819	-0.815729	-0.102916	0.000371835	-3.57099	-0.0594435	0.00245349	-3.02902	0.0512699	0.0397934	2.05816	0.121567	8.09579e-07	4.96313	0.0870112	6.29501e-07	4.98194	NA	No_Assoc	-0.671599	NA	No_Assoc	2.20097	2.33139	Increased	NA	NA	-0.608791	0.135355	No_Assoc	No_Assoc	NA	NA	NA	NA	NA	NA	NA	NA	NA	NA	NA	NA
ABR	Q12979	seq21958.4	ABR	Active breakpoint cluster region-related protein		0.097799	0.000651849	3.41807	0.231207	2.15301e-11	6.76829	0.152803	3.25354e-12	6.96631	0.324631	5.42957e-34	12.5418	0.343081	6.3836e-27	11.045	0.332192	1.19112e-62	16.7057	-0.0969997	0.000797763	-3.3622	0.0080952	0.805756	0.245967	-0.051334	0.0179722	-2.36619	0.129647	3.95171e-07	5.09983	0.0826539	0.0023024	3.05564	0.107607	6.29105e-09	5.80883	-0.0794309	0.0028094	-2.9941	0.0181653	0.540334	0.612509	-0.0360496	0.0682729	-1.8232	0.120758	1.28918e-06	4.86638	0.0755857	0.00269015	3.00826	0.0984534	2.45694e-08	5.5763	NA	No_Assoc	1.71733	NA	Increased	7.30285	5.06668	Increased	NA	NA	NA	NA	NA	NA	NA	NA	NA	NA	NA	NA	NA	NA	NA	NA	NA	NA
CCL2	P13500	seq2578.67	MCP-1	C-C motif chemokine 2		-0.0960721	0.00054962	-3.46467	-0.153589	6.66218e-07	-5.00147	-0.121905	3.1543e-09	-5.92336	-0.11211	3.23539e-05	-4.17212	-0.087614	0.00274546	-3.00199	-0.100871	3.34883e-07	-5.10268	-0.0310355	0.229849	-1.20136	-0.0599892	0.0301583	-2.17096	-0.0445393	0.0182655	-2.36019	-0.0276092	0.233302	-1.1925	0.0362971	0.110914	1.59545	0.00490353	0.762515	0.30218	-0.0250779	0.291079	-1.05623	-0.0446867	0.0741138	-1.78771	-0.0343782	0.0458255	-1.997	-0.0305633	0.174693	-1.35809	0.0254954	0.22895	1.20377	-0.000835059	0.956822	-0.0541424	NA	No_Assoc	0.0880504	NA	No_Assoc	2.62653	0.942906	No_Assoc	2.21405	Increased	0.39315	1.30995	No_Assoc	No_Assoc	NA	NA	0.668821	2.72008	-0.640077	No assoc	Increased	No assoc	-1.53347	3.25454	No assoc	Increased
GATM	P50440	seq18188.12	GATM	Glycine amidinotransferase, mitochondrial		-0.060179	0.0259343	-2.22997	0.0130193	0.707278	0.375617	-0.0325534	0.126316	-1.52879	0.0295375	0.273398	1.09577	0.113475	0.000693299	3.4024	0.0627037	0.00278116	2.99094	-0.0375531	0.131314	-1.50998	-0.056223	0.0610214	-1.87538	-0.0451638	0.0182984	-2.35952	0.0628832	0.00571468	2.76874	0.0275597	0.282396	1.07551	0.0473424	0.00534628	2.78539	-0.0418355	0.0665254	-1.83655	-0.0605106	0.0236199	-2.26661	-0.0497037	0.00412653	-2.86832	0.0656714	0.00301014	2.97283	0.0304658	0.202062	1.27651	0.049427	0.0022975	3.04881	NA	No_Assoc	1.47217	NA	No_Assoc	-1.43539	0.0270205	No_Assoc	NA	NA	NA	NA	NA	NA	NA	NA	NA	NA	NA	NA	NA	NA	NA	NA	NA	NA
RSPO2	Q6UXX9	seq4566.24	RSPO2	R-spondin-2		-0.0223236	0.416876	-0.812134	0.0384404	0.222879	1.21962	0.0039269	0.849656	0.189558	0.121624	4.97829e-06	4.58658	0.0290068	0.329933	0.974696	0.080634	4.64481e-05	4.07282	-0.0799942	0.00164004	-3.15591	-0.00141748	0.959041	-0.0513688	-0.0440345	0.0183279	-2.35893	0.0493499	0.0299977	2.17272	-0.0195532	0.388572	-0.862567	0.0148303	0.355331	0.924299	-0.0711167	0.00230421	-3.05453	0.0051872	0.835322	0.207933	-0.0355945	0.0365099	-2.0912	0.0453696	0.0403699	2.05218	-0.0242719	0.249769	-1.15155	0.00888824	0.560142	0.58263	NA	No_Assoc	-0.27307	NA	No_Assoc	2.88371	4.94294	Increased	NA	NA	NA	NA	NA	NA	NA	NA	NA	NA	NA	NA	NA	NA	NA	NA	NA	NA
TP53I3	Q53FA7	seq17748.21	QORX	Quinone oxidoreductase PIG3		0.120433	2.40948e-05	4.23976	0.220953	2.07804e-12	7.11397	0.166217	2.19633e-15	7.92972	0.382667	5.42884e-48	15.2256	0.345935	1.37697e-32	12.2998	0.366358	4.21988e-85	19.5488	-0.104864	0.000469982	-3.50703	0.00688996	0.822475	0.224419	-0.0504624	0.0184833	-2.35579	0.179275	1.30361e-11	6.83519	0.0876529	0.000509386	3.48665	0.131523	4.26632e-13	7.24683	-0.0807561	0.00336651	-2.93804	0.0250191	0.366349	0.903726	-0.0282481	0.147556	-1.44822	0.16651	1.00657e-10	6.52451	0.0751989	0.0013929	3.20471	0.11703	1.24293e-11	6.77513	NA	No_Assoc	2.20448	NA	Increased	5.56709	7.02043	Increased	NA	NA	-0.958968	0.94656	No_Assoc	No_Assoc	NA	NA	NA	NA	NA	NA	NA	NA	NA	NA	NA	NA
RBM46	Q8TBY0	seq13958.5	RBM46	Probable RNA-binding protein 46		0.15062	8.65547e-08	5.38612	0.191383	1.14872e-10	6.51096	0.169986	4.85822e-17	8.39008	0.196797	8.25911e-13	7.2353	0.286173	3.53083e-25	10.6362	0.24197	1.11969e-36	12.6499	-0.0459901	0.116576	-1.57045	-0.0521011	0.0793805	-1.75599	-0.0490056	0.0187112	-2.35124	-0.0582499	0.0279044	-2.20131	-0.00266134	0.913313	-0.108887	-0.028253	0.115579	-1.5736	-0.0460347	0.0869476	-1.71313	-0.0585014	0.0288609	-2.18838	-0.0523003	0.00578637	-2.75965	-0.0581546	0.023835	-2.26267	0.00177313	0.937896	0.0779335	-0.0245557	0.149468	-1.44141	NA	No_Assoc	-0.273272	NA	Increased	2.32561	-0.495359	No_Assoc	NA	NA	NA	NA	NA	NA	NA	NA	NA	NA	NA	NA	NA	NA	NA	NA	NA	NA
ART3	Q13508	seq10970.3	NAR3	Ecto-ADP-ribosyltransferase 3		0.286035	5.52734e-24	10.3197	0.377997	9.95943e-35	12.7478	0.328918	2.46165e-59	16.244	0.425807	9.17816e-57	16.7482	0.521011	4.35645e-80	20.6842	0.473852	1.58871e-154	26.4814	-0.0617572	0.129961	-1.5153	-0.0855298	0.0664702	-1.83715	-0.0720713	0.0187615	-2.35024	0.0554345	0.130758	1.51215	0.049886	0.193433	1.30132	0.0527842	0.0463424	1.99226	-0.0634534	0.0896706	-1.69851	-0.0851386	0.0425522	-2.03055	-0.0730501	0.00881977	-2.61896	0.0558659	0.116832	1.56934	0.0496404	0.164079	1.39246	0.0527577	0.0362247	2.0944	NA	No_Assoc	-0.395637	NA	Increased	3.40489	3.08097	Increased	3.02804	Increased	0.859075	-1.48875	No_Assoc	No_Assoc	NA	NA	-0.393557	-3.48759	1.4616	No assoc	Decreased	No assoc	NA	NA	NA	NA
C10orf105	Q8TEF2	seq11220.53	CJ105	Uncharacterized protein C10orf105		-0.122006	8.7559e-06	-4.46542	-0.106155	0.000774465	-3.37158	-0.115197	2.37254e-08	-5.58238	-0.0213255	0.431024	-0.78771	-0.142098	1.64839e-06	-4.81968	-0.0765743	0.000123018	-3.84003	-0.0730658	0.00399657	-2.88412	-0.00862406	0.759747	-0.305892	-0.0442775	0.0187878	-2.34971	0.0466848	0.0425923	2.02989	-0.0143249	0.535725	-0.619495	0.016345	0.316167	1.00236	-0.0594868	0.0109338	-2.54886	0.00443761	0.86168	0.174279	-0.0303016	0.0782008	-1.76122	0.0396894	0.076955	1.77019	-0.0233656	0.278718	-1.08377	0.0069274	0.655769	0.445763	NA	No_Assoc	-1.00668	NA	No_Assoc	0.515288	NA	NA	NA	NA	NA	NA	NA	NA	NA	NA	NA	NA	NA	NA	NA	NA	NA	NA	NA	NA
LRRC4C	Q9HCJ2	seq9369.174	NGL1	Leucine-rich repeat-containing protein 4C		0.285511	3.47324e-23	10.1263	0.347232	1.86048e-34	12.6888	0.317293	9.9694e-59	16.158	0.380566	7.75847e-43	14.2768	0.481163	1.07969e-79	20.6123	0.437501	5.44852e-137	24.9125	-0.0429799	0.273698	-1.09509	-0.097826	0.0228942	-2.27852	-0.067948	0.0189958	-2.34561	-0.0336933	0.342913	-0.948801	0.0261446	0.460336	0.738563	-0.00367971	0.883311	-0.146774	-0.0271256	0.451587	-0.753019	-0.121869	0.00165162	-3.15478	-0.071192	0.00688692	-2.70226	-0.0424716	0.218859	-1.23021	0.0427735	0.194572	1.298	0.00213365	0.928678	0.0895085	NA	No_Assoc	-0.912049	NA	Increased	2.96885	2.22826	No_Assoc	1.52702	No_Assoc	NA	NA	NA	NA	NA	NA	NA	NA	NA	NA	NA	NA	NA	NA	NA	NA
MRPS14	O60783	seq22845.3	RT14	28S ribosomal protein S14, mitochondrial		-0.212875	4.26909e-14	-7.64471	-0.264873	4.25101e-16	-8.26265	-0.235237	4.57041e-29	-11.1899	-0.254667	3.437e-21	-9.62891	-0.184953	1.70829e-09	-6.07714	-0.224671	2.20714e-29	-11.2542	-0.00602987	0.842983	-0.198122	-0.0950125	0.0018982	-3.11365	-0.0504048	0.0193314	-2.33908	0.0128869	0.632714	0.478034	0.0463707	0.0652895	1.84521	0.0308023	0.0938016	1.67568	0.00446995	0.872587	0.160408	-0.0739906	0.00755321	-2.67664	-0.0350756	0.0738904	-1.78729	0.00700894	0.788533	0.268277	0.0316209	0.178246	1.34709	0.0206272	0.237469	1.18134	NA	No_Assoc	-1.11099	NA	No_Assoc	0.860284	NA	NA	NA	NA	NA	NA	NA	NA	NA	NA	NA	NA	NA	NA	NA	NA	NA	NA	NA	NA
SYF2	O95926	seq19438.68	SYF2	Pre-mRNA-splicing factor SYF2		0.0934351	0.000842669	3.34679	0.190931	5.86153e-09	5.86925	0.134786	1.98994e-10	6.36212	0.27057	1.4638e-23	10.2168	0.37245	1.07908e-35	12.9493	0.317314	1.21324e-59	16.2874	-0.0483804	0.0772058	-1.76865	-0.0490437	0.126244	-1.5303	-0.04866	0.0193489	-2.33874	0.106835	1.57535e-05	4.33557	0.105156	5.12913e-05	4.06658	0.106036	2.78017e-09	5.94408	-0.00957936	0.704783	-0.378961	-0.0167198	0.564514	-0.576334	-0.0126609	0.506478	-0.664332	0.0870832	0.000325483	3.60456	0.0832725	0.000598615	3.44278	0.0851801	6.25106e-07	4.98329	NA	No_Assoc	1.40983	NA	Increased	8.42894	0.676971	No_Assoc	NA	NA	NA	NA	NA	NA	NA	NA	NA	NA	NA	NA	NA	NA	NA	NA	NA	NA
XBP1	P17861	seq22397.2	XBP1	X-box-binding protein 1		-0.0135818	0.621043	-0.494502	-0.0412809	0.170369	-1.37196	-0.0261714	0.196992	-1.29017	0.0462487	0.0851622	1.72292	0.0112026	0.694457	0.392922	0.0297806	0.127566	1.52377	-0.0378868	0.132471	-1.50546	-0.0474746	0.0709171	-1.80786	-0.0424768	0.0193978	-2.3378	0.0149274	0.512082	0.655797	0.00247258	0.909431	0.113784	0.00841137	0.592549	0.535146	-0.0216771	0.349126	-0.936656	-0.0381241	0.107913	-1.60904	-0.0297073	0.0727553	-1.79436	0.00618617	0.780029	0.279345	-0.0040549	0.841305	-0.200274	0.000607904	0.967549	0.0406821	NA	No_Assoc	-1.87702	NA	No_Assoc	-0.443057	NA	NA	NA	NA	NA	NA	NA	NA	NA	NA	NA	NA	NA	NA	NA	NA	NA	NA	NA	NA
CAMP	P49913	seq9384.17	Cathelicidin peptide	Cathelicidin antimicrobial peptide		-0.265222	2.42412e-21	-9.66734	-0.283458	1.52776e-19	-9.22362	-0.27331	1.11846e-40	-13.3543	-0.347236	5.88357e-38	-13.3397	-0.305154	1.5746e-25	-10.7224	-0.328067	2.09107e-65	-17.08	-0.0454773	0.156584	-1.41754	-0.0588272	0.0603712	-1.88011	-0.0523192	0.0195068	-2.3357	-0.0636237	0.0279754	-2.20031	-0.0134127	0.602317	-0.521231	-0.0356035	0.0640075	-1.85213	-0.0300929	0.306885	-1.02222	-0.0272398	0.336459	-0.96163	-0.0286114	0.161003	-1.40171	-0.0717396	0.0107734	-2.55397	-0.0357254	0.137159	-1.4876	-0.0509338	0.00526506	-2.79035	NA	No_Assoc	1.5092	NA	Decreased	-4.44711	-0.796458	No_Assoc	NA	NA	NA	NA	NA	NA	NA	NA	NA	NA	NA	NA	NA	NA	NA	NA	NA	NA
PSAP	P07602	seq6207.10	prosaposin	Prosaposin		-0.0102886	0.715217	-0.364945	-0.00432887	0.894524	-0.132614	-0.00774242	0.716698	-0.362875	-0.0435205	0.116188	-1.57211	0.0182279	0.55346	0.592771	-0.0158789	0.440237	-0.771793	-0.0403304	0.118682	-1.56145	-0.0500463	0.0800207	-1.75225	-0.0447015	0.0196263	-2.33342	-0.0821069	0.00042417	-3.53444	-0.0350601	0.135979	-1.49207	-0.0588524	0.000367371	-3.56248	-0.0159292	0.503011	-0.669962	-0.0520101	0.0436012	-2.02033	-0.0325387	0.0624725	-1.86293	-0.0959295	2.30552e-05	-4.2498	-0.0338756	0.12195	-1.54788	-0.063943	4.71056e-05	-4.06954	NA	No_Assoc	0.382609	NA	No_Assoc	2.93639	1.13248	No_Assoc	2.81772	Increased	-0.905201	0.618139	No_Assoc	No_Assoc	NA	NA	0.616078	-0.562359	1.17434	No assoc	No assoc	No assoc	NA	NA	NA	NA
LAYN	Q6UX15	seq2635.61	Layilin	Layilin		0.24782	7.52644e-19	9.01586	0.339652	1.29995e-29	11.6545	0.291053	5.40026e-48	14.5554	0.444577	7.65972e-65	18.0849	0.493361	7.33489e-75	19.8667	0.468721	1.4799e-158	26.8291	-0.0701702	0.0542901	-1.92641	-0.0539124	0.177463	-1.34952	-0.0627898	0.0196602	-2.33277	0.166576	3.93483e-07	5.10058	0.0950949	0.00395157	2.88842	0.131124	1.55535e-08	5.65534	-0.0835552	0.0126604	-2.49696	-0.057594	0.109553	-1.60157	-0.0715076	0.00351165	-2.91899	0.173998	5.25845e-08	5.47746	0.0976462	0.00145419	3.19218	0.134382	1.0689e-09	6.09877	NA	No_Assoc	-0.592291	NA	Increased	3.62761	4.48343	Increased	3.53569	Increased	1.97733	-3.12167	No_Assoc	Decreased	1.47504	No_Assoc	0.99331	-1.00283	1.94868	No assoc	No assoc	No assoc	-0.590465	2.21543	No assoc	No assoc
CDC34	P49427	seq12532.28	UB2R1	Ubiquitin-conjugating enzyme E2 R1		0.192383	3.11592e-11	6.70379	0.319871	1.64427e-20	9.47745	0.245878	2.41228e-29	11.2464	0.352596	1.0046e-37	13.2938	0.456096	1.84738e-47	15.2199	0.39806	2.36965e-89	20.042	-0.0747199	0.0227607	-2.28037	-0.0353578	0.357703	-0.920153	-0.0581483	0.0196893	-2.33222	0.0648614	0.0272294	2.21093	0.0514589	0.102384	1.63483	0.0586311	0.00629505	2.732	-0.0641031	0.0335831	-2.1275	-0.0356244	0.304006	-1.02838	-0.0518373	0.0225993	-2.28014	0.0592058	0.0387565	2.06904	0.0516552	0.0778846	1.76482	0.0555158	0.00666347	2.71321	NA	No_Assoc	-1.37299	NA	Increased	4.23574	2.14612	No_Assoc	NA	NA	NA	NA	NA	NA	NA	NA	NA	NA	NA	NA	NA	NA	NA	NA	NA	NA
LAMTOR3	Q9UHA4	seq12490.92	LTOR3	Ragulator complex protein LAMTOR3		0.203686	5.55616e-13	7.29126	0.266774	2.4924e-15	8.03407	0.229833	5.82972e-27	10.7515	0.346645	3.56668e-39	13.5784	0.401546	6.4904e-38	13.3939	0.369722	1.12739e-80	19.0217	-0.0686247	0.0355443	-2.10449	-0.0410991	0.249548	-1.15208	-0.0560949	0.0197732	-2.33062	0.0636074	0.0285026	2.19296	0.0414742	0.158579	1.41087	0.0526889	0.0107128	2.55193	-0.0610954	0.0418622	-2.03708	-0.0415911	0.196183	-1.29332	-0.0520224	0.0176995	-2.37184	0.0601075	0.0336325	2.12691	0.041846	0.126224	1.53038	0.0506757	0.00991494	2.57878	NA	No_Assoc	0.732602	NA	Increased	3.95575	3.42635	Increased	NA	NA	NA	NA	NA	NA	NA	NA	NA	NA	NA	NA	NA	NA	NA	NA	NA	NA
NFE2L1	Q14494	seq11154.3	NF2L1	Nuclear factor erythroid 2-related factor 1		-0.226855	1.99754e-16	-8.34138	-0.255008	9.80113e-16	-8.15567	-0.238981	2.40146e-31	-11.6461	-0.230926	7.78959e-18	-8.7391	-0.333596	8.08283e-30	-11.7005	-0.278366	8.82493e-47	-14.3631	-0.0581625	0.0415754	-2.03995	-0.037967	0.223833	-1.21712	-0.0489702	0.0199712	-2.32689	-0.0037557	0.884207	-0.145669	-0.0638912	0.0123797	-2.50548	-0.0341539	0.059594	-1.88379	-0.0376376	0.150846	-1.43747	-0.0109626	0.697227	-0.389173	-0.0252734	0.187558	-1.31784	-0.0145731	0.561007	-0.581509	-0.0829159	0.000489895	-3.49723	-0.0506374	0.00328079	-2.94013	NA	No_Assoc	0.522919	NA	Decreased	-2.48222	0.924106	No_Assoc	NA	NA	NA	NA	NA	NA	NA	NA	NA	NA	NA	NA	NA	NA	NA	NA	NA	NA
N6AMT1	Q9Y5N5	seq11096.57	HEMK2	HemK methyltransferase family member 2		-0.0730851	0.0139152	-2.46307	-0.133544	0.000211215	-3.71816	-0.0976103	1.98117e-05	-4.267	-0.0393722	0.177891	-1.34807	-0.108061	0.00152821	-3.17757	-0.0685296	0.00198177	-3.09295	-0.050257	0.0652534	-1.84522	-0.0453467	0.156031	-1.41957	-0.04819	0.0200639	-2.32515	-0.00956445	0.698604	-0.387299	0.00885788	0.737021	0.33589	-0.000957274	0.957647	-0.0531063	-0.0550067	0.0278334	-2.20233	-0.0296688	0.304055	-1.02828	-0.0441529	0.0193814	-2.33811	-0.00715674	0.765353	-0.298527	-0.00217836	0.929406	-0.0886139	-0.00473	0.782863	-0.27559	NA	No_Assoc	0.557766	NA	No_Assoc	5.04014	-1.09332	No_Assoc	NA	NA	NA	NA	NA	NA	NA	NA	NA	NA	NA	NA	NA	NA	NA	NA	NA	NA
HHIP	Q96QV1	seq10833.64	HHIP	Hedgehog-interacting protein		0.283967	1.41134e-25	10.6968	0.337404	1.21672e-31	12.0962	0.309365	3.11265e-58	16.0877	0.421006	1.52355e-61	17.5415	0.486165	1.85356e-80	20.7421	0.454357	1.11278e-161	27.0955	-0.0583483	0.146172	-1.45413	-0.0742864	0.0666785	-1.83574	-0.06625	0.0200654	-2.32512	0.073335	0.0405743	2.05007	0.0924406	0.00544326	2.78534	0.0836026	0.000589906	3.43621	-0.0785308	0.0335287	-2.12814	-0.0784142	0.0319089	-2.14842	-0.0784719	0.00249445	-3.02401	0.084753	0.0152895	2.42893	0.0953775	0.00207447	3.08706	0.0907084	8.80224e-05	3.92144	NA	No_Assoc	0.0774182	NA	Increased	3.43118	2.92007	Increased	0.977545	No_Assoc	NA	NA	NA	NA	NA	NA	NA	NA	NA	NA	NA	NA	NA	NA	NA	NA
RNASE3	P12724	seq15576.158	ECP	Eosinophil cationic protein		0.04441	0.122113	1.54706	0.0165744	0.602688	0.520695	0.0319254	0.134239	1.49759	0.108988	0.000110564	3.87903	0.163197	4.23685e-08	5.52114	0.134719	3.70663e-11	6.61535	-0.029862	0.264007	-1.11749	-0.0618285	0.0280837	-2.19916	-0.0450341	0.0200686	-2.32506	0.0150766	0.533433	0.622955	0.0612364	0.0081532	2.65071	0.0392291	0.0188983	2.34753	-0.0234039	0.339618	-0.955302	-0.0336283	0.186239	-1.32266	-0.0283266	0.108347	-1.60567	0.0114605	0.626507	0.486775	0.0418918	0.0528886	1.93802	0.027973	0.0789516	1.7568	NA	No_Assoc	2.78136	NA	No_Assoc	3.60572	2.08359	No_Assoc	0.806149	No_Assoc	-1.46545	1.07335	No_Assoc	No_Assoc	NA	NA	NA	NA	NA	NA	NA	NA	1.52396	3.15639	No assoc	Increased
MAGEA8	P43361	seq18326.50	MAGA8	Melanoma-associated antigen 8		0.149685	5.34884e-07	5.04092	0.2248	8.63568e-09	5.80229	0.177481	5.05171e-14	7.53058	0.193721	8.41355e-12	6.90009	0.395416	5.00512e-28	11.2984	0.272695	1.36104e-35	12.4522	-0.033004	0.269602	-1.1045	-0.0920054	0.0177954	-2.37359	-0.0549972	0.0201302	-2.32391	-0.0293467	0.266337	-1.11206	0.0307995	0.335807	0.962924	-0.0049868	0.80647	-0.244983	-0.0390154	0.154778	-1.42376	-0.0643032	0.0663459	-1.838	-0.0486307	0.024182	-2.25423	-0.0261257	0.307199	-1.02156	0.0114499	0.700957	0.384135	-0.0101929	0.599473	-0.525158	NA	No_Assoc	0.222056	NA	No_Assoc	-2.72697	3.23838	Increased	NA	NA	NA	NA	NA	NA	NA	NA	NA	NA	NA	NA	NA	NA	NA	NA	NA	NA
LRIG3	Q6UXM1	seq3322.52	LRIG3	Leucine-rich repeats and immunoglobulin-like domains protein 3		0.211199	1.86526e-14	7.75582	0.256674	9.67261e-17	8.44726	0.231454	3.58249e-30	11.4134	0.267272	1.72533e-23	10.2011	0.394813	1.97459e-44	14.6539	0.329262	8.53215e-69	17.5295	-0.0330802	0.294517	-1.04873	-0.0779917	0.0224502	-2.28602	-0.0537784	0.0202357	-2.32195	-0.0490781	0.0847638	-1.72512	0.0253837	0.366938	0.902611	-0.0114174	0.568088	-0.57087	-0.03264	0.25985	-1.12728	-0.0779853	0.0113166	-2.53722	-0.0539603	0.0104583	-2.5603	-0.0497838	0.0725241	-1.79741	0.0252937	0.334208	0.966115	-0.0101333	0.594316	-0.532593	NA	No_Assoc	-0.253626	NA	Increased	3.30827	1.53245	No_Assoc	NA	NA	NA	NA	NA	NA	NA	NA	NA	NA	NA	NA	NA	NA	NA	NA	NA	NA
PPIH	O43447	seq12449.16	PPIH	Peptidyl-prolyl cis-trans isomerase H		-0.101927	0.000179666	-3.75766	-0.0167979	0.617984	-0.498859	-0.0684252	0.00119848	-3.23924	-0.00280565	0.916683	-0.104634	0.0838965	0.0101391	2.57575	0.0322174	0.119641	1.55628	-0.051135	0.0420894	-2.0348	-0.034544	0.23159	-1.19698	-0.0439801	0.0203084	-2.3206	0.0672034	0.00312822	2.96082	0.063174	0.0109945	2.54747	0.0653666	9.45916e-05	3.90406	-0.0447263	0.0526884	-1.93938	-0.025338	0.325146	-0.984408	-0.0360925	0.0356133	-2.10131	0.0640216	0.00379538	2.90033	0.0566953	0.0143668	2.45211	0.0605281	0.000149995	3.79108	NA	No_Assoc	1.05766	NA	No_Assoc	0.395543	4.54863	Increased	NA	NA	NA	NA	NA	NA	NA	NA	NA	NA	NA	NA	NA	NA	NA	NA	NA	NA
SERPINB9	P50453	seq21221.67	Serpin B9	Serpin B9		0.107794	0.000103817	3.89449	0.217424	3.96515e-13	7.34905	0.158962	3.70012e-15	7.86469	0.323452	1.03841e-33	12.4819	0.322003	8.49173e-30	11.6916	0.322771	1.42545e-65	17.1023	-0.0739353	0.00888578	-2.62071	-0.0182858	0.532374	-0.624591	-0.0471406	0.0203132	-2.32051	0.12555	9.08272e-07	4.93641	0.0513934	0.0393634	2.06292	0.087705	8.30715e-07	4.92801	-0.0765173	0.00317483	-2.95628	-0.0155395	0.551488	-0.595723	-0.0462657	0.0117982	-2.51812	0.127001	3.21479e-07	5.13953	0.049778	0.0319738	2.14758	0.0859216	3.72514e-07	5.08249	NA	No_Assoc	1.146	NA	Increased	5.73529	4.99388	Increased	3.07182	Increased	3.25047	0.466724	Increased	No_Assoc	NA	NA	NA	NA	NA	NA	NA	NA	NA	NA	NA	NA
ACHE	P22303	seq15553.22	ACES	Acetylcholinesterase		0.0518121	0.0653471	1.84459	0.207335	1.46281e-09	6.10338	0.114965	1.09121e-07	5.31084	0.166657	1.10074e-09	6.1434	0.328929	2.41983e-26	10.9161	0.239302	1.70527e-32	11.8695	-0.0730187	0.00676908	-2.71279	-0.0116662	0.719989	-0.358571	-0.0480896	0.0204073	-2.31877	0.0143783	0.556353	0.588435	0.078282	0.0025976	3.01908	0.0444358	0.0124612	2.49881	-0.0662141	0.00744207	-2.68103	0.00130721	0.964459	0.0445695	-0.0382008	0.0431666	-2.02209	0.0109794	0.644068	0.462138	0.0695318	0.00404704	2.88093	0.0397943	0.0187552	2.35036	NA	No_Assoc	2.74919	NA	Increased	3.366	4.91693	Increased	4.70903	Increased	-1.98866	3.67569	No_Assoc	Increased	NA	NA	0	1.75466	-1.31866	No assoc	No assoc	No assoc	NA	NA	NA	NA
APOF	Q13790	seq12370.30	Apo F	Apolipoprotein F		-0.115816	7.41744e-05	-3.97654	-0.207469	2.5949e-11	-6.7421	-0.159123	5.37012e-14	-7.52259	-0.103437	0.000304067	-3.62258	-0.167796	1.07222e-08	-5.76596	-0.135005	3.4959e-11	-6.62401	-0.0243801	0.376278	-0.885111	-0.0693371	0.0155702	-2.42289	-0.0460002	0.0204537	-2.31792	0.0165501	0.506462	0.66456	0.0101565	0.665025	0.433112	0.0131613	0.440765	0.770903	-0.0202152	0.423735	-0.800238	-0.0636269	0.0138826	-2.46454	-0.0414491	0.0216978	-2.29562	0.0143847	0.552544	0.594123	0.00614856	0.778016	0.28198	0.00983704	0.543768	0.607125	NA	No_Assoc	-0.339852	NA	No_Assoc	2.15852	0.416679	No_Assoc	0.287905	No_Assoc	0.0414359	-0.343648	No_Assoc	No_Assoc	NA	NA	-0.965684	0.421166	-1.09177	No assoc	No assoc	No assoc	NA	NA	NA	NA
OMG	P23515	seq16908.5	OMGP	Oligodendrocyte-myelin glycoprotein		0.011608	0.683736	0.407469	0.12039	4.75896e-05	4.08423	0.0641442	0.00174032	3.1313	0.0674107	0.0159832	2.41271	0.182506	2.58529e-11	6.74138	0.126773	7.01381e-11	6.52036	-0.04812	0.0677445	-1.82836	-0.0395166	0.150129	-1.44013	-0.0439976	0.0205368	-2.31639	-0.00881445	0.712239	-0.368938	-0.00776709	0.730672	-0.344323	-0.00826072	0.614511	-0.503644	-0.0447116	0.0645697	-1.84993	-0.0394229	0.11149	-1.59288	-0.04213	0.0148333	-2.43642	-0.0112285	0.629117	-0.483095	-0.00780939	0.710135	-0.371776	-0.0093465	0.54868	-0.599739	NA	No_Assoc	0.81818	NA	No_Assoc	1.39096	1.44256	No_Assoc	2.60144	Increased	-2.92449	1.81357	Decreased	No_Assoc	NA	NA	-1.02897	-2.72129	0.14328	No assoc	Decreased	No assoc	NA	NA	NA	NA
PTN	P21246	seq3045.72	PTN	Pleiotrophin		0.0633478	0.0227954	2.27981	0.251055	2.42018e-16	8.33307	0.149626	2.38142e-13	7.32543	0.167066	8.41587e-10	6.18703	0.269282	6.62588e-21	9.5801	0.216124	1.27333e-28	11.0987	-0.106985	0.000106222	-3.88905	0.0270116	0.380171	0.877951	-0.0474531	0.02067	-2.31396	-0.0410164	0.102344	-1.63486	-0.029958	0.234151	-1.19042	-0.0355042	0.0456895	-1.99825	-0.0744595	0.00344245	-2.9311	0.0350768	0.205976	1.26549	-0.0244553	0.191609	-1.30583	-0.0593763	0.0152479	-2.42997	-0.0355492	0.129034	-1.51912	-0.0469481	0.0054718	-2.77786	NA	No_Assoc	1.39517	NA	Increased	3.46762	2.29466	No_Assoc	2.42193	Increased	1.7077	-0.208905	No_Assoc	No_Assoc	NA	NA	0.74065	2.56199	-0.449962	No assoc	Increased	No assoc	-2.07581	-2.35799	No assoc	Decreased
LRATD2	Q96KN1	seq21141.9	FA84B	Protein FAM84B		0.111865	5.69425e-05	4.03973	0.224746	1.56227e-11	6.81649	0.158554	7.58422e-14	7.47734	0.302149	4.85057e-30	11.707	0.350046	2.39164e-28	11.37	0.321918	1.46128e-59	16.276	-0.0634926	0.0239186	-2.26135	-0.0298517	0.354081	-0.927112	-0.0489616	0.0206849	-2.31369	0.108725	1.64702e-05	4.3259	0.0566024	0.0392205	2.06444	0.0849251	4.56515e-06	4.58384	-0.0589513	0.0222808	-2.28856	-0.0315928	0.270978	-1.10139	-0.0467378	0.0147425	-2.43864	0.106582	1.38499e-05	4.36458	0.0577212	0.023857	2.26271	0.0832178	2.38733e-06	4.71752	NA	No_Assoc	1.47406	NA	Increased	7.15215	4.81847	Increased	NA	NA	NA	NA	NA	NA	NA	NA	NA	NA	NA	NA	NA	NA	NA	NA	NA	NA
EFNA3	P52797	seq14153.8	Ephrin-A3	Ephrin-A3		0.300127	9.90774e-26	10.7335	0.361086	8.56576e-38	13.3703	0.331665	2.32829e-65	17.0737	0.380123	7.3421e-43	14.2813	0.486649	8.07049e-83	21.103	0.440973	3.11228e-141	25.301	-0.0462584	0.26545	-1.11412	-0.10565	0.0256046	-2.23533	-0.0721279	0.0207614	-2.3123	-0.0861257	0.0219181	-2.29477	-0.0113731	0.770347	-0.291997	-0.0501349	0.0635879	-1.85506	-0.0434489	0.254137	-1.14091	-0.122885	0.00393349	-2.88984	-0.0788043	0.00547235	-2.77783	-0.0882905	0.0155921	-2.42178	0.00053324	0.988272	0.0147032	-0.0436469	0.0895904	-1.69756	NA	No_Assoc	-1.75464	NA	No_Assoc	1.86304	2.47612	Increased	0.714064	No_Assoc	NA	NA	NA	NA	NA	NA	NA	NA	NA	NA	NA	NA	NA	NA	NA	NA
IGFBP2	P18065	seq8819.3	IGFBP-2	Insulin-like growth factor-binding protein 2		-0.0645535	0.0211284	-2.30872	0.0529388	0.103718	1.6285	-0.0145925	0.491207	-0.68839	0.0113676	0.679746	0.41291	0.0682856	0.0264173	2.22315	0.0367233	0.073245	1.7913	-0.0697588	0.006467	-2.72791	-0.0117176	0.683196	-0.40822	-0.0440764	0.0209772	-2.30839	0.00705689	0.761527	0.303546	-0.009653	0.683684	-0.407554	-0.00114247	0.945101	-0.0688598	-0.0826131	0.000427563	-3.53238	-0.00819531	0.751543	-0.316688	-0.0491571	0.00461066	-2.83305	0.0138983	0.538792	0.614818	-0.0120966	0.583564	-0.548358	0.000583201	0.970533	0.0369395	NA	No_Assoc	-0.837907	NA	No_Assoc	4.75924	4.96917	Increased	4.0945	Increased	0.0757369	0.260253	No_Assoc	No_Assoc	NA	NA	3.16327	2.91558	2.69318	Increased	Increased	Increased	-2.5701	2.12627	No assoc	No assoc
KCTD3	Q9Y597	seq24440.11	KCTD3	BTB/POZ domain-containing protein KCTD3		-0.208785	2.31835e-14	-7.72632	-0.343582	4.49202e-27	-11.0799	-0.266966	3.11537e-39	-13.1042	-0.242768	2.78266e-20	-9.39429	-0.351124	5.49471e-32	-12.1692	-0.290998	1.25584e-51	-15.1168	-0.0159266	0.583956	-0.547764	-0.0952881	0.00411902	-2.8752	-0.0504434	0.0210028	-2.30793	0.00636516	0.806148	0.245453	-0.0207655	0.447119	-0.760512	-0.00650126	0.729531	-0.34575	0.0199062	0.456089	0.745544	-0.0680777	0.0236759	-2.26565	-0.0189136	0.34332	-0.947625	-0.0134237	0.594472	-0.53251	-0.0403147	0.114424	-1.57993	-0.0267058	0.136437	-1.48919	NA	No_Assoc	-0.459667	NA	No_Assoc	-1.51294	NA	NA	NA	NA	NA	NA	NA	NA	NA	NA	NA	NA	NA	NA	NA	NA	NA	NA	NA	NA
IL17RA	Q96F46	seq2992.59	IL-17 sR	Interleukin-17 receptor A		0.15386	2.86804e-08	5.58681	0.192444	3.09946e-10	6.35502	0.171326	4.13742e-17	8.40894	0.278481	2.25595e-25	10.6543	0.336232	8.75355e-33	12.3432	0.306165	2.91932e-59	16.2336	-0.03778	0.188985	-1.31435	-0.0605335	0.0490135	-1.97078	-0.0484033	0.021095	-2.30628	0.0550403	0.0345662	2.11586	0.0482388	0.0560127	1.91307	0.0515337	0.00442296	2.84631	-0.0342948	0.193003	-1.30249	-0.049962	0.0707367	-1.80902	-0.0417545	0.0284523	-2.19099	0.0535221	0.034442	2.11732	0.0409403	0.0812138	1.74538	0.0467615	0.00653584	2.71961	NA	No_Assoc	2.11693	NA	No_Assoc	2.89217	1.98278	No_Assoc	NA	NA	0.671605	-1.43364	No_Assoc	No_Assoc	NA	NA	NA	NA	NA	NA	NA	NA	0.293098	3.36991	No assoc	Increased
BTC	P35070	seq9242.11	BTC	Betacellulin		0.154957	4.16416e-08	5.51944	0.351108	3.34185e-27	11.1077	0.241456	1.27473e-30	11.503	0.212885	1.29641e-14	7.80417	0.395659	2.91642e-39	13.6586	0.298788	3.70321e-51	15.0454	-0.0863657	0.00519139	-2.80007	-0.00735228	0.848754	-0.190755	-0.0555193	0.0211438	-2.30541	-0.101079	0.000293779	-3.63144	-0.0704056	0.0262531	-2.22557	-0.0876945	2.71072e-05	-4.1965	-0.0568159	0.0458386	-1.99897	-0.0171539	0.621531	-0.493827	-0.0409107	0.0629142	-1.8598	-0.118987	1.19969e-05	-4.39621	-0.0636777	0.0308209	-2.16227	-0.0936611	2.60172e-06	-4.69999	NA	No_Assoc	1.61576	NA	Increased	5.53933	3.20408	Increased	NA	NA	-0.336261	-0.0584999	No_Assoc	No_Assoc	NA	NA	NA	NA	NA	NA	NA	NA	NA	NA	NA	NA
CST8	O60676	seq10572.65	CST8	Cystatin-8		0.186709	1.01168e-11	6.87179	0.250253	1.21772e-18	8.97839	0.21767	4.67674e-29	11.1878	0.371239	7.08371e-46	14.8353	0.385883	5.92678e-50	15.6695	0.378678	3.14219e-103	21.5741	-0.0671716	0.0314235	-2.15418	-0.0343932	0.268158	-1.1079	-0.0507096	0.0211671	-2.30499	0.107967	0.000128581	3.84163	0.0689051	0.00702885	2.70075	0.0865526	4.60929e-06	4.58183	-0.0524333	0.0677084	-1.82859	-0.0263189	0.347577	-0.939717	-0.0390689	0.0511811	-1.94996	0.0995619	0.000289592	3.6351	0.0632729	0.00785716	2.66323	0.0788541	1.11412e-05	4.39375	NA	No_Assoc	-0.562652	NA	Increased	4.29264	2.67074	Increased	NA	NA	NA	NA	NA	NA	NA	NA	NA	NA	NA	NA	NA	NA	NA	NA	NA	NA
DDC	P20711	seq3538.26	dopa decarboxylase	Aromatic-L-amino-acid decarboxylase		-0.0517306	0.0593439	-1.88745	-0.0655963	0.0316008	-2.1523	-0.0579302	0.00447456	-2.84261	-0.0553773	0.0419139	-2.03658	-0.0342676	0.232578	-1.19443	-0.0453879	0.0214591	-2.29981	-0.0375578	0.133583	-1.50115	-0.047144	0.0777748	-1.76549	-0.0420392	0.0213037	-2.30256	-0.0364215	0.113295	-1.58473	-0.00522081	0.811031	-0.239157	-0.0200191	0.205946	-1.26479	-0.0133536	0.562399	-0.579446	-0.0287805	0.233308	-1.19257	-0.0207116	0.213985	-1.24268	-0.0502636	0.0249362	-2.24526	-0.0181566	0.371728	-0.893628	-0.0326584	0.029955	-2.17068	NA	No_Assoc	-0.195414	NA	No_Assoc	-0.238935	NA	NA	NA	NA	1.45845	0.897674	No_Assoc	No_Assoc	NA	NA	NA	NA	NA	NA	NA	NA	4.6524	5.4747	Increased	Increased
RGMB	Q6NW40	seq3331.8	RGMB	RGM domain family member B		0.214772	2.40178e-14	7.72167	0.348295	5.94128e-36	12.9972	0.284018	4.98824e-49	14.7174	0.302852	1.31094e-28	11.3881	0.444426	8.27553e-69	18.8832	0.382244	2.66273e-104	21.688	-0.0718846	0.0330126	-2.1344	-0.0414291	0.307695	-1.02056	-0.059468	0.0217733	-2.2943	-0.0550582	0.0711167	-1.80633	-0.0254584	0.446084	-0.762245	-0.0416079	0.0645933	-1.84806	-0.094834	0.00216924	-3.07269	-0.0541128	0.139619	-1.47833	-0.0779133	0.0009598	-3.30205	-0.0431203	0.146495	-1.45297	-0.0168684	0.588056	-0.541821	-0.0306223	0.154001	-1.42554	NA	No_Assoc	-2.74414	NA	No_Assoc	0.358641	1.22361	No_Assoc	2.24231	Increased	-0.0303203	-1.28694	No_Assoc	No_Assoc	-0.798969	No_Assoc	-1.58754	-5.21786	0.807296	No assoc	Decreased	No assoc	0.22631	1.79798	No assoc	No assoc
IGSF8	Q969P0	seq6984.6	IGSF8	Immunoglobulin superfamily member 8		0.330357	4.73502e-32	12.1341	0.38102	2.11833e-41	14.0791	0.35584	9.89128e-77	18.5396	0.42249	2.16318e-55	16.5154	0.526232	4.01731e-97	23.2726	0.48073	4.113e-177	28.375	-0.0429658	0.373185	-0.890856	-0.131825	0.0146718	-2.44441	-0.0824533	0.0218172	-2.29353	-0.0832125	0.0563292	-1.91032	0.04339	0.328724	0.97714	-0.0211283	0.496847	-0.679459	-0.0210607	0.634445	-0.475602	-0.127965	0.00853799	-2.63497	-0.0695932	0.0334341	-2.12683	-0.0954745	0.0242738	-2.25562	0.0406495	0.325732	0.983206	-0.0258127	0.382797	-0.872755	NA	No_Assoc	0.138506	NA	Increased	3.22007	2.51165	Increased	3.81636	Increased	-2.1101	1.74444	No_Assoc	No_Assoc	NA	NA	0.714028	-2.17341	2.23593	No assoc	No assoc	No assoc	NA	NA	NA	NA
AP1B1	Q10567	seq24954.83	AP1B1	AP-1 complex subunit beta-1		0.0697886	0.0134022	2.47655	-0.00878446	0.789824	-0.266608	0.0365952	0.0874865	1.70881	0.222671	3.69143e-16	8.26338	0.152355	8.22857e-07	4.96013	0.192089	2.47376e-21	9.48287	-0.0368142	0.169165	-1.37572	-0.0542522	0.0593439	-1.88773	-0.044912	0.0218345	-2.29323	0.0962081	6.78081e-05	3.99788	0.0945057	6.11615e-05	4.02498	0.0953359	1.40459e-08	5.67283	0.00800462	0.746534	0.323287	-0.0317124	0.222702	-1.22011	-0.0108909	0.54352	-0.607499	0.0732456	0.00198026	3.10001	0.0788283	0.000332138	3.60103	0.0762497	2.05023e-06	4.74841	NA	No_Assoc	0.781976	NA	Increased	9.89233	1.09042	No_Assoc	4.2853	Increased	NA	NA	NA	NA	NA	NA	NA	NA	NA	NA	NA	NA	NA	NA	NA	NA
BIRC3	Q13489	seq4973.18	cIAP-2	Baculoviral IAP repeat-containing protein 3		-0.0677433	0.0131029	-2.48467	-0.105812	0.000684308	-3.40583	-0.084306	3.88847e-05	-4.11401	-0.0424914	0.112978	-1.58611	-0.0786945	0.00727929	-2.68898	-0.058997	0.00283032	-2.98559	-0.0343033	0.170865	-1.37025	-0.0516164	0.0591946	-1.88879	-0.042203	0.0222403	-2.28624	0.000697248	0.975523	0.0306885	-0.00649138	0.773171	-0.288304	-0.00292955	0.854657	-0.183179	-0.0243071	0.290731	-1.05699	-0.04623	0.0610284	-1.8753	-0.0345078	0.04016	-2.0521	-0.00516122	0.81557	-0.233299	-0.0102784	0.62367	-0.490801	-0.00786001	0.605287	-0.516813	NA	No_Assoc	-0.256579	NA	No_Assoc	-0.593705	NA	NA	NA	NA	NA	NA	NA	NA	NA	NA	NA	NA	NA	NA	NA	NA	NA	NA	NA	NA
SH3BGRL3	Q9H299	seq17490.4	SH3BGRL3-like protein	SH3 domain-binding glutamic acid-rich-like protein 3		0.167535	1.59251e-09	6.08283	0.149371	7.03781e-07	4.99072	0.159206	3.98214e-15	7.85549	0.412087	2.53046e-65	18.182	0.331149	6.13154e-33	12.3764	0.378274	4.68541e-106	21.8731	-0.0460799	0.114476	-1.57956	-0.0475926	0.0991153	-1.65063	-0.0468451	0.0223512	-2.28435	0.243758	3.65055e-23	10.1261	0.109571	4.16851e-06	4.62739	0.175559	2.48212e-25	10.3999	-0.0176813	0.510845	-0.657724	-0.0245826	0.346498	-0.94183	-0.0212337	0.256838	-1.1339	0.230419	7.69146e-22	9.7979	0.0935674	2.38942e-05	4.2442	0.157579	1.15578e-22	9.79735	NA	No_Assoc	1.15963	NA	Increased	9.87668	5.31488	Increased	7.44115	Increased	NA	NA	NA	NA	NA	NA	6.92499	0.530983	9.26023	Increased	No assoc	Increased	NA	NA	NA	NA
OGN	P20774	seq17224.12	MIME	Mimecan		-0.0234661	0.403481	-0.835715	0.00762799	0.849666	0.189601	-0.0132811	0.564077	-0.576796	-0.0349497	0.209603	-1.25533	0.092854	0.0206305	2.31895	0.00670091	0.76941	0.293147	-0.0328484	0.200963	-1.27952	-0.072921	0.0354403	-2.10663	-0.0470687	0.0224516	-2.28264	-0.0470979	0.0443192	-2.01318	-0.000760679	0.980179	-0.0248513	-0.030011	0.106401	-1.61458	-0.0447628	0.0571878	-1.90371	-0.0394656	0.20439	-1.27011	-0.042834	0.0223437	-2.28447	-0.0406889	0.0740446	-1.7879	-0.0248259	0.386285	-0.866818	-0.0345494	0.0524947	-1.93905	NA	No_Assoc	-0.668235	NA	No_Assoc	-0.962603	3.96099	Increased	3.01266	Increased	-0.776139	-0.588011	No_Assoc	No_Assoc	NA	NA	-1.21583	0.528569	-1.98337	No assoc	No assoc	No assoc	NA	NA	NA	NA
TMEM132C	Q8N3T6	seq7173.141	T132C:ECD	Transmembrane protein 132C:Extracellular domain		0.330761	6.72414e-33	12.3128	0.396256	1.50205e-43	14.4909	0.362926	5.48471e-80	18.9386	0.489524	7.99097e-79	20.2689	0.562607	1.89936e-109	25.0934	0.528778	3.29741e-227	32.1806	-0.0652934	0.213121	-1.24569	-0.11528	0.0439609	-2.01688	-0.0881274	0.0225335	-2.28125	0.140784	0.00291369	2.98282	0.150075	0.00141789	3.19947	0.145458	1.23117e-05	4.37199	-0.0120191	0.803195	-0.249269	-0.086831	0.0926035	-1.68335	-0.0469055	0.182984	-1.33162	0.112329	0.0148088	2.44055	0.130277	0.00293391	2.98156	0.121769	0.000121711	3.84265	NA	No_Assoc	-0.211344	NA	Increased	5.59368	3.61079	Increased	3.35601	Increased	NA	NA	NA	NA	NA	NA	0.0866478	-4.42398	2.66335	No assoc	Decreased	Increased	NA	NA	NA	NA
NEGR1	Q7Z3B1	seq13109.82	NEGR1	Neuronal growth regulator 1		0.241166	4.62007e-17	8.52199	0.326669	6.69319e-32	12.1512	0.286109	8.7674e-49	14.6792	0.287597	9.86351e-25	10.4984	0.397286	7.20076e-54	16.3698	0.349052	2.7896e-82	19.2147	-0.0866538	0.0189338	-2.35001	-0.0320863	0.395262	-0.850461	-0.0599949	0.0229017	-2.27507	-0.166295	5.71694e-07	-5.02772	-0.0834677	0.00678672	-2.71249	-0.121896	6.28299e-08	-5.41055	-0.103041	0.00234798	-3.04879	-0.0474902	0.162788	-1.39674	-0.0754324	0.00164983	-3.14695	-0.157928	1.04515e-06	-4.90833	-0.0730776	0.0110482	-2.54569	-0.110684	2.37616e-07	-5.16721	NA	No_Assoc	-3.00034	NA	No_Assoc	-1.08732	2.36064	Increased	2.54939	Increased	NA	NA	NA	NA	NA	NA	-1.35045	-4.56774	0.760807	No assoc	Decreased	No assoc	NA	NA	NA	NA
UBE2M	P61081	seq19111.10	UBC12	NEDD8-conjugating enzyme Ubc12		0.0322157	0.246217	1.16015	-0.224445	4.83389e-11	-6.64494	-0.0712949	0.000888208	-3.32373	0.108371	3.4188e-05	4.15931	-0.101936	0.0016719	-3.15112	0.025622	0.206703	1.26268	-0.0187651	0.462969	-0.734202	-0.0830759	0.0074321	-2.68202	-0.0448147	0.0230107	-2.27326	0.0451916	0.0432037	2.02389	0.085485	0.000800754	3.36227	0.0627373	0.000184465	3.73939	0.0031267	0.894401	0.132766	-0.0268019	0.342493	-0.949679	-0.00915889	0.612489	-0.506524	0.0343619	0.115981	1.57301	0.0467804	0.0508969	1.95458	0.0400056	0.0131571	2.47949	NA	No_Assoc	0.0632237	NA	Increased	3.82608	NA	NA	NA	NA	NA	NA	NA	NA	NA	NA	NA	NA	NA	NA	NA	NA	NA	NA	NA	NA
HSPA1A	P0DMV8	seq16780.6	HSP 70	Heat shock 70 kDa protein 1A		0.191496	3.5425e-11	6.68442	0.229386	9.60319e-12	6.88901	0.207613	1.17618e-21	9.56012	0.412318	3.44894e-54	16.3133	0.410957	2.04106e-38	13.4935	0.411763	1.78116e-99	21.1706	-0.0886957	0.00764221	-2.67202	-0.0183294	0.572218	-0.564964	-0.0527079	0.0231043	-2.27171	0.159604	5.0394e-08	5.48514	0.13272	1.46964e-06	4.84303	0.145357	3.18712e-13	7.28625	-0.0778729	0.0106632	-2.55758	0.00353842	0.902765	0.122199	-0.0351243	0.0941371	-1.67397	0.153938	6.68487e-08	5.43378	0.11784	4.52568e-06	4.60972	0.134041	1.63395e-12	7.06262	NA	No_Assoc	0.931762	NA	Increased	7.67306	6.72555	Increased	NA	NA	1.22431	2.65638	No_Assoc	No_Assoc	NA	NA	NA	NA	NA	NA	NA	NA	NA	NA	NA	NA
ST6GAL1	P15907	seq6035.2	SIAT1	Beta-galactoside alpha-2,6-sialyltransferase 1		-0.255271	3.33392e-20	-9.37315	-0.361388	1.30898e-28	-11.4282	-0.300461	5.04294e-48	-14.56	-0.318826	2.05049e-32	-12.209	-0.436818	2.78982e-48	-15.3679	-0.372833	9.77855e-84	-19.3878	-0.0481493	0.119348	-1.55863	-0.0606434	0.0947414	-1.6724	-0.0534038	0.0231468	-2.271	-0.043686	0.117609	-1.56601	-0.057877	0.0518483	-1.9466	-0.0503298	0.0133625	-2.47396	-0.0107561	0.70566	-0.377781	-0.00340614	0.917508	-0.103598	-0.00760632	0.723787	-0.353402	-0.064392	0.0179298	-2.37032	-0.0990929	0.000358368	-3.58066	-0.0814207	2.6708e-05	-4.19986	NA	No_Assoc	-1.53041	NA	Decreased	-3.30321	0.442507	No_Assoc	2.77854	Increased	0.136061	-0.694207	No_Assoc	No_Assoc	NA	NA	NA	NA	NA	NA	NA	NA	1.45868	1.84108	No assoc	No assoc
TPP1	O14773	seq17691.1	TPP1	Tripeptidyl-peptidase 1		0.0175255	0.53141	0.626037	0.0918651	0.00152096	3.17892	0.0535147	0.0077793	2.6615	-0.0305802	0.264567	-1.11618	0.0766149	0.00497233	2.81471	0.023366	0.226251	1.21007	-0.0527818	0.04257	-2.03008	-0.0307868	0.238367	-1.17975	-0.0418249	0.0231594	-2.2708	-0.123745	1.13289e-07	-5.33653	-0.0738332	0.000551844	-3.46487	-0.0966851	7.17684e-10	-6.16214	-0.0476166	0.0459219	-1.9982	-0.0306282	0.19173	-1.30632	-0.0389846	0.0196691	-2.3326	-0.127207	1.80815e-08	-5.66825	-0.0740665	0.000185944	-3.75072	-0.0972563	5.37203e-11	-6.56024	NA	No_Assoc	0.0881652	NA	No_Assoc	-1.10231	0.446685	No_Assoc	1.38306	No_Assoc	0.233787	0.20654	No_Assoc	No_Assoc	NA	NA	-0.487488	3.71447	-2.80906	No assoc	Increased	Decreased	NA	NA	NA	NA
LILRB4	Q8NHJ6	seq6453.70	LIRB4	Leukocyte immunoglobulin-like receptor subfamily B member 4		-0.0399498	0.160532	-1.40415	-0.0279976	0.398032	-0.845483	-0.0348738	0.106089	-1.61602	-0.0482594	0.0839092	-1.72987	-0.0354553	0.256496	-1.13532	-0.0425765	0.0407127	-2.04644	-0.0522544	0.0452943	-2.004	-0.033672	0.245008	-1.16321	-0.0439307	0.0233592	-2.26751	-0.0636436	0.00683775	-2.70934	-0.038184	0.109233	-1.60301	-0.0510913	0.00225308	-3.05467	-0.0289087	0.22849	-1.20487	-0.0428954	0.0999342	-1.64662	-0.035328	0.0453083	-2.00178	-0.0765662	0.000841837	-3.34715	-0.0318994	0.150686	-1.43816	-0.0535445	0.000772338	-3.36252	NA	No_Assoc	0.616523	NA	No_Assoc	3.09885	1.01654	No_Assoc	3.65247	Increased	1.02077	2.17399	No_Assoc	No_Assoc	NA	NA	NA	NA	NA	NA	NA	NA	2.42369	4.65307	No assoc	Increased
DEFB115	Q30KQ5	seq8391.12	DB115	Beta-defensin 115		-0.15841	7.69757e-09	-5.81646	-0.162346	5.85683e-08	-5.46226	-0.160206	1.48009e-15	-7.97859	-0.118626	1.14203e-05	-4.40693	-0.181064	1.26734e-10	-6.49584	-0.148756	1.56027e-14	-7.68249	-0.0520939	0.0474122	-1.98464	-0.0330298	0.228246	-1.20559	-0.0429699	0.0233833	-2.26711	0.0254675	0.285318	1.06893	-0.0150188	0.505788	-0.665639	0.00412346	0.801274	0.251699	-0.0421362	0.0810863	-1.7459	-0.0348705	0.15848	-1.41121	-0.0385889	0.0254147	-2.23504	0.0202658	0.38192	0.874688	-0.0137171	0.513667	-0.65336	0.0016052	0.917822	0.103178	NA	No_Assoc	1.43995	NA	No_Assoc	-2.01007	NA	NA	NA	NA	NA	NA	NA	NA	NA	NA	NA	NA	NA	NA	NA	NA	NA	NA	NA	NA
LRRTM3	Q86VH5	seq4453.83	LRRT3	Leucine-rich repeat transmembrane neuronal protein 3		-0.0283082	0.300281	-1.03628	0.00139651	0.963023	0.0463709	-0.0149001	0.461483	-0.736407	0.0527387	0.04893	1.97122	0.0177727	0.530354	0.627672	0.0362459	0.0623401	1.86387	-0.054303	0.0301595	-2.1706	-0.0263083	0.316657	-1.00183	-0.0409837	0.02366	-2.26261	0.0218697	0.334453	0.965576	-0.015894	0.460443	-0.738389	0.0020275	0.896611	0.129943	-0.0471866	0.0403502	-2.0524	-0.0302429	0.2014	-1.27837	-0.0389568	0.018138	-2.36279	0.0187016	0.397004	0.847291	-0.013163	0.510863	-0.657719	0.00121401	0.93474	0.0818833	NA	No_Assoc	1.84406	NA	No_Assoc	-1.46276	NA	NA	NA	NA	NA	NA	NA	NA	NA	NA	NA	NA	NA	NA	NA	NA	NA	NA	NA	NA
CHMP3	Q9Y3E7	seq12508.9	CHMP3	Charged multivesicular body protein 3		-0.0875597	0.00157716	-3.16737	-0.0389994	0.215707	-1.23877	-0.0664185	0.0013867	-3.19741	0.0991647	0.000263216	3.65999	0.0554832	0.0605794	1.87857	0.079203	7.27943e-05	3.96696	-0.0552414	0.0303576	-2.16798	-0.0271308	0.322702	-0.98939	-0.0422162	0.0237185	-2.26166	0.142494	4.81404e-10	6.27741	0.0731197	0.00114074	3.26234	0.107367	1.67392e-11	6.73196	-0.0289452	0.217885	-1.23282	-0.0135543	0.583849	-0.547942	-0.0216511	0.203588	-1.27139	0.129494	6.99736e-09	5.83334	0.0637378	0.00232356	3.05294	0.0946006	4.96174e-10	6.22031	NA	No_Assoc	0.113654	NA	Increased	5.45788	NA	NA	NA	NA	NA	NA	NA	NA	NA	NA	NA	NA	NA	NA	NA	NA	NA	NA	NA	NA
LRRTM2	O43300	seq6904.14	LRRT2	Leucine-rich repeat transmembrane neuronal protein 2		0.375228	7.10572e-40	13.7121	0.399563	6.47691e-47	15.119	0.387819	1.64126e-92	20.4009	0.525163	7.58718e-86	21.3205	0.570714	1.79597e-122	26.976	0.551376	1.16804e-258	34.3554	-0.0271286	0.677223	-0.416356	-0.197826	0.00435975	-2.85706	-0.107295	0.0237489	-2.26117	0.171964	0.00346335	2.92912	0.246108	1.54553e-05	4.34232	0.210342	2.48967e-07	5.15848	-0.046147	0.440107	-0.77227	-0.229108	0.000246704	-3.67825	-0.133833	0.00191125	-3.10369	0.181712	0.00147551	3.18683	0.268319	4.05077e-07	5.09878	0.228482	3.45731e-09	5.90826	NA	No_Assoc	-2.62669	NA	Increased	3.89325	3.87538	Increased	3.52667	Increased	NA	NA	NA	NA	NA	NA	-1.79147	-5.49668	0.685872	No assoc	Decreased	No assoc	NA	NA	NA	NA
CAPN2	P17655	seq14684.17	CAN2	Calpain-2 catalytic subunit		0.283331	1.85589e-22	9.94747	0.340966	1.43532e-25	10.7287	0.309004	4.47349e-48	14.5682	0.372579	1.28668e-41	14.0475	0.543572	1.07803e-76	20.1422	0.456593	1.01042e-128	24.1375	-0.0362313	0.34415	-0.946372	-0.0965096	0.0209301	-2.31271	-0.0637795	0.0237705	-2.26082	-0.0148156	0.664486	-0.433836	0.121449	0.000428163	3.5333	0.0528743	0.0290706	2.18253	-0.0335588	0.340285	-0.953984	-0.0864192	0.0217854	-2.2975	-0.0582213	0.0234469	-2.26607	-0.0163152	0.624092	-0.490187	0.114352	0.000354755	3.58333	0.0517659	0.0246227	2.24727	NA	No_Assoc	-1.4616	NA	Increased	4.7699	3.12926	Increased	NA	NA	NA	NA	NA	NA	NA	NA	NA	NA	NA	NA	NA	NA	NA	NA	NA	NA
DCC	P43146	seq21685.29	DCC	DCC		0.312872	1.16209e-27	11.1759	0.369799	3.43283e-40	13.847	0.342677	2.31434e-70	17.7334	0.401578	8.80373e-48	15.1844	0.499186	6.02557e-90	22.2044	0.458241	1.15599e-157	26.7525	-0.0601865	0.175826	-1.35452	-0.0915957	0.0615783	-1.87132	-0.0743766	0.0237771	-2.26071	-0.087558	0.0293851	-2.18089	0.0269152	0.502446	0.670878	-0.0302808	0.285961	-1.06702	-0.0932661	0.0222413	-2.28919	-0.0992413	0.0246803	-2.24961	-0.0960166	0.00133662	-3.208	-0.0706353	0.0710021	-1.80707	0.0320098	0.392348	0.85572	-0.0170576	0.527932	-0.631166	NA	No_Assoc	-2.99708	NA	No_Assoc	0.852094	1.72143	No_Assoc	2.10545	No_Assoc	-0.0522916	-2.90799	No_Assoc	Decreased	NA	NA	-2.02404	-4.6681	0.112057	No assoc	Decreased	No assoc	NA	NA	NA	NA
SLC6A9	P48067	seq11653.69	SC6A9	Sodium- and chloride-dependent glycine transporter 1		-0.0253203	0.355751	-0.92385	-0.134737	4.04374e-06	-4.63348	-0.0767936	0.000117967	-3.85031	-0.0276647	0.298713	-1.03965	-0.107518	0.000101326	-3.90226	-0.0662012	0.000542809	-3.45869	-0.0203692	0.415537	-0.814473	-0.0622437	0.0162938	-2.40615	-0.0405992	0.0239465	-2.25799	-0.0209842	0.348208	-0.938442	-0.0125837	0.554774	-0.590812	-0.0165798	0.282352	-1.07505	-0.0149829	0.51393	-0.652928	-0.0675157	0.00374668	-2.90526	-0.0409172	0.0122139	-2.5059	-0.0235926	0.277451	-1.08656	-0.00888204	0.653108	-0.449578	-0.0155448	0.287429	-1.06378	NA	No_Assoc	-0.80812	NA	No_Assoc	-0.632973	NA	NA	NA	NA	NA	NA	NA	NA	NA	NA	NA	NA	NA	NA	NA	NA	NA	NA	NA	NA
RDX	P35241	seq18373.13	Radixin	Radixin		0.198458	1.30204e-11	6.83492	0.311458	4.04395e-19	9.10777	0.245796	1.1851e-28	11.1051	0.41021	9.9626e-51	15.711	0.508349	2.24264e-58	17.1431	0.453068	2.88889e-118	23.1204	-0.0785688	0.019857	-2.33217	-0.0292818	0.441003	-0.77079	-0.0568716	0.0240515	-2.25631	0.146069	1.18265e-06	4.88364	0.142908	4.37756e-06	4.61664	0.144543	1.81767e-11	6.71997	-0.0681863	0.0272542	-2.21058	-0.020623	0.547041	-0.602394	-0.0468752	0.040803	-2.04553	0.140707	1.39401e-06	4.85053	0.136903	2.24901e-06	4.7559	0.13879	1.10234e-11	6.79246	NA	No_Assoc	0.176522	NA	Increased	8.14459	6.76928	Increased	5.64014	Increased	NA	NA	NA	NA	NA	NA	4.59828	2.51613	4.90485	Increased	Increased	Increased	NA	NA	NA	NA
RHEX	Q6ZWK4	seq8102.239	CA186	Uncharacterized protein C1orf186		0.210205	2.65866e-14	7.70927	0.338569	6.82269e-24	10.3292	0.262704	4.96523e-36	12.5324	0.402558	1.22159e-53	16.2257	0.472944	1.59092e-53	16.3129	0.432312	2.11279e-116	22.9343	-0.0908811	0.00772405	-2.66846	-0.0142783	0.717093	-0.362444	-0.0581165	0.0240892	-2.2557	0.120753	9.52098e-05	3.91589	0.074451	0.0210923	2.30981	0.0986264	9.58719e-06	4.42628	-0.101694	0.00111739	-3.26719	-0.00568145	0.872794	-0.16015	-0.0599321	0.0104211	-2.56153	0.126806	2.386e-05	4.24222	0.068454	0.0225489	2.28438	0.0977028	3.89846e-06	4.61672	NA	No_Assoc	1.48612	NA	Increased	7.60282	-0.335537	No_Assoc	NA	NA	NA	NA	NA	NA	NA	NA	NA	NA	NA	NA	NA	NA	NA	NA	NA	NA
ARHGAP1	Q07960	seq9815.5	RHG01:CRAL-TRIO	Rho GTPase-activating protein 1:Cellular retinaldehyde-TRIO domain		0.149923	3.86518e-07	5.10408	0.17609	2.61582e-06	4.72478	0.159949	4.11026e-12	6.93334	0.324921	2.74164e-32	12.1879	0.369033	1.25626e-26	10.9794	0.341956	3.04263e-60	16.3718	-0.0604548	0.0479945	-1.97946	-0.0405618	0.245506	-1.16199	-0.0518295	0.0241401	-2.25489	0.107331	6.70594e-05	4.00071	0.12052	2.47969e-05	4.23568	0.113538	6.0054e-09	5.81661	-0.0638362	0.0226956	-2.2815	-0.034286	0.275908	-1.09013	-0.0507813	0.0151335	-2.42917	0.108752	3.33485e-05	4.16531	0.116258	1.2346e-05	4.39257	0.112454	1.4476e-09	6.0501	NA	No_Assoc	0.921637	NA	Increased	5.0634	4.99859	Increased	NA	NA	NA	NA	NA	NA	NA	NA	NA	NA	NA	NA	NA	NA	NA	NA	NA	NA
EVL	Q9UI08	seq11656.110	EVL	Ena/VASP-like protein		0.143154	3.59437e-07	5.11808	0.253893	9.09041e-16	8.16669	0.192692	1.91432e-20	9.26701	0.404495	4.65584e-55	16.4666	0.413679	2.785e-48	15.3834	0.408672	1.97203e-112	22.533	-0.064991	0.0269778	-2.21458	-0.029699	0.364459	-0.9073	-0.0492645	0.0241597	-2.25458	0.211514	2.31862e-16	8.32373	0.123761	3.97583e-06	4.63758	0.169784	2.80719e-20	9.22608	-0.0304294	0.259902	-1.12716	-0.00768865	0.794662	-0.260329	-0.0200779	0.313643	-1.00761	0.194233	1.12318e-14	7.82434	0.108614	1.36215e-05	4.37094	0.151467	6.43231e-18	8.62459	NA	No_Assoc	1.44629	NA	Increased	10.6827	1.69937	No_Assoc	NA	NA	NA	NA	NA	NA	NA	NA	NA	NA	NA	NA	NA	NA	NA	NA	NA	NA
MET	P08581	seq11814.29	Met	Hepatocyte growth factor receptor		0.14294	1.57433e-07	5.27599	0.346151	7.14062e-30	11.7096	0.235707	3.84939e-32	11.8012	0.217793	2.34282e-16	8.32524	0.524552	1.05169e-82	21.0834	0.378865	4.80343e-98	21.0148	-0.0287015	0.301883	-1.03287	-0.110453	0.0106238	-2.5594	-0.0526623	0.0241949	-2.25402	0.00203195	0.935633	0.0807774	0.0978619	0.00605385	2.75041	0.0339676	0.0981845	1.65372	-0.0322289	0.208994	-1.25704	-0.0913765	0.0192786	-2.3437	-0.0500851	0.0193856	-2.33803	0.0037069	0.879821	0.15123	0.0843402	0.0109521	2.54874	0.0322749	0.101296	1.6386	NA	No_Assoc	-0.353477	NA	Increased	4.30522	2.89166	Increased	2.2117	Increased	1.30877	-3.95382	No_Assoc	Decreased	NA	NA	-2.83828	-4.73321	-1.19932	Decreased	Decreased	No assoc	2.74053	1.87589	Increased	No assoc
IL6R	P08887	seq15602.43	IL-6 sRa	Interleukin-6 receptor subunit alpha		0.175389	2.23567e-10	6.39881	0.22713	4.71996e-15	7.95064	0.20019	4.42531e-24	10.1217	0.283689	3.59776e-27	11.0643	0.352728	5.34251e-40	13.8061	0.318332	2.96954e-69	17.5894	-0.0345204	0.240806	-1.17355	-0.0637293	0.0414954	-2.04104	-0.0482544	0.024211	-2.25376	0.0409144	0.119153	1.55945	0.022272	0.387936	0.863724	0.0314318	0.0874288	1.70912	-0.0161639	0.550656	-0.596946	-0.0716921	0.0109993	-2.54724	-0.0428551	0.0280768	-2.19621	0.0320433	0.211213	1.2509	0.0278528	0.24611	1.1605	0.0298118	0.08873	1.70214	NA	No_Assoc	-0.0049912	NA	No_Assoc	2.29791	2.4894	Increased	2.35383	Increased	1.41278	-0.147793	No_Assoc	No_Assoc	NA	NA	-0.665304	0.0060339	-0.915536	No assoc	No assoc	No assoc	-0.190625	2.10819	No assoc	No assoc
TMEM132B	Q14DG7	seq8890.9	T132B	Transmembrane protein 132B		0.348564	6.90979e-35	12.7231	0.376078	2.4473e-41	14.0712	0.362661	3.88284e-80	18.9568	0.515041	7.40638e-84	21.0258	0.555423	2.2155e-116	26.1211	0.53807	3.57421e-246	33.5089	-0.0216939	0.677645	-0.41578	-0.167764	0.00378231	-2.90225	-0.087273	0.0242421	-2.25327	0.199782	2.12625e-05	4.26814	0.244706	2.47815e-07	5.19343	0.222096	2.26018e-11	6.68814	-0.0115312	0.809575	-0.241027	-0.152966	0.00339173	-2.93651	-0.076246	0.0304748	-2.16386	0.194071	2.12676e-05	4.26811	0.234542	1.05378e-07	5.35452	0.215062	9.27127e-12	6.81738	NA	No_Assoc	-1.4225	NA	Increased	3.52701	2.50607	Increased	3.49359	Increased	NA	NA	NA	NA	NA	NA	-1.33689	-5.12854	1.10218	No assoc	Decreased	No assoc	NA	NA	NA	NA
BECN1	Q14457	seq10010.10	BECN1	Beclin-1		-0.0281484	0.301907	-1.0328	-0.121466	4.17969e-05	-4.11459	-0.0710883	0.000385328	-3.54993	0.0240149	0.370393	0.896072	-0.0347513	0.215523	-1.23926	-0.00403833	0.834891	-0.208433	-0.0224625	0.369658	-0.897452	-0.06037	0.0207242	-2.31647	-0.0406509	0.0243312	-2.25186	0.03334	0.141189	1.47235	0.0425072	0.0461847	1.99606	0.0382047	0.0137878	2.46274	-0.0108439	0.637412	-0.471441	-0.0463648	0.0483697	-1.97641	-0.0282546	0.0853722	-1.72033	0.0275824	0.211236	1.25084	0.0328974	0.0974299	1.65892	0.0305209	0.038461	2.06991	NA	No_Assoc	-0.0384975	NA	No_Assoc	1.21754	NA	NA	NA	NA	NA	NA	NA	NA	NA	NA	NA	NA	NA	NA	NA	NA	NA	NA	NA	NA
OXT	P01178	seq8356.88	NEU1	Oxytocin-neurophysin 1		0.0180709	0.508298	0.661689	0.103308	0.00102613	3.2924	0.0548103	0.00779886	2.66066	0.105006	9.02056e-05	3.92892	0.139661	2.27188e-06	4.75374	0.120699	1.02693e-09	6.10517	-0.0699166	0.00632313	-2.73538	-0.00939117	0.739232	-0.332959	-0.0426244	0.0244173	-2.2505	-0.00413192	0.85919	-0.177443	-0.00329806	0.886793	-0.142398	-0.00371274	0.821128	-0.226095	-0.0736219	0.00172633	-3.1408	-0.00554119	0.828016	-0.217301	-0.0424416	0.0139185	-2.45936	-0.00177461	0.937528	-0.0783941	-0.00602284	0.780084	-0.279281	-0.00400164	0.797733	-0.256283	NA	No_Assoc	-0.188602	NA	No_Assoc	3.56807	2.79538	Increased	3.10827	Increased	0.647255	0.493028	No_Assoc	No_Assoc	NA	NA	0.315699	1.39624	-0.3667	No assoc	No assoc	No assoc	NA	NA	NA	NA
SHBG	P04278	seq7909.37	SHBG	Sex hormone-binding globulin		-0.00810138	0.776062	-0.284518	-0.0145512	0.645757	-0.459795	-0.0109868	0.603729	-0.519045	0.117935	2.33412e-05	4.24692	0.0589131	0.0481283	1.97851	0.09048	8.37838e-06	4.45528	-0.0492994	0.0597663	-1.8843	-0.0351587	0.202347	-1.27569	-0.0425966	0.0247757	-2.24488	0.0663663	0.00507184	2.80762	0.0346279	0.127639	1.52468	0.0498631	0.00232944	3.04466	-0.0373533	0.120357	-1.55439	-0.0360222	0.147921	-1.44798	-0.0367108	0.0336723	-2.12397	0.0596519	0.00966204	2.59186	0.0352341	0.0959224	1.66644	0.0464098	0.00287624	2.98066	NA	No_Assoc	-1.13178	NA	No_Assoc	1.16452	-0.0884106	No_Assoc	0.112716	No_Assoc	0.196918	0.0118048	No_Assoc	No_Assoc	NA	NA	-1.08423	0	-1.37487	No assoc	No assoc	No assoc	NA	NA	NA	NA
CREG1	O75629	seq9357.4	CREG1	Protein CREG1		0.0752963	0.00585544	2.76069	0.22424	7.87157e-14	7.57329	0.143665	7.97906e-13	7.16151	0.117719	1.3365e-05	4.37215	0.242402	7.46045e-18	8.76162	0.178367	2.37542e-20	9.24396	-0.0677361	0.0113156	-2.53672	-0.0154822	0.606013	-0.515928	-0.0446452	0.0252177	-2.23805	-0.0679856	0.00533933	-2.79091	-0.0618106	0.012434	-2.50387	-0.0649392	0.000180218	-3.74524	-0.0536199	0.029033	-2.18567	-0.0278656	0.303988	-1.02842	-0.0420182	0.0208615	-2.31048	-0.0757599	0.0014094	-3.20019	-0.0532023	0.0209467	-2.31241	-0.0641592	0.000100806	-3.88864	NA	No_Assoc	2.28445	NA	No_Assoc	0.250195	1.30326	No_Assoc	0.00923765	No_Assoc	-1.72535	1.58513	No_Assoc	No_Assoc	NA	NA	NA	NA	NA	NA	NA	NA	NA	NA	NA	NA
PALM	O75781	seq18306.1	PALM	Paralemmin-1		0.207492	1.88606e-14	7.75582	0.317719	3.32493e-27	11.1163	0.258967	4.01109e-40	13.2588	0.463905	1.62849e-81	20.7068	0.508603	6.43429e-86	21.622	0.485165	1.62742e-196	29.9063	-0.053601	0.0964451	-1.66367	-0.0575951	0.134294	-1.49856	-0.0552494	0.0252432	-2.23766	0.270847	3.05582e-22	9.89784	0.191704	1.34836e-09	6.11733	0.236609	1.67982e-30	11.4791	-0.02272	0.444207	-0.765366	-0.0212002	0.543777	-0.607312	-0.0220822	0.328827	-0.97648	0.256374	5.37831e-21	9.58323	0.166306	1.72673e-08	5.68248	0.215374	1.06373e-27	10.9073	NA	No_Assoc	0.332846	NA	Increased	4.53775	NA	NA	5.20545	Increased	2.70398	-2.40723	No_Assoc	No_Assoc	NA	NA	1.87586	-4.71476	5.30127	No assoc	Decreased	Increased	NA	NA	NA	NA
LDHB	P07195	seq3890.8	LDH-H 1	L-lactate dehydrogenase B chain		0.23191	1.02332e-15	8.13498	0.292318	9.52132e-22	9.79772	0.26074	1.1144e-36	12.6503	0.504187	4.98375e-79	20.3106	0.437638	1.55409e-53	16.3201	0.473476	6.20017e-149	25.9914	-0.078183	0.0300328	-2.17226	-0.0349186	0.312686	-1.01009	-0.0556794	0.0255323	-2.23325	0.263052	3.25689e-16	8.28083	0.073945	0.0123601	2.50605	0.161534	7.91085e-14	7.47179	-0.0404203	0.22283	-1.21968	-0.00498427	0.871946	-0.161227	-0.0214726	0.34218	-0.949867	0.244073	8.22751e-15	7.86525	0.0534353	0.0527181	1.93943	0.13747	2.51808e-11	6.67231	NA	No_Assoc	0.917129	NA	No_Assoc	-0.754866	6.92178	Increased	7.43199	Increased	NA	NA	NA	NA	NA	NA	6.1514	-1.44572	9.32888	Increased	No assoc	Increased	NA	NA	NA	NA
GM2A	P17900	seq15441.6	SAP3	Ganglioside GM2 activator		0.193768	2.89881e-12	7.05545	0.313177	1.72558e-26	10.9454	0.251027	8.7288e-37	12.6695	0.324608	5.50533e-34	12.5392	0.419294	1.88218e-54	16.4728	0.372751	9.97913e-94	20.5374	-0.0702295	0.0290906	-2.18489	-0.0326112	0.36957	-0.897664	-0.0537114	0.0256701	-2.23117	0.0225769	0.438838	0.774415	0.00711982	0.812066	0.237821	0.0150535	0.471075	0.720731	-0.113674	0.000122159	-3.85445	-0.0499885	0.127487	-1.52529	-0.0851783	0.000102134	-3.88546	0.0460315	0.106061	1.61737	0.0192235	0.491347	0.68841	0.0323726	0.104351	1.62412	NA	No_Assoc	-2.22011	NA	Increased	3.11708	3.74356	Increased	4.02196	Increased	-2.72001	2.18463	No_Assoc	No_Assoc	NA	NA	0.933536	-2.98074	3.00333	No assoc	Decreased	Increased	NA	NA	NA	NA
MET	P08581	seq2837.3	Met	Hepatocyte growth factor receptor		0.315908	4.74381e-30	11.7061	0.375253	1.68096e-39	13.7068	0.345154	4.08211e-72	17.959	0.46967	2.89831e-72	19.2626	0.550913	1.07101e-106	24.6766	0.513863	8.27271e-214	31.2081	-0.0232487	0.600669	-0.523577	-0.139523	0.0057215	-2.76898	-0.0740744	0.0261805	-2.22352	0.143284	0.000340469	3.59277	0.152097	0.000250537	3.67422	0.147526	2.79796e-07	5.13657	-0.0246444	0.545155	-0.605209	-0.108074	0.0178565	-2.37229	-0.0616971	0.0421355	-2.03218	0.144728	0.000195211	3.73677	0.130392	0.000764589	3.37515	0.137542	4.94175e-07	5.02856	NA	No_Assoc	-0.218763	NA	Increased	2.96607	2.89166	Increased	2.2117	Increased	1.30877	-3.95382	No_Assoc	Decreased	NA	NA	-2.83828	-4.73321	-1.19932	Decreased	Decreased	No assoc	2.74053	1.87589	Increased	No assoc
TCP11	Q8WWU5	seq8334.65	TCP11	T-complex protein 11 homolog		-0.0774506	0.00465677	-2.83519	-0.145978	6.50573e-06	-4.53195	-0.106119	3.51411e-07	-5.09356	-0.0987594	0.000256576	-3.66658	-0.102804	0.000800165	-3.36241	-0.100527	6.56169e-07	-4.97391	-0.0219558	0.385833	-0.867517	-0.0681774	0.0176166	-2.37731	-0.042193	0.0261833	-2.22348	-0.0264663	0.249995	-1.15092	-0.00131621	0.95569	-0.0555764	-0.0142614	0.387351	-0.864431	-0.009315	0.688441	-0.401069	-0.0567242	0.0288435	-2.18862	-0.03043	0.078527	-1.7593	-0.0331352	0.138864	-1.48103	-0.00957339	0.665045	-0.43308	-0.0212125	0.177339	-1.34899	NA	No_Assoc	-0.429987	NA	No_Assoc	-2.6989	-0.932812	No_Assoc	NA	NA	NA	NA	NA	NA	NA	NA	NA	NA	NA	NA	NA	NA	NA	NA	NA	NA
ADA2	Q9NZK5	seq6077.63	CECR1	Adenosine deaminase CECR1		0.0334032	0.223337	1.21833	0.069293	0.021254	2.30687	0.0497145	0.0140872	2.45503	0.116127	1.4376e-05	4.35606	0.131442	3.59048e-06	4.65841	0.12335	1.94579e-10	6.36556	-0.040125	0.116245	-1.57188	-0.0424572	0.115911	-1.57347	-0.0412264	0.0262019	-2.22321	0.0227001	0.325634	0.983351	-0.00380943	0.864019	-0.171302	0.00895047	0.576257	0.558861	-0.0370715	0.113839	-1.58233	-0.0330886	0.173869	-1.3608	-0.0351541	0.0371911	-2.08366	0.0214704	0.339423	0.95569	-0.0103656	0.616579	-0.500854	0.00424904	0.780132	0.279147	NA	No_Assoc	0.76104	NA	No_Assoc	1.34021	3.18544	Increased	3.07175	Increased	-0.27582	0.901722	No_Assoc	No_Assoc	NA	NA	3.09345	3.77601	2.10202	Increased	Increased	No assoc	NA	NA	NA	NA
LILRA1	O75019	seq21706.29	LIRA1	Leukocyte immunoglobulin-like receptor subfamily A member 1		0.183133	7.28781e-11	6.57572	0.293305	4.74493e-19	9.09725	0.230211	8.94504e-28	10.923	0.413356	9.09293e-56	16.6083	0.414226	2.76653e-42	14.2758	0.413725	2.56472e-106	21.9006	-0.0903358	0.0056158	-2.77458	-0.00896393	0.80259	-0.250062	-0.0535527	0.0262836	-2.222	0.157948	5.37553e-08	5.47437	0.0502023	0.0895586	1.69936	0.105347	3.32969e-07	5.10376	-0.0864643	0.00387516	-2.89397	-0.00222089	0.94532	-0.0686026	-0.0477149	0.0297644	-2.17321	0.156336	3.1523e-08	5.57064	0.045767	0.0972647	1.6598	0.100077	3.61633e-07	5.08812	NA	No_Assoc	1.61589	NA	Increased	6.72484	4.22755	Increased	NA	NA	NA	NA	NA	NA	NA	NA	NA	NA	NA	NA	NA	NA	NA	NA	NA	NA
WAS	P42768	seq22033.7	WASP	Wiskott-Aldrich syndrome protein		-0.133794	1.30276e-06	-4.8641	-0.140599	4.94061e-06	-4.59097	-0.136832	2.28583e-11	-6.68649	-0.125107	4.06165e-06	-4.62967	-0.175412	1.3219e-09	-6.11922	-0.148777	3.84155e-14	-7.56625	-0.0464526	0.0744246	-1.78556	-0.037063	0.179022	-1.34467	-0.0420287	0.0263182	-2.22148	-0.00958513	0.684245	-0.406777	-0.0450317	0.0469461	-1.98913	-0.0280176	0.0861238	-1.71621	-0.0397557	0.0967515	-1.66212	-0.0302842	0.22316	-1.21889	-0.0352	0.0410749	-2.04277	-0.012692	0.579711	-0.553959	-0.049806	0.0179679	-2.37001	-0.0328483	0.0339204	-2.12102	NA	No_Assoc	-1.00995	NA	No_Assoc	-0.618267	-0.16861	No_Assoc	NA	NA	NA	NA	NA	NA	NA	NA	NA	NA	NA	NA	NA	NA	NA	NA	NA	NA
ASPN	Q9BXN1	seq6451.64	ASPN	Asporin		0.126653	4.49661e-06	4.60813	0.280812	2.75269e-13	7.40025	0.179699	6.85918e-16	8.073	0.159457	4.99129e-09	5.89057	0.494264	1.63401e-45	14.8564	0.292821	3.34819e-44	13.9456	-0.0167458	0.538041	-0.615955	-0.129109	0.00190768	-3.11207	-0.0505025	0.0263546	-2.22095	-0.0303511	0.22001	-1.22714	0.0632502	0.0641671	1.85296	0.00187255	0.92551	0.0934954	-0.0145953	0.559161	-0.584253	-0.11053	0.00318784	-2.95581	-0.0441985	0.0333573	-2.12776	-0.0322015	0.181127	-1.33808	0.0501947	0.114323	1.58036	-0.00215021	0.910745	-0.112099	NA	No_Assoc	2.28209	NA	No_Assoc	1.5699	2.2062	No_Assoc	NA	NA	NA	NA	NA	NA	NA	NA	NA	NA	NA	NA	NA	NA	NA	NA	NA	NA
DNER	Q8NFT8	seq9769.48	DNER:ECD	Delta and Notch-like epidermal growth factor-related receptor:Extracellular domain		0.345285	3.56431e-36	12.9835	0.392842	1.19573e-43	14.5064	0.368633	4.49534e-84	19.4278	0.492862	3.40703e-79	20.3226	0.555248	6.10179e-110	25.1505	0.526977	1.37881e-228	32.279	-0.0399957	0.459368	-0.740127	-0.133495	0.0158006	-2.41739	-0.0857324	0.0264375	-2.21972	0.133746	0.00666871	2.71768	0.139241	0.00215818	3.07512	0.136722	4.07659e-05	4.1031	-0.0681505	0.169509	-1.37461	-0.0915552	0.066879	-1.83438	-0.0797747	0.0233293	-2.268	0.149854	0.00177494	3.13254	0.11022	0.00928355	2.60623	0.127607	5.63974e-05	4.0274	NA	No_Assoc	-0.070197	NA	Increased	3.93804	3.51822	Increased	3.93157	Increased	0.645592	-0.805697	No_Assoc	No_Assoc	0.618734	No_Assoc	1.60562	-1.59295	3.13378	No assoc	No assoc	Increased	-0.782836	3.52001	No assoc	Increased
ID1	P41134	seq15402.2	ID-1	DNA-binding protein inhibitor ID-1		0.0854816	0.00201849	3.09431	-0.10187	0.00154693	-3.17395	0.00575139	0.783554	0.27469	0.112863	4.40201e-05	4.10045	0.0280382	0.358444	0.918732	0.0748142	0.000251937	3.66028	0.00944288	0.715917	0.364008	-0.10261	0.000266986	-3.65775	-0.0422086	0.026683	-2.21612	0.0104757	0.658619	0.441931	0.0272358	0.240836	1.17356	0.0190331	0.251078	1.14774	0.0371225	0.121154	1.55106	-0.0422045	0.101541	-1.63886	0.000358769	0.983673	0.0204644	-0.00481145	0.835257	-0.20801	-0.0162051	0.459069	-0.740653	-0.0108248	0.495863	-0.681014	NA	No_Assoc	-1.00041	NA	Increased	4.74962	0.345274	No_Assoc	NA	NA	NA	NA	NA	NA	NA	NA	NA	NA	NA	NA	NA	NA	NA	NA	NA	NA
VEGFD	O43915	seq13098.93	VEGF-D	Vascular endothelial growth factor D		0.101686	0.000263357	3.6598	0.180748	2.46615e-09	6.0153	0.138127	1.27937e-11	6.77095	0.242815	3.13354e-19	9.11778	0.260119	3.2195e-20	9.4004	0.251136	3.85137e-39	13.0881	-0.075089	0.00749735	-2.67847	-0.012075	0.67627	-0.417675	-0.0445507	0.0268546	-2.21362	0.0354716	0.16365	1.39376	0.0246384	0.300383	1.03612	0.0296877	0.0875223	1.70861	-0.0785679	0.0022791	-3.05782	0.0325006	0.214789	1.24125	-0.0240819	0.189135	-1.31314	0.0374306	0.130651	1.51258	-0.00630019	0.777178	-0.283071	0.0132553	0.423123	0.801014	NA	No_Assoc	-0.670523	NA	Increased	3.52977	2.59884	Increased	1.26195	No_Assoc	1.45472	0.747084	No_Assoc	No_Assoc	NA	NA	NA	NA	NA	NA	NA	NA	2.3585	2.52403	No assoc	Increased
ADAM12	O43184	seq4420.7	ADAM12	Disintegrin and metalloproteinase domain-containing protein 12		0.16371	5.53866e-09	5.87318	0.274164	3.95561e-17	8.5582	0.211302	9.33198e-24	10.0485	0.316247	3.92903e-31	11.9423	0.426498	5.03299e-47	15.137	0.367958	4.5934e-81	19.0687	-0.060774	0.0478346	-1.98089	-0.0383034	0.27172	-1.09969	-0.0509569	0.0268744	-2.21334	0.052903	0.0579232	1.89812	0.0805125	0.00479062	2.82678	0.0664086	0.00085701	3.33369	-0.0697932	0.0130308	-2.48669	-0.0196283	0.53236	-0.624614	-0.0475332	0.0231635	-2.27073	0.0579002	0.032801	2.13702	0.0675643	0.0110055	2.54703	0.0628345	0.000916415	3.315	NA	No_Assoc	0.018942	NA	Increased	2.36312	1.02647	No_Assoc	1.37957	No_Assoc	-0.206059	0.572198	No_Assoc	No_Assoc	NA	NA	NA	NA	NA	NA	NA	NA	NA	NA	NA	NA
SORCS3	Q9UPU3	seq23034.13	SORC3	VPS10 domain-containing receptor SorCS3		0.241036	3.65892e-17	8.55058	0.314796	6.49221e-28	11.2715	0.278259	1.0938e-44	14.0252	0.30075	2.87718e-27	11.0865	0.399347	2.76613e-51	15.9106	0.353871	3.18427e-82	19.2078	-0.0631721	0.0737409	-1.78978	-0.0493072	0.1851	-1.32608	-0.0566003	0.0270336	-2.21103	-0.0971236	0.00238549	-3.04397	-0.0567741	0.0638007	-1.85552	-0.0761039	0.000568732	-3.4461	-0.0227607	0.484366	-0.699515	-0.0549266	0.101585	-1.63865	-0.0383657	0.100325	-1.64328	-0.120427	0.000111268	-3.87747	-0.0528624	0.0637664	-1.85576	-0.0837309	6.64849e-05	-3.98853	NA	No_Assoc	1.03128	NA	No_Assoc	0.00448478	0.76956	No_Assoc	2.32578	Increased	NA	NA	NA	NA	NA	NA	-2.56251	-3.66861	-1.43037	Decreased	Decreased	No assoc	NA	NA	NA	NA
TPST1	O60507	seq7928.183	TPST1	Protein-tyrosine sulfotransferase 1		0.253046	1.75803e-19	9.18496	0.372008	7.36235e-25	10.5594	0.298189	5.84132e-43	13.7401	0.351399	2.51412e-40	13.8021	0.577244	7.77388e-71	19.2053	0.445749	1.656e-116	22.9449	-0.0336587	0.341796	-0.951002	-0.1082	0.0176249	-2.37713	-0.0617458	0.0271102	-2.20993	0.0101414	0.746332	0.323555	0.101411	0.00680484	2.71157	0.0477983	0.0466227	1.98971	-0.0448109	0.168077	-1.37925	-0.105423	0.0102712	-2.57118	-0.0681892	0.00740966	-2.67785	0.0159442	0.601378	0.522559	0.0995647	0.00430219	2.8613	0.0522913	0.0226467	2.27934	NA	No_Assoc	1.24142	NA	Increased	6.06706	3.16387	Increased	2.75722	Increased	NA	NA	NA	NA	NA	NA	NA	NA	NA	NA	NA	NA	NA	NA	NA	NA
FERMT3	Q86UX7	seq12599.10	URP2	Fermitin family homolog 3		0.132232	3.10694e-06	4.68569	0.0996141	0.00925734	2.60719	0.120719	1.04891e-07	5.31804	0.299503	2.74343e-29	11.5378	0.220028	7.69569e-10	6.20803	0.271755	1.66497e-38	12.9764	-0.0720919	0.0141219	-2.45774	-0.0180512	0.595987	-0.530343	-0.0490612	0.027245	-2.20799	0.0812497	0.00185506	3.11945	0.0783058	0.005081	2.80777	0.0798782	2.7136e-05	4.19626	-0.057551	0.0331018	-2.13331	0.00977782	0.749854	0.318916	-0.0281705	0.164252	-1.39091	0.0736319	0.00380316	2.89971	0.0590578	0.0231646	2.27405	0.0665087	0.000249138	3.66314	NA	No_Assoc	0.467351	NA	Increased	3.35831	1.6	No_Assoc	NA	NA	NA	NA	NA	NA	NA	NA	NA	NA	NA	NA	NA	NA	NA	NA	NA	NA
NR3C1	P04150	seq2857.70	Glucocorticoid receptor	Glucocorticoid receptor		-0.0691016	0.0119927	-2.51619	-0.128882	1.34511e-05	-4.37341	-0.0968874	1.41839e-06	-4.8224	-0.0734469	0.00584926	-2.76106	-0.117484	2.4897e-05	-4.23467	-0.0945402	8.49088e-07	-4.92373	-0.0315535	0.212882	-1.24635	-0.0493943	0.0598643	-1.88385	-0.0401614	0.0274441	-2.20514	-0.0226287	0.315371	-1.00444	-0.017522	0.416375	-0.813051	-0.0199621	0.199898	-1.28184	-0.0216505	0.352232	-0.930634	-0.0457916	0.0534215	-1.9337	-0.0335068	0.0434856	-2.01902	-0.0275275	0.208688	-1.25786	-0.0200379	0.317932	-0.999196	-0.0234564	0.112629	-1.58649	NA	No_Assoc	-1.26751	NA	No_Assoc	-1.2011	NA	NA	NA	NA	NA	NA	NA	NA	NA	NA	NA	NA	NA	NA	NA	NA	NA	NA	NA	NA
IGSF3	O75054	seq9715.15	IGSF3	Immunoglobulin superfamily member 3		0.272589	1.32655e-22	9.98242	0.344751	8.02465e-33	12.3456	0.307863	5.11756e-56	15.7686	0.314499	5.65045e-31	11.9036	0.456168	1.00659e-67	18.7039	0.390989	1.57889e-105	21.8176	-0.0367084	0.323937	-0.986803	-0.0939392	0.0270146	-2.21439	-0.0615858	0.0276714	-2.20191	-0.129966	0.000107761	-3.88532	-0.0524374	0.132335	-1.50612	-0.092752	0.00012045	-3.84521	-0.0102699	0.764008	-0.30029	-0.0887279	0.020405	-2.32232	-0.0451705	0.0762892	-1.77263	-0.14514	8.75201e-06	-4.46519	-0.0560573	0.083727	-1.73109	-0.100431	1.19892e-05	-4.37778	NA	No_Assoc	0.447447	NA	No_Assoc	0.323317	1.39226	No_Assoc	NA	NA	-0.856904	0.165457	No_Assoc	No_Assoc	NA	NA	NA	NA	NA	NA	NA	NA	2.67292	0.711109	Increased	No assoc
RSPO4	Q2I0M5	seq8464.31	RSPO4	R-spondin-4		0.168174	1.006e-09	6.1578	0.243997	6.38234e-16	8.21001	0.202889	6.16158e-24	10.0893	0.314829	1.70464e-34	12.6467	0.366584	8.36084e-41	13.9648	0.339335	9.86356e-79	18.7858	-0.0773908	0.00995369	-2.58158	-0.0154971	0.615772	-0.502001	-0.0473518	0.0276823	-2.20176	0.0640843	0.0163478	2.40448	0.080505	0.00146226	3.19051	0.0727435	7.18803e-05	3.96997	-0.0800539	0.0036873	-2.90952	-0.0142177	0.609926	-0.510332	-0.0475462	0.0151518	-2.42873	0.0654209	0.0117911	2.52223	0.0797239	0.000721973	3.39114	0.0732731	2.59368e-05	4.20649	NA	No_Assoc	2.52339	NA	Increased	3.88488	1.01641	No_Assoc	NA	NA	NA	NA	NA	NA	NA	NA	NA	NA	NA	NA	NA	NA	NA	NA	NA	NA
ESS2	Q96DF8	seq11356.19	DGC14	Protein DGCR14		-0.159762	9.39911e-09	-5.78224	-0.30508	3.42258e-17	-8.57617	-0.214442	8.58672e-23	-9.82733	-0.190625	1.37295e-12	-7.16333	-0.340065	1.14569e-23	-10.2726	-0.249287	2.81653e-33	-12.0192	-0.0337275	0.210396	-1.25315	-0.0698699	0.0482071	-1.97784	-0.0470014	0.0281325	-2.19543	-0.0320963	0.185037	-1.32617	-0.0323044	0.26764	-1.1091	-0.0321813	0.0838421	-1.72882	-0.0184313	0.455905	-0.745851	-0.059332	0.0627172	-1.86317	-0.033804	0.0833637	-1.73149	-0.0403232	0.0869426	-1.71317	-0.0396378	0.144118	-1.46171	-0.0400287	0.0243268	-2.25193	NA	No_Assoc	-0.292975	NA	Decreased	-2.8016	0.225711	No_Assoc	NA	NA	NA	NA	NA	NA	NA	NA	NA	NA	NA	NA	NA	NA	NA	NA	NA	NA
PCSK2	P16519	seq15440.57	NEC2	Neuroendocrine convertase 2		0.178874	3.69431e-10	6.31929	0.305769	4.57378e-27	11.0781	0.243921	5.29728e-35	12.3433	0.204684	3.15314e-13	7.3705	0.42695	1.10313e-58	17.2019	0.328249	2.15362e-70	17.7375	-0.0368642	0.22716	-1.20833	-0.0680931	0.0515881	-1.94877	-0.0503731	0.0283852	-2.19192	-0.0883538	0.00142573	-3.19685	0.0215737	0.469516	0.723529	-0.0375541	0.0639216	-1.85273	-0.0274026	0.328339	-0.977865	-0.0640909	0.0396919	-2.0595	-0.043831	0.0353075	-2.10481	-0.0939086	0.000489693	-3.49595	0.0187718	0.499006	0.676289	-0.0394144	0.0411642	-2.04187	NA	No_Assoc	-0.569	NA	No_Assoc	0.727597	2.63826	Increased	-0.147257	No_Assoc	NA	NA	NA	NA	NA	NA	-4.5973	-5.28603	-3.3114	Decreased	Decreased	Decreased	NA	NA	NA	NA
FKBP3	Q00688	seq18383.9	FKBP3	Peptidyl-prolyl cis-trans isomerase FKBP3		0.17702	6.79377e-11	6.58571	NA	NA	NA	0.17702	4.52724e-11	6.58571	0.37594	3.2175e-46	14.9136	NA	NA	NA	0.37594	2.68703e-50	14.9136	-0.0685197	0.0288286	-2.18851	NA	NA	NA	-0.0685197	0.0286328	-2.18851	0.110291	0.000119466	3.86016	NA	NA	NA	0.110291	0.000113313	3.86016	-0.0532614	0.0646121	-1.84967	NA	NA	NA	-0.0532614	0.0643614	-1.84967	0.101897	0.000262126	3.66126	NA	NA	NA	0.101897	0.000250982	3.66126	NA	NA	NA	NA	NA	NA	4.65009	Increased	NA	NA	NA	NA	NA	NA	NA	NA	NA	NA	NA	NA	NA	NA	NA	NA	NA	NA
CCM2	Q9BSQ5	seq12347.29	CCM2	Cerebral cavernous malformations 2 protein		0.0664426	0.0173091	2.38341	0.109337	0.00153206	3.17682	0.0834355	0.000117343	3.85161	0.243868	1.43033e-19	9.20991	0.236422	2.62141e-13	7.40761	0.240832	3.15437e-32	11.8179	-0.0558059	0.0379926	-2.07726	-0.0293158	0.348203	-0.9385	-0.0445428	0.0287519	-2.18687	0.101692	2.65928e-05	4.21744	0.0788364	0.00218607	3.0713	0.0909782	2.25816e-07	5.17672	-0.0555911	0.0243868	-2.25387	-0.0290658	0.302061	-1.03253	-0.0440713	0.0175174	-2.37566	0.101381	1.63455e-05	4.32764	0.0788047	0.00100681	3.2979	0.0903167	6.7007e-08	5.39902	NA	No_Assoc	0.43361	NA	No_Assoc	4.69429	2.73659	Increased	NA	NA	NA	NA	NA	NA	NA	NA	NA	NA	NA	NA	NA	NA	NA	NA	NA	NA
INHBB	P09529	seq13676.46	Inhibin bB chain	Inhibin beta B chain		0.230663	6.92035e-16	8.18448	0.38228	9.75064e-28	11.2302	0.292324	2.48069e-41	13.466	0.364389	5.95895e-40	13.7295	0.551098	5.96601e-68	18.7396	0.448199	1.51228e-114	22.7477	-0.0613804	0.0807328	-1.74793	-0.0577959	0.190225	-1.31076	-0.0599893	0.0289716	-2.18387	0.0218557	0.492126	0.687142	0.0823365	0.0232266	2.27299	0.0481856	0.043792	2.01608	-0.0573875	0.0748056	-1.78321	-0.0596965	0.133355	-1.50216	-0.058302	0.0197451	-2.33116	0.0199506	0.518763	0.645445	0.0837026	0.0130774	2.48587	0.0491055	0.0310405	2.15655	NA	No_Assoc	1.18916	NA	Increased	8.31775	4.3093	Increased	2.42442	Increased	0.679947	0.281656	No_Assoc	No_Assoc	NA	NA	NA	NA	NA	NA	NA	NA	NA	NA	NA	NA
ARTN	Q5T4W7	seq2939.10	Artemin	Artemin		0.0168541	0.538996	0.614509	0.0462619	0.128574	1.52096	0.0300422	0.140236	1.47491	0.0659315	0.0139748	2.46154	0.204173	4.66164e-13	7.32906	0.132338	7.17758e-12	6.85407	-0.017205	0.49327	-0.685329	-0.0679111	0.01323	-2.48183	-0.0403793	0.0290495	-2.18281	0.0243819	0.283306	1.07341	0.0780387	0.000517978	3.48234	0.0515725	0.00122572	3.23283	-0.0248008	0.282159	-1.07597	-0.0524306	0.0345292	-2.11666	-0.0376228	0.0257735	-2.22961	0.0287757	0.192492	1.30398	0.0672661	0.00133526	3.21715	0.0490581	0.00122829	3.23223	NA	No_Assoc	-0.917176	NA	No_Assoc	-4.1227	-0.727767	No_Assoc	NA	NA	NA	NA	NA	NA	NA	NA	NA	NA	NA	NA	NA	NA	NA	NA	NA	NA
IL15RA	Q13261	seq14054.17	IL-15 Ra	Interleukin-15 receptor subunit alpha		0.227227	1.61216e-15	8.07678	0.306127	2.32337e-22	9.95118	0.263161	8.04429e-37	12.6759	0.411679	9.06316e-54	16.2446	0.435402	4.12909e-51	15.8853	0.422613	3.42489e-114	22.7118	-0.067857	0.0515054	-1.94921	-0.0411851	0.269732	-1.10427	-0.0554387	0.0293749	-2.17842	0.127084	4.4738e-05	4.09673	0.0215822	0.483084	0.701601	0.0738901	0.000717451	3.38282	-0.0753059	0.0183649	-2.36144	-0.0703639	0.0370124	-2.0883	-0.0729708	0.00162957	-3.15056	0.131019	1.51106e-05	4.3451	0.0422322	0.141312	1.47204	0.0844185	4.87498e-05	4.06154	NA	No_Assoc	0.604202	NA	Increased	4.21853	3.51215	Increased	NA	NA	NA	NA	NA	NA	NA	NA	NA	NA	NA	NA	NA	NA	NA	NA	NA	NA
PRDX6	P30041	seq5018.68	Peroxiredoxin-6	Peroxiredoxin-6		0.116811	7.39305e-05	3.97719	0.222521	6.84011e-10	6.22704	0.15943	2.11821e-12	7.02647	0.310131	3.14957e-28	11.3062	0.374308	4.81799e-28	11.3015	0.336242	4.88874e-57	15.9162	-0.072676	0.0148848	-2.43873	-0.0174691	0.605823	-0.5162	-0.0485638	0.0299014	-2.17139	0.102697	0.000127407	3.84411	0.101179	0.000451836	3.51892	0.101994	1.87444e-07	5.21138	-0.0678922	0.0131054	-2.48464	-0.0256007	0.395914	-0.849289	-0.0488159	0.0158972	-2.41127	0.100376	0.000117274	3.86466	0.106763	6.92446e-05	3.99487	0.103478	2.76585e-08	5.55565	NA	No_Assoc	0.196756	NA	Increased	5.56224	6.0315	Increased	4.79894	Increased	NA	NA	NA	NA	NA	NA	4.24976	-0.346346	6.06989	Increased	No assoc	Increased	NA	NA	NA	NA
NRG1	Q02297	seq9178.30	NEUREGULIN-1	Neuregulin-1		0.160496	5.2652e-09	5.88148	0.19525	1.76152e-10	6.44412	0.176061	3.85935e-18	8.68286	0.273528	2.89251e-24	10.388	0.324653	1.40571e-30	11.8651	0.298109	1.24434e-55	15.7124	-0.0506482	0.0849898	-1.72387	-0.0404395	0.18065	-1.33964	-0.045682	0.0300287	-2.16971	0.0184105	0.493803	0.684482	0.054433	0.0281871	2.19771	0.0379035	0.0374942	2.08034	-0.0571508	0.0337566	-2.12542	-0.0256084	0.347537	-0.939799	-0.0415891	0.0297835	-2.17296	0.0219285	0.401573	0.839115	0.0442562	0.0556547	1.91586	0.0344626	0.0464603	1.99119	NA	No_Assoc	1.23334	NA	Increased	3.76118	0.711925	No_Assoc	NA	NA	NA	NA	NA	NA	NA	NA	NA	NA	NA	NA	NA	NA	NA	NA	NA	NA
TAX1BP3	O14907	seq12498.12	TX1B3	Tax1-binding protein 3		0.0563431	0.054698	1.92314	0.151365	1.5481e-05	4.342	0.0956763	1.9918e-05	4.26581	0.300897	1.31478e-26	10.9357	0.2858	2.36122e-18	8.90157	0.294504	4.01405e-45	14.0961	-0.0709715	0.0113406	-2.53594	-0.0126241	0.693138	-0.394709	-0.0456693	0.0301298	-2.16838	0.161174	1.85708e-10	6.42833	0.0941452	0.000350842	3.58636	0.129198	1.03541e-12	7.12572	-0.0557417	0.0302897	-2.16886	-0.00392722	0.891818	-0.136037	-0.0328323	0.0871977	-1.71037	0.153656	4.37783e-10	6.29226	0.0880523	0.000333502	3.59975	0.120909	2.62825e-12	6.99629	NA	No_Assoc	0.783467	NA	Increased	5.04321	4.07683	Increased	NA	NA	NA	NA	NA	NA	NA	NA	NA	NA	NA	NA	NA	NA	NA	NA	NA	NA
MICA	Q29983	seq2730.58	MICA	MHC class I polypeptide-related sequence A		-0.0210043	0.440398	-0.771776	-0.0181584	0.538704	-0.614973	-0.0196971	0.324978	-0.98428	-0.0126004	0.637172	-0.471776	0.0301694	0.278349	1.08459	0.00791577	0.681162	0.410878	-0.0408716	0.100933	-1.64161	-0.0365576	0.155917	-1.41995	-0.0387868	0.0302219	-2.16717	-0.0362678	0.107878	-1.609	0.00244485	0.908247	0.115277	-0.0157338	0.30838	-1.01863	-0.0282093	0.217616	-1.23354	-0.0294663	0.205064	-1.26804	-0.0288277	0.0769555	-1.76863	-0.0430891	0.0496479	-1.96497	-0.00253738	0.897862	-0.128393	-0.0207121	0.158286	-1.41086	NA	No_Assoc	0.875306	NA	No_Assoc	-0.919153	0.991326	No_Assoc	NA	NA	NA	NA	NA	NA	NA	NA	NA	NA	NA	NA	NA	NA	NA	NA	NA	NA
KERA	O60938	seq10758.2	KERA	Keratocan		0.0135198	0.635764	0.473751	0.0522525	0.230665	1.19949	0.0251509	0.29207	1.05359	0.0282746	0.314495	1.00626	0.0811617	0.0621883	1.86736	0.0438636	0.0630467	1.85886	-0.0480654	0.0683	-1.82468	-0.0441164	0.242244	-1.1702	-0.0467699	0.030313	-2.16598	-0.0502592	0.0353782	-2.1064	-0.0419217	0.206754	-1.26349	-0.0474172	0.014373	-2.4478	-0.060261	0.0127114	-2.49554	-0.0166946	0.621119	-0.494444	-0.0455184	0.0204777	-2.31748	-0.0436451	0.0602461	-1.88078	-0.0614975	0.0474796	-1.98485	-0.0500607	0.00703398	-2.69523	NA	No_Assoc	0.751638	NA	No_Assoc	0.189571	3.87795	Increased	0.152551	No_Assoc	NA	NA	NA	NA	NA	NA	NA	NA	NA	NA	NA	NA	NA	NA	NA	NA
RBM41	Q96IZ5	seq23690.228	RBM41	RNA-binding protein 41		-0.240333	2.34848e-17	-8.60637	-0.313901	9.95055e-23	-10.0427	-0.272989	2.92641e-39	-13.1089	-0.28563	9.50235e-26	-10.7404	-0.379603	7.74994e-38	-13.381	-0.329585	1.02012e-64	-16.9873	-0.0319249	0.300148	-1.03657	-0.0678916	0.0394456	-2.06208	-0.0487101	0.030335	-2.16569	-0.0217358	0.432161	-0.785766	-0.0719957	0.00786289	-2.66301	-0.0474414	0.0141395	-2.4537	-0.000855308	0.975909	-0.0302047	-0.0286658	0.336973	-0.960604	-0.0140321	0.494526	-0.683129	-0.0389425	0.147837	-1.44816	-0.100316	7.04809e-05	-3.99064	-0.071695	9.4546e-05	-3.90418	NA	No_Assoc	0.94914	NA	Decreased	-3.50157	0.543676	No_Assoc	NA	NA	NA	NA	NA	NA	NA	NA	NA	NA	NA	NA	NA	NA	NA	NA	NA	NA
ACE	P12821	seq10714.7	ACE	Angiotensin-converting enzyme		0.251896	5.92012e-19	9.04379	0.30851	2.08822e-25	10.6918	0.279203	4.02443e-44	13.9324	0.336759	2.58397e-35	12.8111	0.459875	8.47115e-66	18.3974	0.401411	8.33133e-109	22.1601	-0.0165987	0.62395	-0.490387	-0.108589	0.00600201	-2.75327	-0.0556157	0.0303702	-2.16523	0.00856184	0.778941	0.280762	0.0190483	0.558921	0.584632	0.0134585	0.54552	0.604487	-0.0226741	0.465668	-0.729779	-0.106595	0.00279298	-2.99675	-0.0589927	0.0117004	-2.52105	0.0115966	0.695879	0.390984	0.017655	0.560909	0.581678	0.014556	0.492602	0.686176	NA	No_Assoc	-0.225556	NA	Increased	2.98804	2.4681	Increased	3.4014	Increased	1.0559	-1.75272	No_Assoc	No_Assoc	NA	NA	-1.31077	-3.01091	0.0794459	No assoc	Decreased	No assoc	NA	NA	NA	NA
ADGRE2	Q9UHX3	seq4546.27	EMR2	Adhesion G protein-coupled receptor E2		0.219964	2.26918e-15	8.03188	0.137023	6.02603e-06	4.54848	0.182434	2.20136e-19	9.00275	0.362292	7.90366e-41	13.8963	0.264577	3.20164e-21	9.66105	0.315837	8.44948e-63	16.7262	-0.045453	0.170337	-1.37194	-0.0473787	0.0942691	-1.6748	-0.0465667	0.0304226	-2.16454	0.0482615	0.111478	1.59276	0.0550166	0.0183494	2.36217	0.0525078	0.00446215	2.8435	-0.0205551	0.499765	-0.675065	-0.0550529	0.0308315	-2.16215	-0.0408567	0.0364654	-2.0917	0.0347729	0.239302	1.17732	0.0604471	0.00535961	2.79039	0.0514669	0.00321538	2.94636	NA	No_Assoc	-0.201526	NA	No_Assoc	3.29429	1.96912	No_Assoc	NA	NA	0.0486596	-2.14333	No_Assoc	No_Assoc	NA	NA	NA	NA	NA	NA	NA	NA	1.2779	2.54232	No assoc	Increased
RP9	Q8TA86	seq20988.63	RP9	Retinitis pigmentosa 9 protein		0.160437	1.21772e-08	5.73708	0.283535	7.414e-16	8.19025	0.209045	7.28838e-22	9.60953	0.355092	8.17564e-40	13.7017	0.408832	1.1085e-36	13.145	0.377114	5.2343e-80	18.941	-0.0850917	0.00600514	-2.75241	-0.00461308	0.896989	-0.129497	-0.0505181	0.0304925	-2.16363	0.0990832	0.000405113	3.54673	0.0814304	0.00538891	2.78859	0.0906474	7.10505e-06	4.49052	-0.0743131	0.00892544	-2.61919	0.00673043	0.83413	0.20946	-0.0388081	0.0680448	-1.82471	0.0934347	0.000607529	3.4374	0.0736287	0.00691787	2.7061	0.0835414	1.39683e-05	4.34436	NA	No_Assoc	0.443323	NA	Increased	7.67329	5.10642	Increased	NA	NA	NA	NA	NA	NA	NA	NA	NA	NA	NA	NA	NA	NA	NA	NA	NA	NA
MAT2B	Q9NZL9	seq18392.19	MAT2B	Methionine adenosyltransferase 2 subunit beta		0.10051	0.000388254	3.55795	0.126772	0.000112403	3.87713	0.111734	1.72262e-07	5.22702	0.252614	6.38438e-21	9.55926	0.268163	1.66493e-17	8.66961	0.259175	4.53393e-38	12.8994	-0.0668449	0.0172187	-2.38532	-0.0184947	0.52893	-0.629855	-0.0437982	0.0307382	-2.16045	0.0648098	0.00980111	2.5869	0.0957184	0.000134205	3.83323	0.080315	5.59449e-06	4.54116	-0.0415813	0.107437	-1.61103	0.00115879	0.96491	0.0440044	-0.0206399	0.262826	-1.11974	0.0517952	0.0344547	2.11713	0.0822709	0.000449157	3.52088	0.0677324	6.11306e-05	4.0084	NA	No_Assoc	0.67632	NA	Increased	8.77573	1.30353	No_Assoc	4.77422	Increased	NA	NA	NA	NA	NA	NA	NA	NA	NA	NA	NA	NA	NA	NA	NA	NA
NLGN2	Q8NFZ4	seq9772.153	NLGN2:ECD	Neuroligin-2:Extracellular domain		0.301892	3.18003e-27	11.0776	0.403059	2.23476e-43	14.4569	0.351324	1.19087e-72	18.0272	0.43565	3.38015e-60	17.3247	0.530741	1.72396e-92	22.5759	0.486391	1.8067e-176	28.3229	-0.0942066	0.0416395	-2.03929	-0.0497453	0.340329	-0.953946	-0.0746567	0.0308476	-2.15903	0.000788329	0.984963	0.018851	0.046677	0.274989	1.09221	0.0232349	0.436947	0.777359	-0.050931	0.231488	-1.19714	-0.0208992	0.657214	-0.443889	-0.0374319	0.235687	-1.18584	-0.0234317	0.565295	-0.575154	0.0265809	0.504734	0.667288	0.00213668	0.9402	0.0750188	NA	No_Assoc	0.252562	NA	Increased	2.35106	1.3847	No_Assoc	2.8559	Increased	NA	NA	NA	NA	NA	NA	-0.504064	-2.43528	0.703912	No assoc	Decreased	No assoc	NA	NA	NA	NA
VAPB	O95292	seq7181.17	VAPB	Vesicle-associated membrane protein-associated protein B/C		-0.0455826	0.0947412	-1.67223	-0.139812	2.43079e-06	-4.73999	-0.0889877	8.78347e-06	-4.44514	-0.0645711	0.0165914	-2.39903	-0.168801	1.12016e-09	-6.14686	-0.11564	1.78831e-09	-6.01595	-0.0294862	0.237943	-1.18074	-0.0499443	0.0586934	-1.89256	-0.0391512	0.0308938	-2.15844	-0.0435621	0.0559163	-1.91357	-0.0573739	0.00785079	-2.66357	-0.0508495	0.0011543	-3.24994	-0.0179728	0.43246	-0.785257	-0.053458	0.0247814	-2.24805	-0.0350375	0.0336102	-2.12472	-0.0499205	0.0240774	-2.2588	-0.0549304	0.00617756	-2.7438	-0.0526723	0.000385259	-3.54998	NA	No_Assoc	-0.472911	NA	No_Assoc	1.11471	NA	NA	NA	NA	NA	NA	NA	NA	NA	NA	NA	NA	NA	NA	NA	NA	NA	NA	NA	NA
NOMO2	Q5JPE7	seq25121.7	NOMO2	Nodal modulator 2		0.295639	2.7855e-26	10.8613	0.365386	2.5348e-36	13.073	0.32959	4.35245e-64	16.902	0.396786	1.06756e-49	15.5272	0.492187	1.32559e-79	20.6018	0.447693	3.8832e-145	25.6533	-0.0450805	0.26272	-1.12051	-0.0892519	0.0475303	-1.98386	-0.0647082	0.0309522	-2.15769	-0.0112963	0.757124	-0.30933	0.0223219	0.547257	0.60207	0.00525854	0.839824	0.202118	-0.0321501	0.384402	-0.870133	-0.075664	0.0623195	-1.866	-0.0518899	0.0574367	-1.89997	-0.0188178	0.596314	-0.52985	0.0128267	0.709995	0.371963	-0.00252932	0.918571	-0.102234	NA	No_Assoc	0.186992	NA	Increased	2.95216	2.1532	No_Assoc	2.82106	Increased	NA	NA	NA	NA	NA	NA	NA	NA	NA	NA	NA	NA	NA	NA	NA	NA
PATE1	Q8WXA2	seq8386.11	PATE	Prostate and testis expressed protein 1		-0.19775	1.14998e-12	-7.18829	-0.362319	9.17296e-29	-11.4625	-0.268679	2.42782e-38	-12.9475	-0.287544	4.03273e-27	-11.0544	-0.380469	6.30363e-36	-12.9915	-0.328523	5.12654e-64	-16.8923	-0.00319506	0.913515	-0.108629	-0.108814	0.0015315	-3.17695	-0.0480237	0.0313852	-2.15215	-0.0503339	0.0560504	-1.9125	-0.0357071	0.206969	-1.26272	-0.0435448	0.0238053	-2.26026	0.00358528	0.894129	0.13311	-0.0809819	0.00905647	-2.61476	-0.032832	0.106218	-1.61543	-0.0537574	0.0353043	-2.10725	-0.055592	0.0349313	-2.11188	-0.054646	0.00285477	-2.98296	NA	No_Assoc	-1.02211	NA	Decreased	-3.21773	0.116372	No_Assoc	NA	NA	NA	NA	NA	NA	NA	NA	NA	NA	NA	NA	NA	NA	NA	NA	NA	NA
PRPF6	O94906	seq9581.4	PRP6:region 2	Pre-mRNA-processing factor 6:region 2		0.023317	0.396095	0.848923	0.176312	4.08877e-07	5.09691	0.0824768	0.00012594	3.83427	0.209681	2.69778e-15	8.01066	0.270441	7.72121e-17	8.47651	0.234125	5.88013e-31	11.5695	-0.0710162	0.00587326	-2.75977	0.000128208	0.996815	0.00399285	-0.0431931	0.0314725	-2.15105	0.098723	2.07682e-05	4.2737	0.0595829	0.0235377	2.26791	0.0816572	2.51352e-06	4.70703	-0.02348	0.326157	-0.982291	0.0322315	0.266266	1.1123	-0.000921223	0.960154	-0.0499597	0.0744319	0.00109751	3.27232	0.0377256	0.124729	1.53645	0.0574796	0.000571671	3.44471	NA	No_Assoc	-0.557362	NA	Increased	2.89795	-0.417072	No_Assoc	NA	NA	NA	NA	NA	NA	NA	NA	NA	NA	NA	NA	NA	NA	NA	NA	NA	NA
CNDP1	Q96KN2	seq5456.59	CNDP1	Beta-Ala-His dipeptidase		-0.0995192	0.000461366	-3.51199	-0.133082	1.59444e-05	-4.33552	-0.114962	3.36397e-08	-5.52135	-0.113844	4.60249e-05	-4.09002	-0.0911634	0.00166518	-3.15243	-0.102937	2.85293e-07	-5.13291	-0.0252833	0.340471	-0.953618	-0.0571697	0.0360603	-2.09897	-0.0407971	0.0317613	-2.1474	-0.0164476	0.494142	-0.683947	0.0048388	0.829193	0.215791	-0.00506124	0.757618	-0.30861	-0.0273426	0.261749	-1.1228	-0.0520931	0.0341357	-2.12127	-0.0396139	0.0219679	-2.29092	-0.0158989	0.496812	-0.679723	0.0012661	0.951638	0.0606643	-0.00634236	0.683805	-0.407276	NA	No_Assoc	1.19839	NA	No_Assoc	-0.0062706	2.54654	Increased	2.82696	Increased	0.568846	-0.858182	No_Assoc	No_Assoc	NA	NA	1.2962	-0.789234	2.24426	No assoc	No assoc	No assoc	2.77041	3.65734	Increased	Increased
RAB6B	Q9NRW1	seq14271.23	RAB6B	Ras-related protein Rab-6B		0.224074	5.19435e-15	7.92492	0.324972	3.42284e-24	10.3999	0.269496	8.15243e-38	12.8541	0.400139	6.41741e-55	16.4414	0.532393	3.76788e-77	20.2141	0.461053	1.03776e-146	25.7939	-0.0579329	0.0847317	-1.72531	-0.0495346	0.19871	-1.28604	-0.0543063	0.0319054	-2.14559	0.142965	6.87023e-07	4.99186	0.167367	1.08386e-07	5.349	0.154089	3.01338e-13	7.2938	-0.0504558	0.102314	-1.635	-0.0177367	0.610707	-0.509216	-0.0360672	0.118414	-1.56147	0.139326	6.9827e-07	4.9887	0.145828	7.20674e-07	4.98588	0.142427	1.77304e-12	7.05126	NA	No_Assoc	0.628516	NA	Increased	8.02067	2.24791	No_Assoc	3.47316	Increased	NA	NA	NA	NA	NA	NA	NA	NA	NA	NA	NA	NA	NA	NA	NA	NA
CRIP1	P50238	seq18275.5	CRIP1	Cysteine-rich protein 1		0.225722	1.34851e-15	8.0989	0.374092	3.50837e-19	9.16431	0.272896	2.00184e-32	11.8561	0.339274	1.55373e-35	12.8552	0.600324	2.88579e-54	16.6541	0.430376	7.87908e-91	20.2107	-0.0383724	0.250652	-1.14932	-0.110801	0.0306785	-2.16478	-0.0599915	0.0319258	-2.14534	0.0186189	0.537372	0.616969	0.0878007	0.0418769	2.03778	0.0413877	0.094054	1.67439	-0.0343833	0.261453	-1.12349	-0.0668428	0.151258	-1.43638	-0.0441834	0.0839987	-1.72794	0.016459	0.574705	0.561291	0.0563136	0.163446	1.39477	0.0302219	0.202741	1.27378	NA	No_Assoc	0.753076	NA	Increased	2.40103	1.70785	No_Assoc	NA	NA	NA	NA	NA	NA	NA	NA	NA	NA	NA	NA	NA	NA	NA	NA	NA	NA
EDA2R	Q9HAV5	seq3083.71	XEDAR	Tumor necrosis factor receptor superfamily member 27		0.216679	1.67101e-12	7.13559	0.336142	4.36781e-20	9.36594	0.26652	1.36624e-30	11.497	0.409562	4.13837e-47	15.0717	0.491198	9.92148e-49	15.4504	0.444026	1.71253e-102	21.4956	-0.0719118	0.0395766	-2.06042	-0.0363727	0.373673	-0.889992	-0.0569237	0.0319697	-2.14479	0.131257	2.16975e-05	4.26378	0.0617876	0.0661532	1.83929	0.0995475	1.15372e-05	4.38615	-0.0730386	0.0229944	-2.27649	-0.0287875	0.434801	-0.781302	-0.0539555	0.0257533	-2.22991	0.132704	1.07923e-05	4.41967	0.0564939	0.0709021	1.80794	0.0961182	9.01553e-06	4.43953	NA	No_Assoc	0.591652	NA	Increased	2.80333	4.7427	Increased	NA	NA	1.21905	-2.32044	No_Assoc	No_Assoc	0.444903	No_Assoc	NA	NA	NA	NA	NA	NA	-0.565536	2.47445	No assoc	Increased
NGFR	P08138	seq8374.5	NGF R	Tumor necrosis factor receptor superfamily member 16		0.301718	7.49257e-29	11.444	0.312668	3.31007e-06	4.79045	0.303254	2.44814e-35	12.4052	0.482936	2.54196e-82	20.8071	0.533353	1.07763e-25	12.1821	0.493997	3.22092e-128	24.0895	-0.0471258	0.269812	-1.10401	-0.307593	0.00351298	-2.95547	-0.084632	0.0321178	-2.14294	0.217702	1.21105e-08	5.73837	0.293728	0.000146864	3.87388	0.232924	6.63708e-12	6.86526	-0.0772253	0.049571	-1.96565	-0.290914	0.00137783	-3.2472	-0.111691	0.00190751	-3.10427	0.234814	3.15757e-10	6.34481	0.283986	6.62552e-05	4.07992	0.245651	5.58206e-14	7.51753	NA	NA	NA	NA	NA	NA	4.41509	Increased	1.06587	No_Assoc	1.41093	-2.28892	No_Assoc	No_Assoc	NA	NA	NA	NA	NA	NA	NA	NA	NA	NA	NA	NA
PITPNB	P48739	seq12484.67	PIPNB	Phosphatidylinositol transfer protein beta isoform		-0.199974	6.72502e-13	-7.26476	-0.312753	1.64459e-24	-10.4773	-0.251803	1.52007e-35	-12.4433	-0.221749	8.6497e-17	-8.44584	-0.316037	5.41471e-28	-11.2897	-0.265876	7.96343e-44	-13.8836	-0.0205891	0.474463	-0.715463	-0.0760672	0.0166132	-2.39899	-0.0456464	0.0321885	-2.14206	0.00848479	0.73993	0.332023	0.00928497	0.722435	0.355302	0.00887593	0.627111	0.485798	0.0180033	0.496962	0.679486	-0.0462815	0.107992	-1.60865	-0.0114974	0.555244	-0.589921	-0.0126102	0.612466	-0.506691	-0.0117642	0.630894	-0.48061	-0.0121802	0.485209	-0.69795	NA	No_Assoc	-0.610598	NA	Decreased	-3.6655	NA	NA	NA	NA	NA	NA	NA	NA	NA	NA	NA	NA	NA	NA	NA	NA	NA	NA	NA	NA
GSTP1	P09211	seq13576.15	Glutathione S-transferase Pi	Glutathione S-transferase P		0.0855364	0.00416124	2.87117	0.245325	2.84472e-10	6.36794	0.145332	6.97025e-10	6.16676	0.185371	2.89426e-10	6.35815	0.385874	1.31156e-25	10.7379	0.264959	1.23316e-31	11.7028	-0.0472047	0.101458	-1.63909	-0.0516399	0.168432	-1.37821	-0.0488518	0.0323991	-2.13945	0.0147053	0.574065	0.562229	0.0390119	0.221505	1.22326	0.0244798	0.22611	1.21044	-0.0202389	0.445365	-0.763418	-0.0436174	0.191321	-1.30752	-0.0292887	0.158196	-1.41117	0.000384481	0.987971	0.0150799	0.0332072	0.263706	1.11827	0.0143131	0.459351	0.739916	NA	No_Assoc	-0.129417	NA	No_Assoc	2.82775	6.16652	Increased	4.81517	Increased	0.927507	-0.172081	No_Assoc	No_Assoc	2.39071	No_Assoc	3.67462	0.79044	4.62149	Increased	No assoc	Increased	NA	NA	NA	NA
HSPA1A	P0DMV8	seq10803.22	HSP 70	Heat shock 70 kDa protein 1A		0.116771	5.63354e-05	4.04214	NA	NA	NA	0.116771	5.29651e-05	4.04214	0.334977	3.97829e-35	12.7734	NA	NA	NA	0.334977	2.30909e-37	12.7734	-0.062082	0.0326415	-2.13896	NA	NA	NA	-0.062082	0.0324393	-2.13896	0.148899	6.53749e-09	5.84474	NA	NA	NA	0.148899	5.07359e-09	5.84474	-0.028395	0.288904	-1.061	NA	NA	NA	-0.028395	0.288689	-1.061	0.132488	1.33014e-07	5.30667	NA	NA	NA	0.132488	1.11647e-07	5.30667	NA	NA	NA	NA	NA	NA	6.72555	Increased	NA	NA	1.22431	2.65638	No_Assoc	No_Assoc	NA	NA	NA	NA	NA	NA	NA	NA	NA	NA	NA	NA
TRIM55	Q9BYV6	seq23683.79	TRI55	Tripartite motif-containing protein 55		-0.0834554	0.00304902	-2.96881	-0.11304	0.000147771	-3.80868	-0.0974453	1.80128e-06	-4.77453	-0.089426	0.00117321	-3.25315	-0.117611	2.44269e-05	-4.23891	-0.103388	1.19412e-07	-5.29439	-0.0413622	0.111133	-1.59431	-0.0376163	0.153413	-1.42861	-0.039517	0.0324895	-2.13834	-0.034494	0.140675	-1.47426	-0.0252629	0.243359	-1.16729	-0.0295193	0.0631703	-1.85799	-0.0442683	0.0631857	-1.85962	-0.0439881	0.0645688	-1.85019	-0.044128	0.00871012	-2.62323	-0.0327874	0.149716	-1.44147	-0.0207158	0.303794	-1.02884	-0.0260194	0.0843814	-1.72581	NA	No_Assoc	-0.669639	NA	No_Assoc	-1.9314	NA	NA	NA	NA	NA	NA	NA	NA	NA	NA	NA	NA	NA	NA	NA	NA	NA	NA	NA	NA
SIGLEC15	Q6ZMC9	seq10847.1	SIG15	Sialic acid-binding Ig-like lectin 15		-0.245151	1.84118e-18	-8.90993	-0.345713	8.43245e-24	-10.308	-0.285606	4.23659e-41	-13.4264	-0.270728	2.0977e-23	-10.1792	-0.410683	5.38675e-38	-13.4157	-0.330929	4.86875e-61	-16.4829	-0.0462381	0.129225	-1.51821	-0.0554758	0.129256	-1.51825	-0.0500249	0.0324927	-2.1383	0.00390585	0.88637	0.142929	-0.0402919	0.180257	-1.34086	-0.016101	0.425801	-0.796398	-0.0360694	0.19701	-1.29083	-0.0389019	0.238637	-1.17908	-0.0372525	0.0806288	-1.74705	-0.00156783	0.952981	-0.058976	-0.052036	0.0637223	-1.8561	-0.0254622	0.186855	-1.31994	NA	No_Assoc	-1.18366	NA	No_Assoc	-0.513161	NA	NA	NA	NA	NA	NA	NA	NA	NA	NA	NA	NA	NA	NA	NA	NA	NA	NA	NA	NA
HMGCR	P04035	seq5230.99	HMGR	3-hydroxy-3-methylglutaryl-coenzyme A reductase		-0.113852	3.1831e-05	-4.17589	-0.169645	2.39676e-08	-5.62348	-0.138935	6.47957e-12	-6.86869	-0.131568	9.88341e-07	-4.91952	-0.162129	1.21621e-08	-5.74301	-0.146022	5.43373e-14	-7.52105	-0.0308852	0.230014	-1.20094	-0.0508356	0.0653476	-1.84481	-0.0401728	0.0326235	-2.13669	-0.0232176	0.31935	-0.99621	-0.00803052	0.722147	-0.355687	-0.015383	0.342811	-0.948626	-0.0162557	0.492089	-0.687202	-0.0528663	0.0335335	-2.12845	-0.0336684	0.0493538	-1.96552	-0.0309169	0.173224	-1.36273	-0.00662825	0.752174	-0.315858	-0.0178272	0.247188	-1.15721	NA	No_Assoc	0.489797	NA	Decreased	-3.20216	NA	NA	NA	NA	NA	NA	NA	NA	NA	NA	NA	NA	NA	NA	NA	NA	NA	NA	NA	NA
BNIP3L	O60238	seq7835.2	BNI3L	BCL2/adenovirus E1B 19 kDa protein-interacting protein 3-like		0.0596226	0.0288127	2.1887	0.138971	3.79015e-06	4.6473	0.0956078	2.05811e-06	4.74763	0.22074	7.62317e-17	8.46232	0.230503	2.12713e-16	8.3505	0.225346	1.40047e-32	11.8859	-0.0642575	0.0144395	-2.44976	-0.0142406	0.610376	-0.509691	-0.0408259	0.0327711	-2.13488	0.0752968	0.0015276	3.17681	0.041437	0.0713085	1.80535	0.057823	0.00045339	3.50688	-0.0599326	0.0131674	-2.48297	-0.0173386	0.491414	-0.688306	-0.0395442	0.0232685	-2.269	0.0741389	0.00136664	3.20925	0.0436542	0.0416611	2.03941	0.0577363	0.000235835	3.67717	NA	No_Assoc	0.845702	NA	Increased	3.27797	NA	NA	NA	NA	2.72337	-0.355907	No_Assoc	No_Assoc	NA	NA	NA	NA	NA	NA	NA	NA	NA	NA	NA	NA
SOSTDC1	Q6X4U4	seq8237.56	SOSD1	Sclerostin domain-containing protein 1		-0.000688595	0.980826	-0.024038	-0.0388707	0.203793	-1.27162	-0.0185417	0.375043	-0.887067	0.0468549	0.0950868	1.6705	0.0610677	0.0329689	2.1353	0.0538231	0.00719276	2.68779	-0.0122944	0.638055	-0.470543	-0.0680559	0.0104711	-2.56455	-0.0397419	0.0327965	-2.13457	0.0328406	0.166383	1.38478	0.0236565	0.277654	1.08618	0.0278585	0.0824446	1.73667	-0.000103169	0.996571	-0.00429823	-0.063031	0.00853347	-2.63525	-0.0316777	0.0615243	-1.86971	0.0260431	0.259803	1.1274	0.0201497	0.320003	0.994931	0.0227109	0.135869	1.49135	NA	No_Assoc	-0.255864	NA	No_Assoc	-1.17368	1.09455	No_Assoc	NA	NA	NA	NA	NA	NA	NA	NA	NA	NA	NA	NA	NA	NA	NA	NA	NA	NA
TNFSF15	O95150	seq2968.61	TNFSF15	Tumor necrosis factor ligand superfamily member 15		0.106988	0.000152684	3.7989	0.224164	7.46552e-11	6.59344	0.154673	9.91722e-13	7.13165	0.207429	8.36052e-15	7.86297	0.34173	1.23687e-25	10.8092	0.262556	1.99629e-38	12.9625	-0.0506946	0.0683294	-1.82449	-0.0395425	0.256719	-1.13494	-0.0463592	0.0328377	-2.13406	0.0246234	0.316221	1.00268	0.0270114	0.357259	0.921096	0.0256078	0.173797	1.3601	-0.0471797	0.0642022	-1.8525	-0.0252089	0.42418	-0.799573	-0.0385041	0.0519548	-1.94351	0.0224333	0.348899	0.937098	0.0170559	0.53419	0.621874	0.020108	0.264882	1.11493	NA	No_Assoc	1.07596	NA	Increased	5.51018	2.68303	Increased	NA	NA	NA	NA	NA	NA	NA	NA	NA	NA	NA	NA	NA	NA	NA	NA	NA	NA
DYRK3	O43781	seq4359.87	DYRK3	Dual specificity tyrosine-phosphorylation-regulated kinase 3		-0.181622	4.4158e-11	-6.6515	-0.186895	2.58688e-09	-6.00879	-0.183917	3.1653e-19	-8.9628	-0.167534	4.45327e-10	-6.29001	-0.197059	2.69493e-11	-6.73614	-0.180916	4.07663e-20	-9.18602	-0.0397438	0.146236	-1.45391	-0.0451115	0.118357	-1.56302	-0.042282	0.0331377	-2.13041	0.0199211	0.419278	0.807956	-0.0122239	0.60343	-0.519635	0.00309369	0.855766	0.181766	0.0102108	0.686491	0.403721	-0.00862746	0.742212	-0.329015	0.00113179	0.950425	0.0621726	-0.00759162	0.753415	-0.314213	-0.0381098	0.0834388	-1.73276	-0.0242805	0.135468	-1.49288	NA	No_Assoc	-0.576598	NA	No_Assoc	-1.8708	NA	NA	NA	NA	NA	NA	NA	NA	NA	NA	NA	NA	NA	NA	NA	NA	NA	NA	NA	NA
IL15	P40933	seq19568.17	IL-15	Interleukin-15		-0.0523676	0.0690443	-1.81977	-0.159853	3.49761e-06	-4.66964	-0.0968733	1.09362e-05	-4.39778	0.136256	4.37192e-07	5.08022	-0.224425	4.31311e-11	-6.67877	-0.00410604	0.844706	-0.195878	-0.0738527	0.00484044	-2.82277	0.00202901	0.948537	0.0645633	-0.0427898	0.0333304	-2.12808	0.111835	9.51155e-07	4.92741	-0.011959	0.664627	-0.433684	0.06184	0.000417338	3.52887	-0.0759058	0.00151113	-3.17995	-0.0175942	0.531253	-0.626349	-0.0514548	0.00467232	-2.8288	0.112795	2.94497e-07	5.15657	0.00169162	0.947653	0.0656733	0.0662433	7.09606e-05	3.97304	NA	No_Assoc	1.45016	NA	No_Assoc	5.48155	3.57433	Increased	NA	NA	-0.638879	-0.618589	No_Assoc	No_Assoc	0.0738597	No_Assoc	NA	NA	NA	NA	NA	NA	NA	NA	NA	NA
BCCIP	Q9P287	seq18304.19	BCCIP	BRCA2 and CDKN1A-interacting protein		0.241238	6.67291e-18	8.75757	0.339314	1.92848e-31	12.0535	0.289212	7.52957e-49	14.6895	0.399945	4.90348e-51	15.7664	0.499282	3.84961e-82	21.0054	0.45284	2.94281e-150	26.1082	-0.0524988	0.133434	-1.50172	-0.0614295	0.129817	-1.51601	-0.0563097	0.0333912	-2.12735	0.0946662	0.00279692	2.99545	0.106786	0.00135211	3.2133	0.100422	1.15988e-05	4.385	-0.0634492	0.0476815	-1.98224	-0.0727459	0.0471753	-1.98706	-0.067477	0.00510698	-2.80021	0.100557	0.00108142	3.27647	0.114636	0.000226719	3.7001	0.10753	8.15141e-07	4.93171	NA	No_Assoc	-1.28991	NA	Increased	3.02074	0.47017	No_Assoc	NA	NA	NA	NA	NA	NA	NA	NA	NA	NA	NA	NA	NA	NA	NA	NA	NA	NA
CTSB	P07858	seq3061.61	Cathepsin B	Cathepsin B		0.208175	7.5036e-14	7.5682	NA	NA	NA	0.208175	3.78434e-14	7.5682	0.332358	2.54621e-35	12.8124	NA	NA	NA	0.332358	1.39699e-37	12.8124	-0.0708305	0.0336424	-2.12678	NA	NA	NA	-0.0708305	0.0334381	-2.12678	0.00324996	0.914021	0.107991	NA	NA	NA	0.00324996	0.914003	0.107991	-0.0406632	0.184877	-1.32665	NA	NA	NA	-0.0406632	0.184624	-1.32665	-0.0135512	0.643859	-0.462428	NA	NA	NA	-0.0135512	0.643774	-0.462428	NA	NA	NA	NA	NA	NA	2.67992	Increased	3.6484	Increased	-2.64628	3.06648	No_Assoc	Increased	NA	NA	2.4078	2.55596	1.8564	No assoc	Increased	No assoc	NA	NA	NA	NA
MANBA	O00462	seq6382.17	MANBA	Beta-mannosidase		0.210579	1.11374e-13	7.51434	0.310791	7.3426e-24	10.3202	0.257085	5.02253e-36	12.5315	0.285438	1.10738e-25	10.7228	0.379485	4.03818e-40	13.8304	0.331037	2.96976e-67	17.3265	-0.0599389	0.0690957	-1.81943	-0.04218	0.247176	-1.15788	-0.0519493	0.0334955	-2.12609	-0.054018	0.0669748	-1.83351	-0.0675012	0.02396	-2.26104	-0.0606704	0.0038131	-2.89322	-0.0528086	0.0808412	-1.74731	-0.0251165	0.445229	-0.763681	-0.0401302	0.0713397	-1.80331	-0.0581363	0.0420624	-2.03509	-0.0794987	0.00429395	-2.86195	-0.0691166	0.000519338	-3.47058	NA	No_Assoc	0.0769665	NA	No_Assoc	0.251865	1.23218	No_Assoc	2.80382	Increased	NA	NA	NA	NA	NA	NA	0.537719	1.7269	-0.250133	No assoc	No assoc	No assoc	NA	NA	NA	NA
DAG1	Q14118	seq8369.102	DAG1	Dystroglycan		-0.000780654	0.97727	-0.028498	-0.0227616	0.451852	-0.752609	-0.0106868	0.598637	-0.526362	0.00166209	0.951245	0.0611562	0.0579082	0.0418566	2.03742	0.0285267	0.146426	1.45227	-0.0182006	0.467922	-0.726099	-0.0610063	0.0206999	-2.31692	-0.038551	0.0337184	-2.12342	-0.0204723	0.371866	-0.893323	0.0114361	0.598019	0.527411	-0.0036362	0.817422	-0.230862	-0.0326963	0.155428	-1.42153	-0.0350765	0.140967	-1.47331	-0.0338454	0.0407538	-2.04603	-0.0124283	0.577886	-0.556629	-0.00666923	0.741761	-0.32961	-0.00926608	0.536562	-0.61802	NA	No_Assoc	-0.633962	NA	No_Assoc	3.37879	4.09562	Increased	3.31153	Increased	-0.99066	-0.459335	No_Assoc	No_Assoc	NA	NA	1.40018	-2.72732	3.50221	No assoc	Decreased	Increased	2.99178	3.18813	Increased	Increased
ASH1L	Q9NR48	seq12622.96	ASH1L	Histone-lysine N-methyltransferase ASH1L		0.106873	0.000104409	3.89309	0.0722882	0.0255286	2.23645	0.0923801	1.00981e-05	4.41506	0.151723	2.13707e-08	5.63841	0.123288	5.05008e-05	4.06993	0.139181	4.56957e-12	6.91834	-0.037107	0.16928	-1.37535	-0.0473743	0.102135	-1.63601	-0.0418782	0.0338788	-2.12151	-0.0342337	0.162066	-1.39902	-0.0226682	0.341742	-0.951157	-0.0282983	0.0974179	-1.6575	-0.030376	0.220347	-1.22625	-0.0555686	0.0335155	-2.12863	-0.0423123	0.0185365	-2.35472	-0.0375784	0.114843	-1.57794	-0.0170292	0.443557	-0.766488	-0.0265915	0.101659	-1.63686	NA	No_Assoc	0.441238	NA	No_Assoc	3.14564	-0.647442	No_Assoc	NA	NA	NA	NA	NA	NA	NA	NA	NA	NA	NA	NA	NA	NA	NA	NA	NA	NA
RBM22	Q9NW64	seq12980.31	RBM22	Pre-mRNA-splicing factor RBM22		0.231003	1.4163e-16	8.38586	0.297381	5.09842e-24	10.3606	0.262828	6.35454e-40	13.2243	0.350318	4.84684e-43	14.3254	0.448506	1.25266e-63	18.0442	0.398612	9.99079e-116	22.8666	-0.0540613	0.106468	-1.61551	-0.0495171	0.168987	-1.37642	-0.0519533	0.0339771	-2.12034	0.0725357	0.0130426	2.48638	0.0781316	0.00818742	2.6493	0.0753033	0.000282545	3.6308	-0.0602491	0.0501325	-1.96085	-0.0524759	0.105372	-1.62076	-0.0565658	0.0111488	-2.538	0.0762867	0.00724724	2.68996	0.0802222	0.00346426	2.92992	0.0783236	7.00185e-05	3.97622	NA	No_Assoc	0.036253	NA	Increased	3.48306	1.34567	No_Assoc	NA	NA	NA	NA	NA	NA	NA	NA	NA	NA	NA	NA	NA	NA	NA	NA	NA	NA
IFNAR1	P17181	seq9183.7	IFN-a/b R1	Interferon alpha/beta receptor 1		0.232899	2.04236e-17	8.62214	0.250568	4.69656e-18	8.81799	0.241286	6.67959e-35	12.3246	0.338061	2.96108e-38	13.3983	0.417855	1.42513e-57	17.0117	0.379029	7.23536e-103	21.5355	-0.0195067	0.544025	-0.606911	-0.0799781	0.0157848	-2.41777	-0.0488725	0.0339952	-2.12013	0.0460685	0.111132	1.5943	0.0778998	0.00419022	2.86974	0.0629774	0.00145672	3.18317	-0.016418	0.577431	-0.557294	-0.0497024	0.0970332	-1.66089	-0.0327996	0.118209	-1.56234	0.0445949	0.112644	1.58759	0.0569487	0.0249228	2.24581	0.0514016	0.00631711	2.73085	NA	No_Assoc	-0.9272	NA	Increased	2.63209	1.72389	No_Assoc	NA	NA	0.779131	-1.12664	No_Assoc	No_Assoc	NA	NA	NA	NA	NA	NA	NA	NA	NA	NA	NA	NA
FCAR	P24071	seq4987.17	FCAR	Immunoglobulin alpha Fc receptor		-0.114564	2.79919e-05	-4.20549	-0.135588	3.30009e-06	-4.6761	-0.12442	3.68545e-10	-6.2668	-0.0918252	0.000654387	-3.417	-0.121084	1.07699e-05	-4.4223	-0.106181	3.08863e-08	-5.53634	-0.0440505	0.085068	-1.72344	-0.0331806	0.204652	-1.26919	-0.0387382	0.0340396	-2.1196	0.004175	0.85693	0.180322	0.00997078	0.641274	0.466053	0.00730138	0.642166	0.464672	-0.0405727	0.0836725	-1.73122	-0.0373856	0.112469	-1.58852	-0.0389858	0.018894	-2.34762	0.0024619	0.912844	0.109475	0.0128644	0.517993	0.646661	0.00829762	0.577609	0.556881	NA	No_Assoc	0.614752	NA	No_Assoc	-0.932893	NA	NA	NA	NA	0.997565	0.662742	No_Assoc	No_Assoc	0.807302	No_Assoc	NA	NA	NA	NA	NA	NA	NA	NA	NA	NA
IL1RL1	Q01638	seq4234.8	IL-1 R4	Interleukin-1 receptor-like 1		0.0752733	0.00675016	2.7136	0.0164262	0.604839	0.517608	0.0497854	0.0171372	2.38375	0.139111	3.39668e-07	5.12857	0.15306	2.64931e-07	5.18016	0.145491	3.30955e-13	7.28116	-0.0173102	0.508115	-0.661973	-0.0666674	0.0171561	-2.38711	-0.0403671	0.0344504	-2.11476	0.0195716	0.408606	0.826638	0.051012	0.0266906	2.21911	0.0357556	0.0301617	2.16796	0.000216132	0.992829	0.00898971	-0.0416578	0.0993048	-1.64968	-0.0196937	0.258047	-1.13102	0.0106808	0.643424	0.463034	0.0335922	0.117768	1.56549	0.0229634	0.143851	1.4616	NA	No_Assoc	0.738991	NA	No_Assoc	3.50433	1.66527	No_Assoc	NA	NA	NA	NA	NA	NA	NA	NA	NA	NA	NA	NA	NA	NA	-0.0540578	2.26595	No assoc	No assoc
IFNLR1	Q8IU57	seq7192.37	CRF2-12	Interferon lambda receptor 1		0.175534	1.78556e-10	6.43455	0.24686	5.6981e-16	8.22411	0.207798	7.57284e-25	10.2931	0.265952	1.25252e-23	10.2349	0.304996	7.39132e-27	11.0298	0.284261	6.15999e-51	15.0116	-0.072845	0.0186306	-2.35607	-0.0194495	0.538165	-0.615792	-0.0467165	0.0344792	-2.11442	-0.0371998	0.181883	-1.33576	-0.0241046	0.351842	-0.931434	-0.0301727	0.111476	-1.59159	-0.0561096	0.0484232	-1.97566	-0.0179168	0.529442	-0.629066	-0.0370677	0.0653028	-1.84318	-0.0466546	0.086003	-1.71829	-0.025194	0.295365	-1.04695	-0.0346352	0.0544536	-1.92321	NA	No_Assoc	1.34376	NA	No_Assoc	1.9629	-0.244512	No_Assoc	NA	NA	-2.53576	1.07997	No_Assoc	No_Assoc	NA	NA	NA	NA	NA	NA	NA	NA	4.15792	0.778511	Increased	No assoc
GSTM1	P09488	seq7239.9	GST M1-1	Glutathione S-transferase Mu 1		0.0442407	0.104635	1.62403	0.0937288	0.00284002	2.99155	0.0655459	0.00143053	3.18842	0.181199	6.81168e-12	6.9317	0.160484	5.8245e-08	5.46334	0.172044	1.2496e-18	8.81017	-0.060521	0.0187736	-2.35325	-0.0157039	0.576732	-0.558339	-0.0401127	0.0345623	-2.11345	0.0565878	0.0146099	2.44551	0.0320863	0.166818	1.38346	0.0443653	0.00676178	2.70835	-0.0577007	0.014633	-2.44495	-0.0232493	0.359681	-0.916375	-0.0417192	0.0157645	-2.41432	0.0544354	0.015534	2.42321	0.0374045	0.0835025	1.73237	0.0455827	0.00340949	2.92818	NA	No_Assoc	1.8806	NA	No_Assoc	1.60614	1.65217	No_Assoc	NA	NA	NA	NA	NA	NA	NA	NA	NA	NA	NA	NA	NA	NA	NA	NA	NA	NA
CDH12	P55289	seq19388.2	Cadherin-12:ECD	Cadherin-12:Extracellular domain		0.222688	1.35061e-14	7.79899	0.301257	2.53714e-25	10.6723	0.262423	4.72032e-39	13.0726	0.326741	2.99164e-32	12.1787	0.453334	1.58343e-66	18.5198	0.395825	3.26585e-106	21.8896	-0.0403487	0.227603	-1.20718	-0.0667581	0.0700094	-1.8137	-0.0522839	0.0346033	-2.11297	0.0100682	0.736549	0.336505	0.067864	0.0254718	2.23737	0.0385708	0.0701771	1.81077	-0.0319049	0.299274	-1.03844	-0.0573856	0.0844944	-1.72682	-0.0436475	0.0530194	-1.93476	0.00537945	0.853553	0.184627	0.0612957	0.0303469	2.16848	0.034185	0.0919947	1.68497	NA	No_Assoc	-0.143397	NA	Increased	4.0173	2.69618	Increased	1.79407	No_Assoc	NA	NA	NA	NA	NA	NA	NA	NA	NA	NA	NA	NA	NA	NA	NA	NA
CRIP2	P52943	seq9053.16	CRIP2	Cysteine-rich protein 2		0.107394	0.000413811	3.54107	0.202294	1.59295e-07	5.27682	0.143925	1.43922e-09	6.05103	0.320002	4.34192e-27	11.048	0.37365	1.57663e-25	10.7196	0.341915	3.64339e-53	15.3482	-0.0792249	0.00954606	-2.59606	-0.00755195	0.833062	-0.210828	-0.0490815	0.0346132	-2.11285	0.104083	0.000191395	3.74182	0.133604	5.14647e-06	4.58239	0.118149	4.34478e-09	5.8705	-0.0850425	0.00235147	-3.0484	0.0235663	0.467305	0.727136	-0.0388192	0.0663576	-1.836	0.107192	7.69093e-05	3.9677	0.112045	4.09791e-05	4.11933	0.109602	1.07785e-08	5.718	NA	No_Assoc	0.580281	NA	Increased	7.52739	2.21159	No_Assoc	3.32701	Increased	0.221488	1.3909	No_Assoc	No_Assoc	0.451399	No_Assoc	NA	NA	NA	NA	NA	NA	NA	NA	NA	NA
NDUFAF8	A1L188	seq9030.56	CQ089	Uncharacterized protein C17orf89		0.196002	5.70399e-13	7.28756	0.214549	1.92312e-13	7.45036	0.204643	2.20224e-25	10.4113	0.296946	1.00919e-30	11.8516	0.38898	3.30441e-46	14.9868	0.34134	5.80761e-80	18.9356	-0.0209482	0.480433	-0.705827	-0.069051	0.0220288	-2.29326	-0.0446525	0.0346419	-2.11252	0.048747	0.0664353	1.83715	0.0884921	0.000570202	3.45593	0.0693268	0.000168184	3.76256	-0.00727771	0.789878	-0.266529	-0.0480003	0.0746915	-1.78412	-0.0279405	0.144859	-1.45793	0.041108	0.112667	1.58749	0.0738545	0.0020478	3.09091	0.0587951	0.000813532	3.34815	NA	No_Assoc	-2.3688	NA	Increased	3.37763	NA	NA	NA	NA	NA	NA	NA	NA	NA	NA	NA	NA	NA	NA	NA	NA	NA	NA	NA	NA
GNPNAT1	Q96EK6	seq13954.9	GNA1	Glucosamine 6-phosphate N-acetyltransferase		0.244151	4.32026e-17	8.53108	0.380365	3.50656e-32	12.2125	0.30651	6.29503e-48	14.5449	0.449327	4.43702e-62	17.6381	0.475005	1.4678e-58	17.1849	0.461121	8.47034e-134	24.6162	-0.152355	0.000116475	-3.86628	0.0340779	0.383901	0.871096	-0.0584608	0.0352286	-2.10572	0.126422	0.000383884	3.56108	0.0539443	0.0937743	1.67734	0.0866138	0.000279126	3.63394	-0.129381	0.000354618	-3.58209	0.0442446	0.209025	1.25702	-0.0403264	0.109654	-1.59975	0.11424	0.000971614	3.30687	0.0469145	0.117184	1.568	0.0757705	0.000807522	3.3502	NA	No_Assoc	1.53704	NA	Increased	7.33117	4.03402	Increased	NA	NA	NA	NA	NA	NA	NA	NA	NA	NA	NA	NA	NA	NA	NA	NA	NA	NA
SEL1L2	Q5TEA6	seq9082.25	SE1L2	Protein sel-1 homolog 2		0.0258951	0.358356	0.91887	0.0358455	0.260811	1.12508	0.0302629	0.151666	1.43367	0.0761487	0.00598316	2.75381	0.0974091	0.00116375	3.25658	0.0859457	2.30826e-05	4.23277	-0.045574	0.0823567	-1.7387	-0.0343108	0.222459	-1.22074	-0.0403349	0.0353666	-2.10414	-0.0179407	0.44778	-0.759383	0.00868548	0.707059	0.375912	-0.00433121	0.793166	-0.262201	-0.0347537	0.148914	-1.44435	-0.0125529	0.621196	-0.494304	-0.0242513	0.165003	-1.38844	-0.0238446	0.298929	-1.03921	-0.00653586	0.761472	-0.303628	-0.0146384	0.351102	-0.932453	NA	No_Assoc	0.677163	NA	No_Assoc	1.15801	NA	NA	NA	NA	NA	NA	NA	NA	NA	NA	NA	NA	NA	NA	NA	NA	NA	NA	NA	NA
WDR48	Q8TAF3	seq21743.1	WDR48	WD repeat-containing protein 48		-0.157446	1.99726e-08	-5.65168	-0.0707499	0.0353011	-2.1076	-0.122089	1.23328e-08	-5.69506	0.0634303	0.0226869	2.2817	-0.100782	0.00143927	-3.1951	-0.00835878	0.688574	-0.400791	-0.105615	4.97447e-05	-4.07215	0.0448249	0.134817	1.49653	-0.0411514	0.0358333	-2.09881	0.138295	4.63584e-09	5.9047	0.0455314	0.0648355	1.84834	0.0942524	2.81083e-08	5.55283	-0.0796031	0.000919421	-3.32269	0.0296352	0.273098	1.09653	-0.0315356	0.0785705	-1.75904	0.124907	6.38464e-08	5.44322	0.0561557	0.0145112	2.44844	0.0905135	2.40951e-08	5.57969	NA	No_Assoc	1.32847	NA	No_Assoc	5.04421	2.98442	Increased	NA	NA	NA	NA	NA	NA	NA	NA	NA	NA	NA	NA	NA	NA	NA	NA	NA	NA
NUDT16	Q96DE0	seq20948.16	NUD16	U8 snoRNA-decapping enzyme		0.199134	1.1586e-12	7.18788	0.149231	0.000102907	3.89834	0.181981	5.12585e-16	8.10848	0.439806	2.94294e-70	18.959	0.176239	1.18102e-06	4.887	0.362666	3.95403e-77	18.5889	-0.10908	0.00114925	-3.25914	0.0119431	0.729161	0.346333	-0.0503767	0.0359469	-2.09753	0.21252	1.85822e-13	7.44509	0.00401767	0.887497	0.141506	0.107709	8.76375e-08	5.35065	-0.0816852	0.00832089	-2.64321	0.0051712	0.868073	0.166147	-0.0385658	0.0786453	-1.7586	0.199696	1.51289e-12	7.15029	0.00883474	0.738519	0.333903	0.0991126	2.46922e-07	5.16002	NA	No_Assoc	1.99854	NA	Increased	11.1889	7.59314	Increased	NA	NA	NA	NA	NA	NA	NA	NA	NA	NA	NA	NA	NA	NA	NA	NA	NA	NA
IL18R1	Q13478	seq3446.7	IL-18 Ra	Interleukin-18 receptor 1		0.129231	1.72269e-06	4.80719	0.0980192	0.00152398	3.17831	0.115755	1.11558e-08	5.71215	0.201217	3.16981e-14	7.68402	0.224557	6.29324e-15	7.91225	0.21195	3.31401e-28	11.0128	-0.0141039	0.597925	-0.527526	-0.0710114	0.01262	-2.49858	-0.040821	0.0360622	-2.09623	0.0161795	0.505256	0.666442	0.024233	0.301323	1.0341	0.0203486	0.22748	1.20688	-0.00620259	0.800534	-0.252712	-0.0428831	0.0956682	-1.66772	-0.0236897	0.182105	-1.3343	0.0124081	0.599545	0.525195	0.00449704	0.837162	0.205575	0.0081487	0.61169	0.507663	NA	No_Assoc	1.31197	NA	No_Assoc	2.61439	1.97558	No_Assoc	NA	NA	0.561419	-2.13866	No_Assoc	No_Assoc	NA	NA	NA	NA	NA	NA	NA	NA	NA	NA	NA	NA
PSMC3IP	Q9P2W1	seq23309.11	HOP2	Homologous-pairing protein 2 homolog		0.0315343	0.259324	1.12853	-0.0369929	0.299785	-1.0374	0.00546394	0.803807	0.248423	0.0246938	0.360244	0.915252	0.0325354	0.333857	0.966814	0.0277621	0.18722	1.31885	-0.0268113	0.300242	-1.03637	-0.0628228	0.0433667	-2.0226	-0.0415612	0.0365489	-2.09077	-0.0510697	0.0263393	-2.22394	0.00363019	0.88737	0.141667	-0.0267067	0.118367	-1.56166	-0.0122201	0.608174	-0.512818	-0.0310745	0.269464	-1.10488	-0.020099	0.268943	-1.1055	-0.058616	0.00899448	-2.61656	-0.0188232	0.431021	-0.787748	-0.0400016	0.0143793	-2.44765	NA	No_Assoc	0.682055	NA	No_Assoc	2.45492	-0.598046	No_Assoc	NA	NA	NA	NA	NA	NA	NA	NA	NA	NA	NA	NA	NA	NA	NA	NA	NA	NA
FBLN1	P23142	seq6470.19	fibulin 1	Fibulin-1		0.04722	0.0935823	1.67814	0.111764	0.000241101	3.68411	0.0770688	0.000187184	3.73571	0.0586277	0.0352799	2.10753	0.126615	1.11782e-05	4.41415	0.0915799	4.51826e-06	4.586	-0.0449437	0.0899487	-1.69706	-0.0348523	0.212035	-1.24875	-0.0401624	0.0365645	-2.09059	-0.0602812	0.0127394	-2.49476	-0.052952	0.0214856	-2.30278	-0.0564351	0.000704109	-3.38797	-0.0583411	0.0164247	-2.40277	-0.0439427	0.0813698	-1.74447	-0.0514063	0.0032758	-2.9406	-0.0535073	0.0231148	-2.27449	-0.0466584	0.029665	-2.1775	-0.049764	0.00168131	-3.14142	NA	No_Assoc	-1.85104	NA	No_Assoc	-1.11577	2.98093	Increased	3.19719	Increased	NA	NA	NA	NA	NA	NA	-0.419677	1.49761	-1.44078	No assoc	No assoc	No assoc	NA	NA	NA	NA
MRPL32	Q9BYC8	seq7982.10	RM32	39S ribosomal protein L32, mitochondrial		-0.107812	9.10586e-05	-3.92662	-0.136479	1.34525e-05	-4.37327	-0.12032	5.32134e-09	-5.8368	-0.112248	3.27926e-05	-4.16902	-0.148726	4.47701e-07	-5.07931	-0.12896	7.6739e-11	-6.50686	-0.0469936	0.0657102	-1.84209	-0.0302416	0.281031	-1.07856	-0.0394066	0.0367642	-2.08837	-0.0334505	0.148278	-1.44658	-0.0154519	0.502773	-0.670366	-0.0244224	0.134647	-1.49602	-0.0376191	0.108654	-1.60548	-0.0268655	0.288953	-1.06096	-0.0326585	0.0575699	-1.89896	-0.038206	0.0898543	-1.69755	-0.017788	0.406399	-0.830583	-0.0274905	0.0764117	-1.7719	NA	No_Assoc	0.293772	NA	No_Assoc	-0.231988	NA	NA	NA	NA	NA	NA	NA	NA	NA	NA	NA	NA	NA	NA	NA	NA	NA	NA	NA	NA
GXYLT1	Q4G148	seq8229.1	GXLT1	Glucoside xylosyltransferase 1		0.104278	0.00015832	3.78975	0.201866	1.23688e-09	6.13039	0.144402	7.97408e-12	6.83901	0.170181	3.17601e-10	6.3437	0.236152	3.73285e-14	7.67581	0.198675	8.70845e-23	9.82591	-0.05657	0.0398306	-2.05776	-0.0259117	0.418976	-0.808518	-0.0435738	0.0367735	-2.08827	-0.0365295	0.142517	-1.46745	-0.048491	0.0662293	-1.83879	-0.0421657	0.0198417	-2.32933	-0.0547128	0.0301834	-2.17028	-0.036092	0.211373	-1.25057	-0.0466539	0.0140019	-2.45722	-0.0375059	0.121502	-1.54961	-0.041469	0.0915012	-1.68909	-0.0394592	0.0220595	-2.28934	NA	No_Assoc	1.92496	NA	Increased	2.31604	2.50651	Increased	NA	NA	NA	NA	NA	NA	NA	NA	NA	NA	NA	NA	NA	NA	NA	NA	NA	NA
ATP1B1	P05026	seq13392.13	AT1B1	Sodium/potassium-transporting ATPase subunit beta-1		0.255234	9.27393e-20	9.25976	0.396282	3.42919e-41	14.0399	0.324085	1.0907e-60	16.4341	0.46946	2.19466e-73	19.4512	0.550275	1.36872e-99	23.6449	0.511338	1.31337e-204	30.5224	-0.0915365	0.0187604	-2.3535	-0.020333	0.664312	-0.43409	-0.0624784	0.0368	-2.08798	0.21455	8.35446e-10	6.18852	0.170155	9.0249e-06	4.46123	0.194465	3.4519e-14	7.58014	-0.0856592	0.0162553	-2.40658	-0.0181526	0.668231	-0.428698	-0.0577089	0.0341714	-2.11804	0.211492	4.84061e-10	6.27688	0.16921	2.13641e-06	4.76666	0.191453	4.72005e-15	7.83416	NA	No_Assoc	0.538885	NA	Increased	4.88469	2.77482	Increased	4.34898	Increased	NA	NA	NA	NA	NA	NA	2.34351	-1.87896	4.31723	No assoc	No assoc	Increased	NA	NA	NA	NA
RALA	P11233	seq14332.3	RALA	Ras-related protein Ral-A		0.197977	8.93405e-13	7.2247	0.217998	1.48073e-11	6.82481	0.206465	3.17238e-23	9.92714	0.372242	8.25075e-45	14.6495	0.325983	1.24188e-27	11.209	0.352216	1.15585e-75	18.4069	-0.0781291	0.0185486	-2.35773	-0.0198168	0.538569	-0.615181	-0.0481483	0.0371122	-2.08453	0.0790907	0.00833355	2.64268	0.0417738	0.113711	1.58305	0.0580957	0.00333388	2.93515	-0.0358372	0.247335	-1.15742	0.009589	0.744842	0.325534	-0.0119919	0.574181	-0.561904	0.057907	0.0506653	1.95629	0.0222515	0.372108	0.892915	0.0370408	0.0520162	1.943	NA	No_Assoc	-0.121536	NA	Increased	4.89181	4.74702	Increased	NA	NA	NA	NA	NA	NA	NA	NA	NA	NA	NA	NA	NA	NA	NA	NA	NA	NA
CDK1|CCNB1	P06493|P14635	seq3422.4	CDK1/cyclin B	Cyclin-dependent kinase 1:G2/mitotic-specific cyclin-B1 complex		-0.103757	0.000144272	-3.81296	-0.133761	7.63841e-06	-4.49734	-0.117429	4.94537e-09	-5.849	-0.089666	0.000836989	-3.34872	-0.118361	2.64948e-05	-4.22021	-0.103349	9.48423e-08	-5.33634	-0.0262635	0.305775	-1.02457	-0.0512813	0.0529247	-1.93772	-0.0383734	0.0371524	-2.08409	0.0148202	0.523298	0.638458	-0.0141568	0.517078	-0.648074	-0.000547279	0.972556	-0.0344027	-0.014993	0.523924	-0.637497	-0.0266588	0.266354	-1.11209	-0.0207145	0.217246	-1.23389	0.00880529	0.696458	0.3902	-0.0318166	0.11783	-1.56523	-0.0136203	0.367153	-0.901819	NA	No_Assoc	-1.2233	NA	No_Assoc	-0.759596	NA	NA	NA	NA	NA	NA	NA	NA	NA	NA	NA	NA	NA	NA	NA	NA	NA	NA	NA	NA
CHMP4A	Q9BY43	seq21341.19	CHM4A	Charged multivesicular body protein 4a		0.176317	4.65696e-10	6.28221	0.27325	1.74113e-11	6.81674	0.208204	1.35393e-19	9.05594	0.409478	7.52764e-55	16.4252	0.469664	1.16106e-34	12.8364	0.42856	4.17695e-96	20.8017	-0.070278	0.024207	-2.2567	-0.0195354	0.631078	-0.480382	-0.0515206	0.0371826	-2.08375	0.184604	2.54887e-11	6.73448	0.135974	6.71189e-05	4.00591	0.165408	8.75309e-15	7.75617	-0.0902976	0.00155932	-3.17072	-0.0402582	0.274861	-1.09263	-0.0715834	0.00148861	-3.17689	0.196686	2.05674e-13	7.4304	0.150991	2.0754e-06	4.77863	0.177842	1.87544e-18	8.76454	NA	No_Assoc	0.845189	NA	Increased	8.96064	5.0019	Increased	NA	NA	NA	NA	NA	NA	NA	NA	NA	NA	NA	NA	NA	NA	NA	NA	NA	NA
GNLY	P22749	seq14102.6	Granulysin	Granulysin		-0.0312591	0.247557	-1.15686	0.0626427	0.0389621	2.06715	0.0103311	0.608468	0.512261	0.0907297	0.000627697	3.42834	0.099238	0.000513819	3.48417	0.0946718	1.04411e-06	4.88314	-0.0694518	0.00519524	-2.79979	-0.00121475	0.963749	-0.0454605	-0.0378657	0.0372661	-2.08284	0.0425861	0.0585064	1.89368	0.018452	0.401082	0.84003	0.0302354	0.0543376	1.92414	-0.0536852	0.0187062	-2.35453	0.00301624	0.900228	0.125404	-0.0268478	0.1047	-1.62248	0.0338513	0.122507	1.54542	0.0155558	0.446937	0.760817	0.0240744	0.107245	1.6107	NA	No_Assoc	0.613013	NA	Increased	5.15881	1.9305	No_Assoc	NA	NA	1.64867	0.325003	No_Assoc	No_Assoc	NA	NA	NA	NA	NA	NA	NA	NA	NA	NA	NA	NA
SEPTIN3	Q9UH03	seq18316.75	SEPT3	Neuronal-specific septin-3		-0.127647	4.19854e-06	-4.62308	-0.138943	2.04744e-06	-4.7756	-0.133	3.12035e-11	-6.64078	-0.122125	5.18344e-06	-4.5784	-0.0487673	0.0802606	-1.75088	-0.0870315	6.25319e-06	-4.51764	-0.0154746	0.560321	-0.582532	-0.0610022	0.0192416	-2.34448	-0.0387101	0.0372961	-2.08251	0.0231362	0.328332	0.977888	0.0560034	0.00886467	2.6222	0.0412461	0.00927631	2.6017	-0.00888741	0.715476	-0.364601	-0.045557	0.0536347	-1.93198	-0.0278301	0.100573	-1.64208	0.0192176	0.40282	0.8369	0.0454068	0.0232856	2.27209	0.0341196	0.0236154	2.26333	NA	No_Assoc	-1.17157	NA	No_Assoc	0.952147	NA	NA	NA	NA	NA	NA	NA	NA	NA	NA	NA	NA	NA	NA	NA	NA	NA	NA	NA	NA
ATG3	Q9NT62	seq18156.7	ATG3	Ubiquitin-like-conjugating enzyme ATG3		-0.229255	1.15945e-16	-8.40828	-0.376623	1.21882e-31	-12.0938	-0.293201	2.42907e-46	-14.2927	-0.316893	2.17181e-32	-12.205	-0.416557	6.18587e-44	-14.5612	-0.361909	4.82294e-79	-18.8238	-0.0125831	0.682417	-0.409266	-0.0965184	0.00681001	-2.71134	-0.0484441	0.0373449	-2.08197	-0.0429725	0.121171	-1.55098	-0.038495	0.190473	-1.31002	-0.0408653	0.0426455	-2.02717	0.00371098	0.895359	0.131554	-0.0681382	0.0344473	-2.11754	-0.0275114	0.194639	-1.29698	-0.0516118	0.0553454	-1.91802	-0.0586205	0.0324004	-2.14227	-0.0550574	0.00410952	-2.86963	NA	No_Assoc	-0.121933	NA	Decreased	-3.53965	NA	NA	NA	NA	NA	NA	NA	NA	NA	NA	NA	NA	NA	NA	NA	NA	NA	NA	NA	NA
LHCGR	P22888	seq14634.13	LSHR	Lutropin-choriogonadotropic hormone receptor		-0.049888	0.0818642	-1.74143	-0.020406	0.493466	-0.685046	-0.035722	0.0836258	-1.73003	-0.0248744	0.375584	-0.886392	0.0104367	0.711142	0.370423	-0.00728948	0.713902	-0.366621	-0.0353856	0.17955	-1.34293	-0.041449	0.110401	-1.59775	-0.0384645	0.0374599	-2.08072	-0.00760734	0.747349	-0.322212	-0.0167844	0.430678	-0.788337	-0.0126686	0.422998	-0.801231	-0.0260925	0.281111	-1.07832	-0.0370812	0.112906	-1.5866	-0.0317776	0.0587128	-1.89034	-0.0128545	0.574948	-0.560935	-0.0198683	0.314742	-1.00581	-0.0168784	0.259288	-1.12807	NA	No_Assoc	1.22241	NA	No_Assoc	-1.85246	NA	NA	NA	NA	NA	NA	NA	NA	NA	NA	NA	NA	NA	NA	NA	NA	NA	NA	NA	NA
IL17B	Q9UHF5	seq3499.77	IL-17B	Interleukin-17B		0.0744699	0.00726155	2.68925	0.128187	9.91843e-05	3.90753	0.0968204	4.75097e-06	4.57549	0.126381	2.8718e-06	4.70241	0.20867	1.3604e-11	6.83765	0.162324	8.4121e-16	8.04805	-0.042853	0.104826	-1.62314	-0.0393023	0.19296	-1.30271	-0.0413131	0.0375828	-2.07938	-0.0178404	0.454785	-0.747708	0.00701826	0.778073	0.281903	-0.00593897	0.730272	-0.344763	-0.0418543	0.0842861	-1.7278	-0.0402066	0.138656	-1.48195	-0.0411235	0.0228563	-2.27583	-0.0182176	0.432107	-0.785861	0.00762976	0.741542	0.3299	-0.00526366	0.74784	-0.321489	NA	No_Assoc	1.02665	NA	Increased	3.41265	-0.778038	No_Assoc	NA	NA	NA	NA	NA	NA	NA	NA	NA	NA	NA	NA	NA	NA	NA	NA	NA	NA
BMP7	P18075	seq2972.57	BMP-7	Bone morphogenetic protein 7		0.176612	9.79568e-11	6.52824	0.276993	4.27827e-17	8.54854	0.217844	9.60227e-26	10.49	0.275025	2.76481e-25	10.6298	0.370405	2.56432e-32	12.2388	0.315298	7.57672e-58	16.0325	-0.0541564	0.0716709	-1.8028	-0.037579	0.273564	-1.09546	-0.0469615	0.0377121	-2.07797	-0.00459995	0.865763	-0.169079	-0.00133045	0.963706	-0.0455142	-0.00308239	0.876997	-0.154777	-0.0593842	0.0312947	-2.15585	-0.0251607	0.410779	-0.822851	-0.0440528	0.0313579	-2.1525	-0.00216637	0.934717	-0.0819289	-0.0100444	0.712083	-0.36916	-0.00599283	0.751977	-0.316034	NA	No_Assoc	0.11433	NA	Increased	6.05649	2.13705	No_Assoc	2.00317	No_Assoc	NA	NA	NA	NA	NA	NA	-0.406617	-0.162915	-0.468002	No assoc	No assoc	No assoc	NA	NA	NA	NA
PUS7	Q96PZ0	seq23656.9	PUS7	Pseudouridylate synthase 7 homolog		0.0320114	0.25275	1.14425	0.118937	0.000131558	3.83854	0.0710497	0.00062236	3.42168	0.161969	4.63827e-09	5.9031	0.160106	3.30746e-08	5.56825	0.161081	4.86633e-16	8.11479	-0.0794992	0.00280388	-2.99469	0.00379814	0.891663	0.136235	-0.0398887	0.0380037	-2.07481	0.0237952	0.329167	0.976192	0.0214496	0.350711	0.933652	0.022553	0.177343	1.34898	-0.0613753	0.0121107	-2.51275	0.00984356	0.696281	0.39046	-0.0268914	0.125289	-1.53295	0.013692	0.564199	0.576777	0.017179	0.422419	0.802566	0.0156153	0.32596	0.982284	NA	No_Assoc	-0.35014	NA	Increased	4.33301	-0.942048	No_Assoc	NA	NA	NA	NA	NA	NA	NA	NA	NA	NA	NA	NA	NA	NA	NA	NA	NA	NA
OSBPL9	Q96SU4	seq16899.59	OSBL9	Oxysterol-binding protein-related protein 9		0.0974882	0.000405667	3.54655	0.0224335	0.500114	0.674542	0.0670252	0.00155938	3.1634	0.110787	3.27868e-05	4.16936	0.133851	3.20201e-05	4.17663	0.120183	4.21708e-09	5.87545	-0.0195448	0.459425	-0.740038	-0.0657007	0.0236012	-2.26686	-0.0404839	0.0380955	-2.07383	-0.0408602	0.0824238	-1.73828	0.0327174	0.188096	1.31709	-0.00610094	0.720844	-0.357331	0.0138106	0.572108	0.565109	-0.00152601	0.953429	-0.0584156	0.00665269	0.70932	0.372769	-0.0588831	0.0104844	-2.56357	-0.0118006	0.614003	-0.504519	-0.0357691	0.0290663	-2.18259	NA	No_Assoc	-0.194651	NA	No_Assoc	2.65031	1.21588	No_Assoc	NA	NA	NA	NA	NA	NA	NA	NA	NA	NA	NA	NA	NA	NA	NA	NA	NA	NA
TLR3	O15455	seq16918.198	TLR3	Toll-like receptor 3		-0.0117707	0.670868	-0.425061	0.0413994	0.223305	1.21867	0.00945549	0.659555	0.440527	0.043586	0.108631	1.60557	-0.0030513	0.926009	-0.0928945	0.0246589	0.238626	1.17843	-0.0559486	0.0280881	-2.19873	-0.0184305	0.534847	-0.620876	-0.0400573	0.0381321	-2.07343	-0.0140724	0.541927	-0.610077	-0.0800167	0.00132139	-3.222	-0.044614	0.00829734	-2.63972	-0.0490028	0.0361697	-2.09739	-0.0288299	0.284889	-1.07008	-0.040344	0.022276	-2.28563	-0.0178175	0.427214	-0.794239	-0.072748	0.00180607	-3.13029	-0.044313	0.00604255	-2.74546	NA	No_Assoc	1.88773	NA	No_Assoc	-0.386781	1.13495	No_Assoc	NA	NA	-0.928367	0.55956	No_Assoc	No_Assoc	NA	NA	NA	NA	NA	NA	NA	NA	1.38675	2.08675	No assoc	No assoc
MSN	P26038	seq5009.11	Moesin	Moesin		-0.140955	2.12121e-07	-5.21887	-0.160881	6.84111e-09	-5.84237	-0.150725	5.41628e-15	-7.81685	-0.118187	7.57935e-06	-4.49653	-0.189626	1.04361e-12	-7.21252	-0.153897	1.23914e-16	-8.27929	-0.0488718	0.0567451	-1.90713	-0.0259935	0.302162	-1.03232	-0.0372318	0.0381733	-2.07299	0.0034337	0.881145	0.14955	-0.0222075	0.29958	-1.03785	-0.010289	0.510994	-0.65729	-0.023769	0.315357	-1.00447	0.00667716	0.769197	0.293501	-0.00794713	0.627974	-0.484581	-0.0102482	0.648703	-0.45568	-0.0462953	0.0215667	-2.30135	-0.0302735	0.0434784	-2.01908	NA	No_Assoc	-1.16148	NA	No_Assoc	0.162483	-0.481573	No_Assoc	5.28585	Increased	NA	NA	NA	NA	NA	NA	5.26264	3.00005	5.54497	Increased	Increased	Increased	NA	NA	NA	NA
GFRA1	P56159	seq3314.74	GFRa-1	GDNF family receptor alpha-1		0.140116	2.56156e-07	5.18295	0.317635	9.17303e-24	10.2955	0.217218	1.21907e-26	10.6833	0.28074	1.40631e-26	10.9312	0.373502	1.68276e-37	13.309	0.323019	3.54508e-65	17.0492	-0.0811694	0.00526549	-2.79548	0.00443188	0.899429	0.126413	-0.0463419	0.0382351	-2.07233	0.0278978	0.291106	1.05617	-0.0158546	0.580917	-0.552216	0.00784133	0.686667	0.403382	-0.0563266	0.0354567	-2.1055	-0.0157321	0.618673	-0.497879	-0.0393777	0.0537758	-1.92864	0.0143932	0.576013	0.559372	-0.00175655	0.947533	-0.0658214	0.00661263	0.721098	0.356992	NA	No_Assoc	0.364543	NA	Increased	4.01759	2.69619	Increased	2.45172	Increased	0.955072	0.401035	No_Assoc	No_Assoc	NA	NA	1.77289	-0.802508	2.91036	No assoc	No assoc	Increased	-1.95788	3.3665	No assoc	Increased
LRTM1	Q9HBL6	seq9368.64	LRTM1	Leucine-rich repeat and transmembrane domain-containing protein 1		-0.0108257	0.696732	-0.389828	0.0522193	0.0744787	1.78544	0.0190649	0.343799	0.946685	0.0669506	0.0143737	2.45134	0.0992922	0.000297779	3.62937	0.0830941	1.71566e-05	4.29901	-0.051219	0.0446928	-2.00964	-0.0236103	0.363384	-0.909334	-0.037671	0.0383435	-2.07116	0.014396	0.533806	0.622387	0.00313336	0.883143	0.147022	0.00830471	0.596209	0.52986	-0.0601172	0.0102082	-2.57278	-0.0209349	0.371017	-0.894956	-0.0405474	0.0141787	-2.4527	0.019163	0.394286	0.852177	0.00126416	0.949137	0.0638059	0.00908637	0.541048	0.611229	NA	No_Assoc	1.3307	NA	No_Assoc	-0.265006	0.738048	No_Assoc	NA	NA	NA	NA	NA	NA	NA	NA	NA	NA	NA	NA	NA	NA	NA	NA	NA	NA
PATE4	P0C8F1	seq8065.245	PATE4	Prostate and testis expressed protein 4		-0.106522	0.000116051	-3.86717	-0.140422	2.40474e-06	-4.74197	-0.122248	1.35076e-09	-6.06124	-0.122258	6.55569e-06	-4.52784	-0.130715	3.07181e-06	-4.69109	-0.126354	7.21367e-11	-6.51615	-0.0359016	0.164427	-1.3912	-0.0412264	0.123662	-1.54081	-0.0384678	0.0383593	-2.07099	-0.0310443	0.183893	-1.32964	0.002088	0.924437	0.0948684	-0.0135013	0.399215	-0.843023	-0.0371234	0.117747	-1.56544	-0.0404025	0.0945481	-1.67339	-0.0387335	0.0220549	-2.28942	-0.0306738	0.176987	-1.35089	0.0013938	0.94579	0.0680107	-0.013002	0.392755	-0.854631	NA	No_Assoc	1.49286	NA	No_Assoc	-2.68178	NA	NA	NA	NA	NA	NA	NA	NA	NA	NA	NA	NA	NA	NA	NA	NA	NA	NA	NA	NA
SHBG	P04278	seq4929.55	SHBG	Sex hormone-binding globulin		-0.0162111	0.570427	-0.567579	-0.000877365	0.978205	-0.0273263	-0.00943721	0.658323	-0.44223	0.104004	0.00019798	3.73311	0.0529012	0.0808394	1.74751	0.0805698	8.4854e-05	3.93026	-0.0529903	0.0437913	-2.01822	-0.0244328	0.382581	-0.873517	-0.0396136	0.0385155	-2.06933	0.0577136	0.0150372	2.435	0.0222437	0.335781	0.962975	0.0395219	0.0168884	2.38913	-0.0475195	0.0487196	-1.97306	-0.0270114	0.28508	-1.06952	-0.0377521	0.0303123	-2.16599	0.054422	0.0183288	2.36216	0.0240454	0.263904	1.11781	0.0381931	0.0151363	2.4291	NA	No_Assoc	-0.768431	NA	No_Assoc	1.09722	-0.0884106	No_Assoc	0.112716	No_Assoc	0.196918	0.0118048	No_Assoc	No_Assoc	NA	NA	-1.08423	0	-1.37487	No assoc	No assoc	No assoc	NA	NA	NA	NA
S100A5	P33763	seq15303.63	S100A5	Protein S100-A5		0.0881085	0.00258113	3.02016	0.19489	5.51842e-09	5.87944	0.134717	7.67359e-10	6.15154	0.248599	1.09588e-18	8.97549	0.283836	9.58358e-19	9.00831	0.263958	6.82965e-37	12.6887	-0.0971687	0.000970899	-3.30725	0.0140199	0.64686	0.458261	-0.0438225	0.0386426	-2.06797	0.0374987	0.15771	1.41372	0.0652269	0.0127303	2.49552	0.0515667	0.00560901	2.7698	-0.071882	0.00796078	-2.65832	0.00843714	0.75651	0.310149	-0.031964	0.0955713	-1.66671	0.0250127	0.334902	0.964687	0.0691214	0.00447163	2.84901	0.0485302	0.00615462	2.73943	NA	No_Assoc	0.903792	NA	Increased	7.53306	-0.346713	No_Assoc	NA	NA	NA	NA	NA	NA	NA	NA	NA	NA	NA	NA	NA	NA	NA	NA	NA	NA
CALCOCO2	Q13137	seq12534.10	CACO2	Calcium-binding and coiled-coil domain-containing protein 2		0.299021	1.56655e-26	10.9206	0.365128	3.61949e-30	11.7738	0.32798	1.78953e-57	15.979	0.433104	1.28271e-59	17.2336	0.596481	3.09232e-100	23.728	0.51477	1.89218e-184	28.9636	-0.00705992	0.855907	-0.181626	-0.138078	0.00284101	-2.99145	-0.0614225	0.0388418	-2.06586	0.1072	0.00225327	3.06128	0.202051	1.03911e-07	5.35687	0.15111	3.90373e-09	5.88822	-0.032179	0.367916	-0.900727	-0.113722	0.00645278	-2.72929	-0.066727	0.013882	-2.4603	0.121129	0.000391449	3.55592	0.185081	1.64368e-07	5.27118	0.152137	4.88915e-10	6.22262	NA	No_Assoc	-1.20294	NA	Increased	6.34406	4.30245	Increased	NA	NA	NA	NA	NA	NA	NA	NA	NA	NA	NA	NA	NA	NA	NA	NA	NA	NA
AHSP	Q9NZD4	seq9025.5	AHSP	Alpha-hemoglobin-stabilizing protein		0.114097	3.67187e-05	4.14302	0.34884	4.13418e-17	8.5862	0.187999	1.62367e-16	8.24704	0.292117	4.69877e-28	11.2702	0.514282	2.2551e-39	13.8142	0.364648	7.15628e-66	17.1425	-0.0603296	0.0304748	-2.16648	-0.0188878	0.678168	-0.415106	-0.0490372	0.0389633	-2.06457	0.0951884	0.000154776	3.79564	0.0784318	0.0408938	2.0477	0.0901604	1.72963e-05	4.29721	-0.0311114	0.225057	-1.21383	0.0309819	0.45334	0.750201	-0.0138451	0.524939	-0.63575	0.0801458	0.00110258	3.27107	0.043341	0.227964	1.20649	0.0684605	0.000719145	3.38217	NA	No_Assoc	-0.297746	NA	Increased	3.98167	1.81296	No_Assoc	-0.865713	No_Assoc	NA	NA	NA	NA	NA	NA	NA	NA	NA	NA	NA	NA	NA	NA	NA	NA
DNAJC27	Q9NZQ0	seq12799.65	DJC27	DnaJ homolog subfamily C member 27		0.108084	7.81414e-05	3.96376	0.150323	6.2998e-07	5.01255	0.127201	2.88479e-10	6.30485	0.262382	1.4849e-23	10.2173	0.264521	4.39247e-21	9.62772	0.263379	9.04496e-45	14.0386	-0.0426215	0.114475	-1.57955	-0.0382504	0.182766	-1.33317	-0.0405699	0.0390195	-2.06398	0.0877952	0.000287818	3.63681	0.0404952	0.0863824	1.71642	0.0636024	0.000163593	3.76947	-0.057937	0.0194338	-2.34028	-0.0422996	0.10314	-1.63125	-0.0504804	0.00481506	-2.81915	0.095845	4.6627e-05	4.08701	0.0431911	0.0501773	1.96072	0.0678722	2.3653e-05	4.22728	NA	No_Assoc	1.4271	NA	Increased	5.37337	NA	NA	NA	NA	NA	NA	NA	NA	NA	NA	NA	NA	NA	NA	NA	NA	NA	NA	NA	NA
PRG3	Q9Y2Y8	seq9015.1	PRG3	Proteoglycan 3		-0.150276	3.47191e-08	-5.55209	-0.241638	9.27179e-15	-7.86224	-0.190183	7.75894e-21	-9.36288	-0.1725	1.17899e-10	-6.49944	-0.290464	2.25631e-23	-10.2022	-0.227349	1.12231e-31	-11.7108	-0.0352234	0.181149	-1.33801	-0.0481361	0.10907	-1.60375	-0.0408378	0.0390734	-2.06341	-0.0188126	0.43023	-0.789065	-0.0427524	0.0839467	-1.72988	-0.0303525	0.076907	-1.76892	0.0189094	0.438875	0.774354	-0.0138544	0.611518	-0.50806	0.0043283	0.811936	0.237929	-0.0486522	0.0377014	-2.0804	-0.0676658	0.00344301	-2.93184	-0.0582843	0.00038805	-3.54808	NA	No_Assoc	0.157682	NA	No_Assoc	-2.59402	-0.89379	No_Assoc	NA	NA	-1.05223	-0.192576	No_Assoc	No_Assoc	NA	NA	NA	NA	NA	NA	NA	NA	NA	NA	NA	NA
CA7	P43166	seq3356.50	Carbonic anhydrase VII	Carbonic anhydrase 7		-0.0530235	0.0489219	-1.97127	-0.109578	0.000323915	-3.60736	-0.0778789	0.000110041	-3.86731	-0.019719	0.455388	-0.746705	-0.0828004	0.00376307	-2.90388	-0.0488447	0.0117017	-2.52102	-0.0323832	0.188792	-1.31491	-0.0434317	0.105933	-1.61815	-0.0374334	0.0391255	-2.06286	0.00880156	0.693008	0.394871	0.000263077	0.990391	0.0120463	0.00444509	0.77568	0.284953	-0.0301171	0.182888	-1.33269	-0.0410728	0.0903722	-1.69502	-0.0352134	0.0331152	-2.13068	0.0078494	0.717611	0.36174	-0.00125912	0.950771	-0.061753	0.00301204	0.839363	0.202708	NA	No_Assoc	0.43843	NA	No_Assoc	0.20478	NA	NA	NA	NA	NA	NA	NA	NA	NA	NA	NA	NA	NA	NA	NA	NA	NA	NA	NA	NA
FAM3A	P98173	seq21555.17	FAM3A	Protein FAM3A		-0.0919485	0.000834385	-3.34961	-0.13855	9.84051e-06	-4.4422	-0.11229	5.05647e-08	-5.44931	-0.10044	0.000188976	-3.74496	-0.198949	1.17512e-11	-6.85931	-0.145846	1.29655e-13	-7.40652	-0.0499881	0.0481557	-1.97802	-0.024914	0.376851	-0.884089	-0.0388115	0.0391261	-2.06286	-0.0470468	0.0394241	-2.06199	-0.055811	0.0159265	-2.41451	-0.0513719	0.00155788	-3.16368	-0.0328496	0.158108	-1.41235	-0.00689724	0.786319	-0.271164	-0.0210313	0.220472	-1.22527	-0.0560478	0.0118197	-2.52136	-0.068541	0.0014642	-3.19015	-0.062507	5.20758e-05	-4.04611	NA	No_Assoc	-0.0816127	NA	No_Assoc	-2.76428	0.348791	No_Assoc	3.63816	Increased	NA	NA	NA	NA	NA	NA	0	-2.06239	0.137729	No assoc	No assoc	No assoc	NA	NA	NA	NA
PHEX	P78562	seq18921.30	PHEX	Phosphate-regulating neutral endopeptidase		0.15954	1.76991e-08	5.67143	0.201302	1.38965e-10	6.48177	0.178361	1.18038e-17	8.55483	0.220641	1.56148e-15	8.07952	0.363706	1.36627e-34	12.7211	0.288894	1.83175e-48	14.6291	-0.00994884	0.727994	-0.347876	-0.0837835	0.00754495	-2.67699	-0.043546	0.0391505	-2.0626	0.00158032	0.951313	0.0610706	0.0498404	0.0628182	1.86246	0.0249006	0.180709	1.33858	-0.0100671	0.701258	-0.383714	-0.0682603	0.0144818	-2.44918	-0.037407	0.0502141	-1.95814	0.00146852	0.953463	0.0583702	0.0391191	0.117055	1.56855	0.0204585	0.248062	1.15507	NA	No_Assoc	-0.729718	NA	No_Assoc	0.906188	0.328815	No_Assoc	NA	NA	NA	NA	NA	NA	NA	NA	NA	NA	NA	NA	NA	NA	NA	NA	NA	NA
LDHA	P00338	seq15414.316	LDHA	L-lactate dehydrogenase A chain		0.0123472	0.671123	0.424718	0.122086	0.00217122	3.0733	0.0506213	0.0309476	2.15775	0.172138	1.21223e-09	6.13002	0.343126	1.67955e-20	9.47523	0.236346	1.7333e-26	10.6506	-0.0278516	0.300319	-1.03623	-0.0758521	0.0384082	-2.07308	-0.0446752	0.0391674	-2.06242	0.120094	5.40736e-07	5.04052	0.106863	0.000390278	3.55806	0.114984	7.26742e-10	6.16015	-0.0206317	0.403559	-0.835598	-0.0602096	0.0688344	-1.82138	-0.0348047	0.0785076	-1.75941	0.116525	5.79777e-07	5.02691	0.0960295	0.000631921	3.42789	0.108195	1.37602e-09	6.05826	NA	No_Assoc	1.25099	NA	No_Assoc	-4.05911	9.50587	Increased	9.9374	Increased	NA	NA	NA	NA	NA	NA	8.4801	0.00241356	11.7156	Increased	No assoc	Increased	NA	NA	NA	NA
BTD	P43251	seq9269.7	Biotinidase	Biotinidase		0.136683	2.04592e-06	4.7729	0.219397	2.9908e-13	7.39285	0.176566	1.05212e-17	8.56809	0.246374	9.57436e-19	8.99202	0.317018	3.60573e-30	11.7902	0.282361	5.30436e-49	14.7132	-0.0468919	0.110265	-1.59822	-0.0408547	0.190687	-1.30942	-0.0440587	0.0392725	-2.06132	0.0236356	0.372274	0.892566	0.00968835	0.707312	0.375574	0.0164794	0.372474	0.891848	-0.0465893	0.0832454	-1.73365	-0.0359889	0.202595	-1.27502	-0.0415492	0.03278	-2.13477	0.0233261	0.364598	0.906994	0.00664425	0.782812	0.27573	0.0144429	0.411446	0.821351	NA	No_Assoc	-1.62803	NA	No_Assoc	0.679309	2.89272	Increased	2.67121	Increased	-1.36298	-0.65127	No_Assoc	No_Assoc	NA	NA	-1.09176	-0.608217	-1.15838	No assoc	No assoc	No assoc	NA	NA	NA	NA
IL18R1	Q13478	seq14079.14	IL-18 Ra	Interleukin-18 receptor 1		0.0609396	0.0255557	2.23568	-0.0236297	0.444327	-0.765192	0.0239046	0.242101	1.16975	0.0617869	0.0194423	2.34008	0.0652337	0.0236496	2.26604	0.0633617	0.00112895	3.25625	-0.00583475	0.818211	-0.229897	-0.0740028	0.00599527	-2.75364	-0.0379704	0.0396105	-2.05779	-0.0253852	0.262516	-1.12099	0.00166282	0.939907	0.0754045	-0.0115022	0.466584	-0.728049	0.00207056	0.929081	0.0890197	-0.0462866	0.0577101	-1.89998	-0.0209895	0.212157	-1.24766	-0.0292972	0.184206	-1.32868	-0.0178039	0.387498	-0.864524	-0.0231586	0.12387	-1.53873	NA	No_Assoc	0.997998	NA	No_Assoc	1.89097	1.97558	No_Assoc	NA	NA	0.561419	-2.13866	No_Assoc	No_Assoc	NA	NA	NA	NA	NA	NA	NA	NA	NA	NA	NA	NA
MOG	Q16653	seq15619.49	MOG	Myelin-oligodendrocyte glycoprotein		0.185602	6.62356e-12	6.936	0.164541	4.23864e-08	5.52221	0.176199	8.73516e-19	8.85021	0.295939	4.24676e-31	11.9376	0.336478	3.34957e-33	12.4409	0.314448	2.37353e-66	17.2065	-0.0271633	0.358932	-0.91776	-0.0606814	0.0454673	-2.00276	-0.0435298	0.0397835	-2.05599	0.0530367	0.0438169	2.01801	0.0670139	0.00735254	2.68582	0.0603881	0.000846133	3.33725	-0.0422431	0.119383	-1.55851	-0.0525141	0.0550105	-1.921	-0.0473348	0.0139222	-2.45927	0.0611617	0.0162623	2.40644	0.0613141	0.0084008	2.64066	0.0612448	0.000353347	3.57268	NA	No_Assoc	-1.18519	NA	Increased	4.8127	0.672622	No_Assoc	3.7111	Increased	0.160966	1.16121	No_Assoc	No_Assoc	NA	NA	2.70416	1.04748	3.13308	Increased	No assoc	Increased	NA	NA	NA	NA
PDE7A	Q13946	seq5178.5	PDE7A	High affinity cAMP-specific 3',5'-cyclic phosphodiesterase 7A		-0.00499787	0.858727	-0.178034	-0.0962768	0.00134617	-3.21452	-0.0476862	0.0199021	-2.32819	0.0350456	0.204336	1.26999	-0.0523655	0.0652175	-1.84568	-0.00744726	0.706565	-0.376473	-0.0249244	0.333662	-0.967156	-0.0512196	0.0516152	-1.94855	-0.0378119	0.0399032	-2.05475	0.0113895	0.626397	0.48693	0.00790506	0.716253	0.363569	0.00952025	0.549966	0.597812	-0.0321248	0.174548	-1.35855	-0.0447097	0.0600314	-1.8826	-0.03839	0.0219616	-2.29103	0.0149946	0.510218	0.658697	0.00342039	0.865988	0.168799	0.00853703	0.572726	0.564041	NA	No_Assoc	0.842939	NA	No_Assoc	-2.55042	NA	NA	NA	NA	NA	NA	NA	NA	NA	NA	NA	NA	NA	NA	NA	NA	NA	NA	NA	NA
ITPA	Q9BY32	seq18916.25	Inosine triphosphatase	Inosine triphosphate pyrophosphatase		0.099015	0.000288466	3.63617	0.199364	4.79974e-10	6.28442	0.141586	7.26563e-12	6.85233	0.318406	1.14448e-34	12.6807	0.273685	6.97363e-20	9.31286	0.299535	1.75635e-55	15.6905	-0.0762711	0.00577177	-2.76547	-0.000177662	0.995345	-0.00583505	-0.0419757	0.0400203	-2.05354	0.131341	9.09029e-08	5.37734	0.0318729	0.204783	1.26883	0.0830021	2.13892e-06	4.73984	-0.0769527	0.00236505	-3.04665	-0.00568958	0.835759	-0.207372	-0.0442621	0.0172235	-2.3819	0.131603	3.29028e-08	5.56205	0.0357039	0.127034	1.52711	0.083081	5.86317e-07	4.99567	NA	No_Assoc	-0.280492	NA	No_Assoc	1.88787	2.77954	Increased	NA	NA	NA	NA	NA	NA	NA	NA	NA	NA	NA	NA	NA	NA	NA	NA	NA	NA
PLA1A	Q53H76	seq9518.95	PLA1A	Phospholipase A1 member A		-0.138931	4.2232e-07	-5.08663	-0.195138	7.28606e-11	-6.58243	-0.164737	2.38215e-16	-8.20109	-0.14957	2.97453e-08	-5.57959	-0.169021	2.54292e-09	-6.01071	-0.158831	2.70173e-16	-8.18595	-0.0205881	0.438048	-0.775752	-0.0592028	0.0316941	-2.15114	-0.0391942	0.0402069	-2.05162	0.00740963	0.757571	0.308743	0.00911624	0.68859	0.400881	0.00830887	0.614717	0.503352	0.00389433	0.873478	0.159277	-0.0473149	0.056846	-1.90661	-0.0213296	0.220705	-1.22466	-0.00525752	0.822344	-0.22458	0.000764674	0.971183	0.0361336	-0.00194347	0.901476	-0.123797	NA	No_Assoc	-0.979662	NA	No_Assoc	-0.812142	NA	NA	NA	NA	NA	NA	NA	NA	NA	NA	NA	NA	NA	NA	NA	NA	NA	NA	NA	NA
WWP1	Q9H0M0	seq11307.33	WWP1	NEDD4-like E3 ubiquitin-protein ligase WWP1		0.0197862	0.476816	0.711656	0.0746442	0.0399108	2.05729	0.0400814	0.0693382	1.81621	0.186077	3.49613e-12	7.02863	0.227397	2.94402e-11	6.72337	0.201775	3.70919e-22	9.67883	-0.0515884	0.0456635	-2.00059	-0.0251723	0.433762	-0.78308	-0.0412453	0.0403126	-2.05053	0.104138	6.10858e-06	4.54306	0.108753	3.76538e-05	4.13972	0.106133	8.00408e-10	6.14485	-0.0373942	0.113617	-1.58331	-0.0330553	0.255048	-1.13882	-0.0356658	0.0515496	-1.94688	0.0962203	1.6541e-05	4.32488	0.114227	3.37463e-06	4.67257	0.104378	2.24509e-10	6.34356	NA	No_Assoc	0.907037	NA	Increased	2.76074	0.883233	No_Assoc	NA	NA	NA	NA	NA	NA	NA	NA	NA	NA	NA	NA	NA	NA	NA	NA	NA	NA
NPTX1	Q15818	seq9256.78	NPTX1	Neuronal pentraxin-1		0.191629	2.03396e-11	6.76803	0.257653	3.4753e-19	9.12833	0.224744	2.50682e-29	11.243	0.193536	5.88359e-12	6.95216	0.329071	7.71153e-35	12.7743	0.26655	3.91986e-45	14.0978	-0.0505323	0.112008	-1.5904	-0.0426477	0.193229	-1.30193	-0.0467102	0.0405544	-2.04806	-0.15457	6.27127e-08	-5.44524	-0.0558457	0.0371735	-2.08653	-0.102308	1.49099e-07	-5.25367	-0.0583864	0.0453178	-2.00379	-0.0529263	0.0731463	-1.79373	-0.0556907	0.00722848	-2.68613	-0.151102	5.23083e-08	-5.47829	-0.0490486	0.0496933	-1.96488	-0.0950004	2.85304e-07	-5.1329	NA	No_Assoc	-1.75602	NA	No_Assoc	-2.25681	-0.0377278	No_Assoc	1.39198	No_Assoc	0.836745	-2.83454	No_Assoc	Decreased	NA	NA	-2.5821	-5.05035	-0.662975	Decreased	Decreased	No assoc	NA	NA	NA	NA
CRYBB1	P53674	seq17751.68	CRBB1	Beta-crystallin B1		0.161764	3.88766e-09	5.93333	0.173363	1.20228e-08	5.74507	0.166977	1.53154e-16	8.25402	0.332564	1.2716e-39	13.6701	0.336449	3.32292e-34	12.6417	0.334333	2.24933e-77	18.6191	-0.0357021	0.217179	-1.23472	-0.0489133	0.0968287	-1.66192	-0.0421907	0.0408074	-2.04548	0.133746	1.1742e-07	5.33015	0.0975604	5.07519e-05	4.0691	0.11483	3.48962e-11	6.62427	-0.048359	0.0684888	-1.82344	-0.036972	0.164931	-1.38965	-0.0426836	0.0230571	-2.27249	0.140979	9.33782e-09	5.78386	0.0896211	6.70649e-05	4.00268	0.113125	6.86133e-12	6.86051	NA	No_Assoc	1.84299	NA	Increased	6.71016	5.74508	Increased	NA	NA	-0.00996214	2.48536	No_Assoc	No_Assoc	NA	NA	NA	NA	NA	NA	NA	NA	NA	NA	NA	NA
IKBKB	O14920	seq24940.3	IKK-beta	Inhibitor of nuclear factor kappa B kinase beta subunit		0.310233	6.89506e-29	11.4577	0.389192	1.103e-35	12.9493	0.345607	3.74698e-66	17.18	0.459542	1.75266e-73	19.4832	0.585924	1.12382e-101	23.9833	0.520512	1.23362e-206	30.6748	-0.0350691	0.425971	-0.796383	-0.116035	0.0263306	-2.22447	-0.06876	0.0410061	-2.04347	0.204239	1.61759e-07	5.27065	0.188381	1.05987e-05	4.42626	0.197051	6.10487e-12	6.87718	-0.0769575	0.0579916	-1.89763	-0.0938087	0.0468015	-1.99046	-0.0841267	0.00620603	-2.73669	0.229574	1.59744e-09	6.08286	0.173042	1.41758e-05	4.36194	0.202717	1.22896e-13	7.41362	NA	No_Assoc	-0.90095	NA	Increased	5.01097	1.25078	No_Assoc	NA	NA	NA	NA	NA	NA	NA	NA	NA	NA	NA	NA	NA	NA	NA	NA	NA	NA
CA10	Q9NS85	seq13666.222	Carbonic Anhydrase X	Carbonic anhydrase-related protein 10		0.218277	3.635e-15	7.97079	0.342881	1.91649e-33	12.4776	0.280363	2.37621e-47	14.4537	0.331228	3.27996e-35	12.7894	0.407049	9.12628e-55	16.5241	0.371035	5.63444e-96	20.7873	-0.102027	0.00388318	-2.89313	0.00315341	0.932588	0.0846091	-0.052342	0.0410185	-2.04334	-0.0469973	0.141884	-1.46978	-0.035711	0.242157	-1.17027	-0.0410905	0.0626963	-1.86134	-0.0592861	0.0689035	-1.82069	0.0155321	0.644013	0.462228	-0.0230531	0.324213	-0.985837	-0.0713798	0.0221831	-2.2902	-0.0443268	0.118708	-1.56149	-0.0565932	0.00700586	-2.69657	NA	No_Assoc	2.40549	NA	Increased	2.41736	2.34583	Increased	2.1743	No_Assoc	NA	NA	NA	NA	NA	NA	-2.12199	-1.17178	-2.25744	No assoc	No assoc	No assoc	NA	NA	NA	NA
NRAS	P01111	seq10531.18	RASN	GTPase NRas		-0.14097	2.12655e-07	-5.21827	-0.19967	8.29657e-11	-6.56218	-0.166845	1.46878e-16	-8.25902	-0.1154	1.49794e-05	-4.34687	-0.217518	3.94662e-14	-7.66827	-0.163082	3.97571e-17	-8.41361	-0.0454475	0.0781499	-1.76304	-0.0311931	0.278823	-1.08353	-0.0391043	0.0417263	-2.03624	0.0117031	0.617579	0.499415	-0.00348514	0.88337	-0.146734	0.00421128	0.800689	0.252455	-0.0220435	0.353537	-0.928113	-0.0197359	0.44701	-0.760696	-0.0209913	0.230829	-1.19823	-0.000770405	0.973105	-0.0337213	-0.0114323	0.604874	-0.517561	-0.00628103	0.692454	-0.395527	NA	No_Assoc	0.080601	NA	No_Assoc	-0.0639302	0.695611	No_Assoc	NA	NA	NA	NA	NA	NA	NA	NA	NA	NA	NA	NA	NA	NA	NA	NA	NA	NA
NRG3	P56975	seq10981.56	NRG3	Pro-neuregulin-3, membrane-bound isoform		0.367871	7.57288e-40	13.7098	0.38336	5.79883e-43	14.3813	0.375667	8.19706e-88	19.8649	0.53375	1.68244e-99	23.3214	0.580465	3.9379e-129	27.9459	0.559366	1.40346e-289	36.3672	-0.00671008	0.909582	-0.11359	-0.172351	0.00499391	-2.81336	-0.0865186	0.0418905	-2.03461	0.377119	3.25385e-13	7.36661	0.355857	1.10835e-12	7.20459	0.366108	7.06875e-25	10.2997	-0.0244343	0.652589	-0.450281	-0.113426	0.0409356	-2.04671	-0.0679937	0.079489	-1.75366	0.387353	1.5247e-14	7.78322	0.316297	1.25835e-11	6.84968	0.349169	6.02222e-25	10.3151	NA	No_Assoc	-3.36558	NA	Increased	5.42427	4.26608	Increased	2.79563	Increased	NA	NA	NA	NA	NA	NA	NA	NA	NA	NA	NA	NA	NA	NA	NA	NA
GGT5	P36269	seq21548.20	GGT5	Gamma-glutamyltransferase 5		0.18878	5.8816e-12	6.9528	0.243224	3.95965e-16	8.27141	0.213836	8.24641e-27	10.7195	0.311641	9.72823e-32	12.0711	0.390418	1.62373e-45	14.8645	0.350352	9.87483e-81	19.0287	-0.0262148	0.382107	-0.874345	-0.069212	0.0385696	-2.07136	-0.0453928	0.041938	-2.03413	0.0538919	0.0476169	1.98282	0.0296755	0.280478	1.0798	0.0419179	0.0300743	2.16911	-0.0370126	0.179194	-1.34403	-0.0731834	0.0153957	-2.42692	-0.053461	0.00856259	-2.62904	0.0598272	0.0239169	2.26137	0.0323688	0.206025	1.26536	0.0456362	0.0130805	2.48157	NA	No_Assoc	0.55187	NA	No_Assoc	0.538916	0.850889	No_Assoc	NA	NA	-0.301264	-0.471953	No_Assoc	No_Assoc	-1.7382	No_Assoc	NA	NA	NA	NA	NA	NA	NA	NA	NA	NA
ZNF18	P17022	seq11372.2	ZNF18	Zinc finger protein 18		0.0647804	0.0192069	2.34467	0.161683	5.11378e-07	5.05334	0.106173	3.82803e-07	5.07732	0.100782	0.000193459	3.73906	0.230751	9.15526e-14	7.55345	0.157672	6.13466e-15	7.80115	-0.0404254	0.122502	-1.54545	-0.0397863	0.186528	-1.32179	-0.0401504	0.0419979	-2.03354	-0.0338434	0.152238	-1.43259	-0.0189332	0.459927	-0.739239	-0.0269893	0.120126	-1.55424	-0.0225905	0.348806	-0.937279	-0.00927171	0.730705	-0.344279	-0.0166671	0.3534	-0.928015	-0.0436882	0.0576818	-1.89995	-0.040105	0.0934102	-1.67921	-0.0419645	0.0112978	-2.53335	NA	No_Assoc	-0.05069	NA	No_Assoc	3.36973	-0.613741	No_Assoc	NA	NA	NA	NA	NA	NA	NA	NA	NA	NA	NA	NA	NA	NA	NA	NA	NA	NA
GEMIN6	Q8WXD5	seq21614.2	GEMI6	Gem-associated protein 6		-0.143218	1.24452e-07	-5.31908	-0.133105	6.71129e-06	-4.52536	-0.138607	2.97188e-12	-6.97905	-0.121897	5.82532e-06	-4.55318	-0.147101	1.25e-07	-5.32236	-0.134098	3.09122e-12	-6.97351	-0.0531186	0.0387338	-2.0693	-0.0208092	0.436932	-0.777681	-0.0376342	0.0421902	-2.03164	-0.000353794	0.987968	-0.0150838	-0.00345451	0.875009	-0.157338	-0.00200641	0.900387	-0.125173	-0.045412	0.0540903	-1.92803	-0.0279824	0.245741	-1.16141	-0.0368947	0.0284835	-2.19056	-0.00491169	0.829609	-0.215251	0.00144646	0.94357	0.0708011	-0.00138253	0.927626	-0.0908318	NA	No_Assoc	0.647721	NA	No_Assoc	-1.56238	NA	NA	NA	NA	NA	NA	NA	NA	NA	NA	NA	NA	NA	NA	NA	NA	NA	NA	NA	NA
NAGS	Q8N159	seq11247.20	NAGS	N-acetylglutamate synthase, mitochondrial		0.04761	0.098524	1.65333	0.113336	0.000145075	3.81336	0.0794351	0.00012257	3.84093	0.17421	5.40404e-10	6.25811	0.143767	3.34286e-07	5.13605	0.159073	7.68868e-16	8.05905	-0.0769606	0.0052055	-2.79917	-0.00268369	0.920751	-0.0995122	-0.0391054	0.0422388	-2.03116	0.0242034	0.332293	0.969898	-0.00189675	0.931847	-0.0855422	0.00961833	0.561726	0.580279	-0.0824545	0.00110076	-3.27137	-0.0272329	0.263243	-1.11937	-0.0538674	0.00208866	-3.07733	0.0274124	0.258955	1.1294	0.0150294	0.467729	0.726445	0.0202404	0.198617	1.2855	NA	No_Assoc	-1.32604	NA	No_Assoc	1.58494	NA	NA	NA	NA	NA	NA	NA	NA	NA	NA	NA	NA	NA	NA	NA	NA	NA	NA	NA	NA
PCBD1	P61457	seq11313.100	PHS	Pterin-4-alpha-carbinolamine dehydratase		0.0812305	0.00470872	2.8316	0.224276	2.95e-10	6.3625	0.138224	5.22135e-10	6.2123	0.332349	8.29997e-34	12.5017	0.351644	1.7316e-26	10.9453	0.340191	5.9392e-62	16.6096	-0.0778137	0.00575631	-2.76633	0.00499216	0.88253	0.147799	-0.0439029	0.0422412	-2.03114	0.164255	9.31607e-11	6.53617	0.0924281	0.000879979	3.33591	0.131836	1.41517e-12	7.08256	-0.0550512	0.0338339	-2.12449	0.0261136	0.391368	0.857495	-0.0209651	0.288089	-1.06232	0.152336	7.25342e-10	6.21097	0.0779015	0.00262935	3.01527	0.117052	4.69072e-11	6.58044	NA	No_Assoc	1.66504	NA	Increased	5.23766	7.53422	Increased	NA	NA	-1.28184	2.75478	No_Assoc	Increased	NA	NA	NA	NA	NA	NA	NA	NA	NA	NA	NA	NA
SPOCK1	Q08629	seq11487.4	Testican-1	Testican-1		0.284538	2.59643e-24	10.3973	0.403134	1.2877e-42	14.3103	0.342119	4.97094e-68	17.429	0.438158	4.39541e-61	17.4633	0.496449	1.24324e-77	20.2881	0.468033	2.97057e-157	26.7172	-0.148503	0.00108532	-3.27535	0.0168637	0.706077	0.377232	-0.0646521	0.0422562	-2.03099	0.0112145	0.785572	0.272125	0.0243891	0.507072	0.66363	0.018553	0.498781	0.676409	-0.0887778	0.0342792	-2.11918	0.062272	0.123032	1.54341	-0.0104156	0.720037	-0.358409	-0.0211489	0.599346	-0.52548	-0.00699191	0.838507	-0.203853	-0.012948	0.619899	-0.495994	NA	No_Assoc	-0.228202	NA	Increased	5.11869	3.69846	Increased	3.04928	Increased	-1.8942	3.8449	No_Assoc	Increased	1.17854	No_Assoc	2.16117	-0.257044	3.13308	No assoc	No assoc	Increased	-0.70413	2.84077	No assoc	Increased
THY1	P04216	seq20564.53	THY1	Thy-1 membrane glycoprotein		0.00383668	0.891297	0.136693	0.100373	0.00445469	2.85014	0.0413371	0.0596621	1.88328	0.0132076	0.632167	0.478805	0.105428	0.00149961	3.18307	0.050976	0.0161747	2.40495	-0.0413362	0.109838	-1.60014	-0.0395237	0.212849	-1.24653	-0.0406131	0.0425719	-2.02789	-0.0441408	0.0590726	-1.8895	-0.0721423	0.00551117	-2.78128	-0.0566816	0.00109342	-3.26532	-0.0508221	0.0323806	-2.14225	-0.0602206	0.0352402	-2.10831	-0.0546589	0.00274428	-2.99502	-0.0392953	0.0846849	-1.7256	-0.0579815	0.016707	-2.39693	-0.0480747	0.00373858	-2.89942	NA	No_Assoc	-2.17083	NA	Decreased	-3.61762	0.723495	No_Assoc	1.85066	No_Assoc	-0.350902	1.28524	No_Assoc	No_Assoc	NA	NA	-0.629641	-4.55696	1.75024	No assoc	Decreased	No assoc	-1.12867	-1.38505	No assoc	No assoc
EFNB1	P98172	seq13104.32	EFNB1	Ephrin-B1		0.308505	7.08563e-29	11.4491	0.415616	9.32618e-41	13.9544	0.356715	2.78442e-71	17.8521	0.47462	9.10196e-77	19.9627	0.575162	3.32795e-96	23.1355	0.522649	3.23709e-203	30.4174	-0.0587561	0.197375	-1.28978	-0.0886571	0.105502	-1.62013	-0.0709958	0.0425793	-2.02781	0.175789	1.46614e-05	4.35174	0.093759	0.0373173	2.08491	0.139158	3.64491e-06	4.63067	-0.0806197	0.0542433	-1.92679	-0.13274	0.00737194	-2.68477	-0.10237	0.00134992	-3.20515	0.187608	2.116e-06	4.7655	0.124915	0.00296024	2.97879	0.158239	3.52411e-08	5.51318	NA	No_Assoc	-2.19245	NA	Increased	3.92068	4.83325	Increased	3.92101	Increased	NA	NA	NA	NA	NA	NA	1.37104	-1.89464	2.98321	No assoc	No assoc	Increased	NA	NA	NA	NA
GFPT2	O94808	seq23669.20	GFPT2	Glutamine--fructose-6-phosphate aminotransferase [isomerizing] 2		0.0263726	0.333803	0.966872	-0.0458831	0.185672	-1.32435	-0.00127599	0.952523	-0.0595385	0.0561293	0.0363716	2.0951	0.0264233	0.421295	0.80449	0.0442612	0.0330063	2.13201	-0.0202995	0.419136	-0.808201	-0.0668717	0.0278424	-2.20256	-0.0392223	0.0426933	-2.0267	-0.00326502	0.885993	-0.143407	0.00675073	0.788183	0.268739	0.00125201	0.940838	0.0742168	-0.0130592	0.571222	-0.56641	-0.0592453	0.0304543	-2.16707	-0.0322552	0.0672389	-1.83007	-0.00684569	0.757245	-0.309172	0.00137986	0.952948	0.0590199	-0.00295638	0.854096	-0.183895	NA	No_Assoc	-0.0981889	NA	No_Assoc	-1.75275	-0.754513	No_Assoc	NA	NA	NA	NA	NA	NA	NA	NA	NA	NA	NA	NA	NA	NA	NA	NA	NA	NA
HLA-C	P10321	seq21797.4	HLA-C	HLA-C		-0.0117666	0.666107	-0.431603	0.00518158	0.872012	0.161151	-0.00467827	0.821994	-0.224981	0.0659957	0.0136947	2.46877	0.0649966	0.0366765	2.09257	0.0655705	0.00121125	3.23622	-0.0385758	0.122611	-1.54499	-0.036836	0.189782	-1.31226	-0.0378073	0.0427092	-2.02654	0.0316388	0.161768	1.40001	0.017609	0.456522	0.744922	0.0249392	0.126829	1.52672	-0.0238008	0.299612	-1.03771	-0.0363853	0.152869	-1.43074	-0.0294455	0.0838413	-1.72882	0.0236217	0.283071	1.07393	0.0174665	0.429154	0.791014	0.0205561	0.187136	1.3191	NA	No_Assoc	-0.853948	NA	No_Assoc	0.329032	0.00421658	No_Assoc	2.81517	Increased	NA	NA	NA	NA	NA	NA	0	0.38979	-0.907904	No assoc	No assoc	No assoc	NA	NA	NA	NA
FGFR3	P22607	seq13669.6	FGFR-3:ECD	Fibroblast growth factor receptor 3:Extracellular domain		0.339413	8.82778e-34	12.4955	0.415594	8.71868e-44	14.5343	0.375549	4.50939e-81	19.0697	0.486221	4.59058e-74	19.5366	0.583588	1.27429e-107	24.8205	0.537669	3.18981e-217	31.4587	-0.0443827	0.396054	-0.848993	-0.121564	0.0370544	-2.08781	-0.0788304	0.0427094	-2.02654	0.07822	0.0992995	1.64954	0.134862	0.00496247	2.81539	0.106255	0.0016162	3.15297	-0.0599229	0.212068	-1.24857	-0.104867	0.0462718	-1.99526	-0.0803589	0.0233642	-2.26743	0.0875998	0.0577667	1.89929	0.123467	0.00578501	2.76538	0.106116	0.000939872	3.30793	NA	No_Assoc	-1.1525	NA	Increased	4.63457	4.04771	Increased	4.06402	Increased	NA	NA	NA	NA	NA	NA	0.966688	-3.90868	3.5827	No assoc	Decreased	Increased	NA	NA	NA	NA
LGMN	Q99538	seq7840.64	LGMN	Legumain		-0.0444007	0.118928	-1.56041	-0.0603108	0.0878722	-1.70831	-0.050666	0.0221997	-2.28693	-0.114662	4.0784e-05	-4.11831	0.0214962	0.520218	0.643224	-0.0588773	0.00591579	-2.75241	-0.0212438	0.414121	-0.816948	-0.0673106	0.029789	-2.17584	-0.040317	0.0428248	-2.02541	-0.0860558	0.000269692	-3.65373	0.00739418	0.772597	0.289054	-0.0431809	0.0126982	-2.49212	-0.0167885	0.481531	-0.704064	-0.0507358	0.0697742	-1.81523	-0.0310884	0.0865726	-1.71376	-0.088303	0.000119803	-3.85933	-0.00442035	0.852984	-0.185358	-0.0480972	0.0035777	-2.91318	NA	No_Assoc	0.0228275	NA	No_Assoc	-2.99083	-6.20313	Decreased	-0.18541	No_Assoc	-1.13464	0.889695	No_Assoc	No_Assoc	NA	NA	-1.92509	3.44294	-4.63847	No assoc	Increased	Decreased	3.63131	1.12734	Increased	No assoc
CASS4	Q9NQ75	seq12855.16	CT032	Cas scaffolding protein family member 4		0.0121074	0.662784	0.436181	-0.161648	6.8044e-07	-4.99727	-0.0615795	0.00346344	-2.9233	0.0493796	0.0613663	1.87261	-0.149187	1.94563e-06	-4.78582	-0.0334432	0.0966825	-1.66115	-0.0435495	0.0894019	-1.69995	-0.0328366	0.257782	-1.13227	-0.0388539	0.0430052	-2.02366	-0.0199456	0.378995	-0.880076	0.014925	0.546902	0.602605	-0.00405404	0.808418	-0.242468	-0.0200481	0.395618	-0.849781	-0.00378449	0.884077	-0.145839	-0.0126885	0.467303	-0.726875	-0.0326423	0.13978	-1.4776	-0.00511275	0.825161	-0.220968	-0.0195142	0.221972	-1.2213	NA	No_Assoc	-0.527601	NA	No_Assoc	3.48467	-0.755746	No_Assoc	NA	NA	NA	NA	NA	NA	NA	NA	NA	NA	NA	NA	NA	NA	NA	NA	NA	NA
ST6GALNAC2	Q9UJ37	seq7823.22	SIA7B	Alpha-N-acetylgalactosaminide alpha-2,6-sialyltransferase 2		-0.186067	9.54083e-12	-6.88143	-0.278471	5.17808e-19	-9.08046	-0.226483	5.91788e-29	-11.1669	-0.22578	1.47688e-17	-8.66226	-0.290606	2.37116e-23	-10.1967	-0.255306	3.29162e-40	-13.2736	-0.0234727	0.397729	-0.845989	-0.0642828	0.0374034	-2.08398	-0.0417244	0.043109	-2.02265	-0.0175636	0.482959	-0.701772	-0.0133188	0.599708	-0.524979	-0.0154701	0.385244	-0.868274	-0.0081992	0.747874	-0.321519	-0.0496055	0.0762025	-1.77491	-0.0270109	0.151613	-1.43386	-0.0255774	0.293872	-1.05013	-0.024441	0.304227	-1.02792	-0.0249955	0.141804	-1.46911	NA	No_Assoc	-0.794687	NA	No_Assoc	-2.25343	NA	NA	NA	NA	NA	NA	NA	NA	NA	NA	NA	NA	NA	NA	NA	NA	NA	NA	NA	NA
AKR1B1	P15121	seq9854.36	Aldose reductase	Aldose reductase		0.0293164	0.282364	1.0755	0.305362	1.47382e-18	8.95608	0.136954	1.25441e-10	6.4326	0.169754	1.7786e-10	6.43465	0.542359	1.27992e-64	18.1966	0.333432	6.45583e-64	16.8787	-0.0364398	0.149289	-1.44297	-0.0545734	0.141395	-1.47172	-0.0421853	0.0432718	-2.02108	0.0892992	9.1817e-05	3.92452	0.186659	2.94072e-09	5.98619	0.123129	2.10034e-11	6.69887	-0.0305985	0.187453	-1.3189	-0.0359368	0.278016	-1.08535	-0.0323563	0.0885769	-1.70295	0.0866445	9.62119e-05	3.91313	0.17395	2.85337e-09	5.99136	0.11875	1.53277e-11	6.74476	NA	Increased	4.03784	5.49751	Increased	4.74145	7.88616	Increased	5.35925	Increased	NA	NA	NA	NA	NA	NA	5.64312	2.5463	6.33073	Increased	Increased	Increased	NA	NA	NA	NA
THAP4	Q8WY91	seq24490.16	THAP4	THAP domain-containing protein 4		0.226717	2.93925e-17	8.57757	0.271091	3.51931e-19	9.12635	0.246325	1.02524e-35	12.4748	0.401944	1.90072e-56	16.6955	0.428594	1.85368e-56	16.8277	0.41452	4.30997e-124	23.6925	-0.0410513	0.212399	-1.24766	-0.05467	0.107345	-1.61163	-0.0476529	0.0436266	-2.01766	0.125047	2.24914e-05	4.25542	0.0943012	0.000648944	3.42061	0.108694	6.43776e-08	5.4062	-0.055116	0.068004	-1.82663	-0.0550484	0.0717976	-1.80223	-0.0550826	0.0102864	-2.56605	0.132704	3.75312e-06	4.64632	0.0945587	0.000230385	3.69602	0.11154	4.82391e-09	5.85314	NA	No_Assoc	1.67167	NA	Increased	3.69015	2.23975	No_Assoc	NA	NA	NA	NA	NA	NA	NA	NA	NA	NA	NA	NA	NA	NA	NA	NA	NA	NA
CACNA2D3	Q8IZS8	seq8885.6	CA2D3	Voltage-dependent calcium channel subunit alpha-2/delta-3		0.370399	5.39614e-39	13.5455	0.394583	1.73546e-45	14.8557	0.382843	8.32865e-90	20.094	0.552041	1.64151e-97	23.0413	0.564045	4.00403e-120	26.6451	0.558782	8.6074e-272	35.2239	0.00427033	0.941304	0.0736459	-0.191478	0.00233398	-3.05151	-0.0858919	0.0437059	-2.0169	0.372569	8.74218e-13	7.22778	0.251729	1.11589e-06	4.89874	0.311961	1.01552e-17	8.57217	-0.0463881	0.384596	-0.869781	-0.202723	0.000364094	-3.57649	-0.119801	0.00204037	-3.08429	0.401871	2.37647e-15	8.02708	0.260512	6.24593e-08	5.45084	0.327912	2.41246e-21	9.48549	NA	No_Assoc	-2.53735	NA	Increased	3.03255	3.87479	Increased	3.53091	Increased	NA	NA	NA	NA	NA	NA	-0.671834	-5.61638	2.30116	No assoc	Decreased	Increased	NA	NA	NA	NA
CTNNA2	P26232	seq9872.23	CTNA2	Catenin alpha-2		0.0625552	0.0222834	2.28847	0.148724	9.04654e-07	4.94068	0.101498	5.28623e-07	5.01562	0.239972	2.17844e-19	9.16036	0.256082	8.12415e-20	9.29583	0.247622	6.87821e-39	13.044	-0.0643645	0.0145609	-2.44669	-0.00946792	0.735841	-0.337456	-0.0386816	0.0438356	-2.01566	0.0952969	7.19215e-05	3.98384	0.0673017	0.00344928	2.93125	0.0807257	1.09678e-06	4.87343	-0.0391217	0.10588	-1.61822	-0.0196578	0.43678	-0.777941	-0.0298199	0.0878102	-1.70706	0.0817455	0.00047702	3.50305	0.074466	0.000496953	3.49335	0.0777773	7.73867e-07	4.94185	NA	No_Assoc	1.46452	NA	Increased	8.6112	1.3632	No_Assoc	NA	NA	NA	NA	NA	NA	NA	NA	NA	NA	NA	NA	NA	NA	NA	NA	NA	NA
TNFRSF10B	O14763	seq8529.1	TRAIL R2:Death	Tumor necrosis factor receptor superfamily member 10B:Death domain		-0.0108189	0.698342	-0.387655	-0.0328587	0.268789	-1.10644	-0.021155	0.298246	-1.0402	0.035959	0.18272	1.33321	-0.0345003	0.21702	-1.23524	0.00195898	0.919575	0.100969	-0.0509177	0.0462203	-1.9955	-0.0219029	0.397145	-0.847082	-0.0366027	0.043868	-2.01535	-0.0141806	0.534718	-0.621005	-0.0171948	0.417579	-0.810952	-0.0157992	0.309236	-1.01683	-0.0415501	0.077011	-1.76987	-0.0253266	0.277975	-1.08545	-0.0333886	0.0436412	-2.01752	-0.0188322	0.396892	-0.847498	-0.0148042	0.452646	-0.751296	-0.0165773	0.260838	-1.12441	NA	No_Assoc	-0.165066	NA	No_Assoc	-0.406213	1.63573	No_Assoc	NA	NA	1.27149	-2.18201	No_Assoc	No_Assoc	NA	NA	NA	NA	NA	NA	NA	NA	1.70172	1.8854	No assoc	No assoc
DUT	P33316	seq9995.6	DUT	Deoxyuridine 5'-triphosphate nucleotidohydrolase, mitochondrial		0.185731	1.80086e-11	6.78684	0.299015	3.00136e-23	10.1724	0.23833	1.19948e-32	11.8989	0.444198	1.34365e-68	18.6932	0.393328	8.73864e-47	15.1008	0.421091	3.77558e-127	23.9873	-0.112711	0.000745915	-3.38091	0.0161574	0.620555	0.495211	-0.0468897	0.0443382	-2.01088	0.213269	6.63422e-13	7.26708	0.0676305	0.011476	2.53234	0.133604	1.34213e-11	6.76402	-0.0631536	0.0406652	-2.04917	0.034478	0.239868	1.17599	-0.0119028	0.575246	-0.560342	0.188866	8.03811e-11	6.55956	0.0549177	0.0269895	2.2148	0.111957	2.5421e-09	5.95873	NA	No_Assoc	2.124	NA	Increased	7.45619	2.49396	Increased	NA	NA	-1.13124	1.15868	No_Assoc	No_Assoc	NA	NA	NA	NA	NA	NA	NA	NA	NA	NA	NA	NA
CACNB3	P54284	seq24237.115	CACB3	Voltage-dependent L-type calcium channel subunit beta-3		0.249286	1.55728e-19	9.19905	0.336724	1.60286e-25	10.7171	0.286585	2.52747e-44	13.9656	0.423194	2.76166e-66	18.3201	0.496306	1.58403e-64	18.1788	0.453698	5.72751e-146	25.7277	-0.0728655	0.0423475	-2.03227	-0.0293276	0.44939	-0.756714	-0.0527876	0.0448907	-2.00568	0.161726	1.68147e-07	5.26275	0.0991079	0.00185195	3.12088	0.131445	2.64575e-09	5.95219	-0.0768857	0.0195215	-2.33859	-0.0317911	0.362924	-0.910201	-0.0557009	0.0199801	-2.32672	0.164016	4.84527e-08	5.49235	0.100821	0.000660762	3.41555	0.132052	3.17038e-10	6.29021	NA	No_Assoc	1.81786	NA	Increased	8.80002	1.7484	No_Assoc	NA	NA	NA	NA	NA	NA	NA	NA	NA	NA	NA	NA	NA	NA	NA	NA	NA	NA
VEGFD	O43915	seq14705.1	VEGF-D	Vascular endothelial growth factor D		0.0807344	0.00374204	2.90482	0.146322	9.52619e-07	4.93025	0.111379	4.01239e-08	5.49031	0.244802	6.13189e-20	9.30562	0.221429	2.00795e-15	8.06237	0.233619	9.38773e-35	12.2971	-0.070221	0.00986011	-2.58485	-0.00652232	0.812545	-0.237204	-0.0387565	0.0449114	-2.00548	0.0734433	0.00279986	2.99513	0.0344822	0.127718	1.52437	0.0523948	0.00162553	3.15129	-0.0722947	0.00370079	-2.90835	0.0348281	0.161551	1.40086	-0.0187426	0.286323	-1.06622	0.07473	0.00173685	3.13901	0.00600291	0.776833	0.283522	0.0363552	0.0215669	2.29791	NA	No_Assoc	-0.479861	NA	Increased	4.52435	2.59884	Increased	1.26195	No_Assoc	1.45472	0.747084	No_Assoc	No_Assoc	NA	NA	NA	NA	NA	NA	NA	NA	2.3585	2.52403	No assoc	Increased
CELA1	Q9UNI1	seq6107.3	ELA1	Chymotrypsin-like elastase family member 1		0.101964	0.000711087	3.39409	0.108482	0.000812248	3.35827	0.104987	1.82026e-06	4.77242	0.187436	1.19959e-10	6.49688	0.240044	2.0874e-15	8.05746	0.212896	9.38088e-25	10.2724	-0.0178394	0.533804	-0.622391	-0.0671088	0.0249385	-2.24557	-0.041446	0.0451173	-2.00356	0.0419379	0.104659	1.62391	0.0353337	0.151809	1.43421	0.0384803	0.0308764	2.15866	-0.021718	0.40873	-0.826423	-0.0557049	0.0392278	-2.06437	-0.038262	0.0421186	-2.03235	0.0440592	0.0797277	1.75377	0.027344	0.233812	1.19128	0.034949	0.0391677	2.06242	NA	No_Assoc	0.0222124	NA	No_Assoc	2.59388	2.17711	No_Assoc	NA	NA	NA	NA	NA	NA	NA	NA	NA	NA	NA	NA	NA	NA	NA	NA	NA	NA
IGDCC3	Q8IVU1	seq7118.24	IGDC3:ECD	Immunoglobulin superfamily DCC subclass member 3:Extracellular domain		0.113839	3.0553e-05	4.18535	0.180452	1.41276e-09	6.10835	0.1444	5.33593e-13	7.21646	0.170111	1.59896e-10	6.45197	0.237309	9.39929e-18	8.73484	0.202703	8.81644e-27	10.7133	-0.0449731	0.0985947	-1.653	-0.0338131	0.243964	-1.16579	-0.0397496	0.0451583	-2.00318	-0.0299679	0.225015	-1.21393	-0.0215378	0.365117	-0.906051	-0.0255937	0.135	-1.49467	-0.040199	0.1082	-1.60754	-0.0335441	0.199986	-1.2824	-0.0370211	0.040545	-2.04815	-0.0327286	0.173543	-1.36172	-0.0218953	0.323014	-0.988749	-0.0268693	0.0989721	-1.64986	NA	No_Assoc	2.13363	NA	No_Assoc	1.48496	NA	NA	NA	NA	NA	NA	NA	NA	NA	NA	NA	NA	NA	NA	NA	NA	NA	NA	NA	NA
CCDC43	Q96MW1	seq21595.8	CCD43	Coiled-coil domain-containing protein 43		0.013022	0.643296	0.463214	0.114126	0.000196144	3.73736	0.0594019	0.00407753	2.8721	0.182915	2.45028e-11	6.74159	0.189603	3.81075e-11	6.68339	0.18611	2.27841e-21	9.49145	-0.0734901	0.00509776	-2.8061	0.00116358	0.966126	0.0424777	-0.037839	0.0456184	-1.99891	0.0787785	0.00090359	3.32749	0.0567555	0.011884	2.52007	0.0672174	3.80012e-05	4.11931	-0.0766633	0.00143728	-3.19469	0.0237663	0.338203	0.958171	-0.0281083	0.103148	-1.62978	0.08022	0.000505147	3.48779	0.0408297	0.052241	1.9434	0.0587467	0.000152376	3.78717	NA	No_Assoc	0.725585	NA	Increased	6.41497	0.277226	No_Assoc	NA	NA	NA	NA	NA	NA	NA	NA	NA	NA	NA	NA	NA	NA	NA	NA	NA	NA
NAT1	P18440	seq12632.14	ARY1	Arylamine N-acetyltransferase 1		0.130783	4.21315e-06	4.622	0.133586	0.000168153	3.7762	0.131877	2.39966e-09	5.96815	0.252305	5.88739e-20	9.31082	0.272855	1.67228e-16	8.38049	0.260715	5.98682e-36	12.5175	-0.0458507	0.110571	-1.59682	-0.0392952	0.225986	-1.21148	-0.0429705	0.0456456	-1.99866	0.0428001	0.100631	1.64308	0.0772068	0.00402452	2.88263	0.0595251	0.00143426	3.18767	-0.0183396	0.488325	-0.693192	-0.0131022	0.654232	-0.44802	-0.0159824	0.415292	-0.814616	0.0277721	0.274055	1.09428	0.0591558	0.0181011	2.36728	0.0437072	0.0141042	2.4546	NA	No_Assoc	0.732709	NA	Increased	4.93414	1.71797	No_Assoc	NA	NA	NA	NA	NA	NA	NA	NA	NA	NA	NA	NA	NA	NA	NA	NA	NA	NA
XRCC1	P18887	seq12535.2	XRCC1	DNA repair protein XRCC1		-0.0909734	0.000831643	-3.35053	-0.165405	4.12556e-08	-5.52595	-0.124572	5.85272e-10	-6.19435	-0.0822248	0.002106	-3.08157	-0.145019	3.40199e-07	-5.13242	-0.111826	8.20003e-09	-5.76429	-0.0252198	0.319124	-0.996676	-0.0504916	0.0636571	-1.85654	-0.0369458	0.0461181	-1.99431	0.00405079	0.859557	0.176976	-0.000725184	0.974134	-0.0324317	0.00160702	0.91997	0.100472	-0.0204089	0.379845	-0.878508	-0.0231654	0.347059	-0.940732	-0.021707	0.198942	-1.28457	0.00143236	0.948675	0.0643842	-0.0201951	0.332056	-0.97043	-0.0101022	0.506232	-0.664717	NA	No_Assoc	0.486121	NA	No_Assoc	-0.717149	NA	NA	NA	NA	NA	NA	NA	NA	NA	NA	NA	NA	NA	NA	NA	NA	NA	NA	NA	NA
CHST11	Q9NPF2	seq7779.86	CHSTB	Carbohydrate sulfotransferase 11		0.105663	0.000146474	3.80938	0.168173	5.3906e-06	4.57221	0.128324	6.856e-09	5.79441	0.125199	4.30913e-06	4.61746	0.283163	2.0488e-16	8.35303	0.186829	1.11055e-18	8.82338	-0.0307393	0.256396	-1.1355	-0.0621171	0.0741491	-1.78746	-0.0425893	0.0461255	-1.99424	-0.0541617	0.0264296	-2.22264	0.0150338	0.599656	0.525054	-0.0250958	0.176268	-1.35234	-0.0468884	0.0591414	-1.88897	-0.0530905	0.0904055	-1.69481	-0.0492806	0.0113063	-2.53309	-0.045745	0.0537476	-1.9308	0.00870509	0.743995	0.326653	-0.0217075	0.220213	-1.22596	NA	No_Assoc	0.993411	NA	No_Assoc	1.44507	-1.60562	No_Assoc	1.02481	No_Assoc	NA	NA	NA	NA	NA	NA	NA	NA	NA	NA	NA	NA	NA	NA	NA	NA
PKD2	Q13563	seq13745.10	PKD2:CD 4	Polycystin-2:Cytoplasmic domain 4		-0.10673	0.000109956	-3.88039	-0.0908611	0.00190884	-3.11188	-0.0992691	7.11145e-07	-4.9583	-0.0870725	0.00133835	-3.21518	-0.0885721	0.00133557	-3.21681	-0.0878099	5.41744e-06	-4.54794	-0.0360876	0.161	-1.40259	-0.0364283	0.15662	-1.41755	-0.0362581	0.0461366	-1.99414	0.00661173	0.776602	0.283814	-0.0227164	0.282615	-1.07502	-0.00947801	0.544804	-0.605565	-0.0279968	0.236221	-1.18508	-0.0337078	0.146186	-1.45421	-0.0309066	0.0617635	-1.86799	0.00185058	0.934961	0.081622	-0.0246109	0.21118	-1.25109	-0.0132462	0.372665	-0.891493	NA	No_Assoc	0.137919	NA	Decreased	-3.01149	1.24663	No_Assoc	NA	NA	NA	NA	NA	NA	NA	NA	NA	NA	NA	NA	NA	NA	NA	NA	NA	NA
TIGAR	Q9NQ88	seq12476.50	TIGAR	Fructose-2,6-bisphosphatase TIGAR		-0.0398194	0.147957	-1.44772	0.0829623	0.00896545	2.61826	0.0129415	0.533248	0.623055	0.132464	8.85051e-07	4.94152	0.159134	1.85409e-07	5.24869	0.144166	7.04011e-13	7.17865	-0.0774765	0.00222402	-3.06521	0.0106135	0.699307	0.386363	-0.0370896	0.0461482	-1.99404	0.0855647	0.000185617	3.74959	0.0740949	0.00156986	3.16983	0.0799676	9.71413e-07	4.89734	-0.0612186	0.00850945	-2.63554	0.0175732	0.473216	0.717519	-0.0239075	0.156037	-1.41853	0.0771671	0.000539188	3.46994	0.0691495	0.00150603	3.18201	0.0730658	2.5892e-06	4.70098	NA	No_Assoc	1.91211	NA	Increased	8.80971	NA	NA	NA	NA	NA	NA	NA	NA	NA	NA	NA	NA	NA	NA	NA	NA	4.78478	5.79978	Increased	Increased
MFAP2	P55001	seq10569.28	MFAP2	Microfibrillar-associated protein 2		0.122443	7.8597e-06	4.48854	0.220074	1.52582e-12	7.15801	0.165447	5.13999e-16	8.10814	0.208177	5.95559e-15	7.9065	0.341012	2.38086e-32	12.2468	0.270883	1.63923e-45	14.1592	-0.0465664	0.0924963	-1.68372	-0.0346169	0.270086	-1.10345	-0.0413407	0.0462938	-1.9927	-0.00183784	0.941397	-0.0735297	0.044381	0.0862011	1.71739	0.0205012	0.253822	1.14111	-0.039521	0.119836	-1.55658	-0.0235364	0.405358	-0.832426	-0.0323855	0.0864679	-1.71433	-0.00564149	0.816289	-0.232372	0.036696	0.127534	1.5251	0.0157169	0.357753	0.919656	NA	No_Assoc	-2.33736	NA	No_Assoc	4.84736	4.60184	Increased	NA	NA	NA	NA	NA	NA	NA	NA	-0.626627	1.5845	-1.77661	No assoc	No assoc	No assoc	NA	NA	NA	NA
MAPK12	P53778	seq5005.4	MK12	Mitogen-activated protein kinase 12		0.0683668	0.0142612	2.45419	-0.062706	0.0538323	-1.93033	0.0128232	0.544249	0.6064	0.0914288	0.000841584	3.3472	0.00961186	0.754652	0.312592	0.0553422	0.0067276	2.71004	-0.0190814	0.465437	-0.730157	-0.0605009	0.032355	-2.14284	-0.0381931	0.0464332	-1.99143	-0.0214336	0.365575	-0.905137	0.0119034	0.609773	0.51055	-0.00450608	0.786215	-0.271228	-0.0184878	0.440859	-0.771001	-0.0452468	0.0770888	-1.76957	-0.0310092	0.0762488	-1.77288	-0.0217182	0.345762	-0.943214	0.00104033	0.961854	0.0478381	-0.00968941	0.539969	-0.61286	NA	No_Assoc	-1.12456	NA	No_Assoc	5.27521	NA	NA	NA	NA	NA	NA	NA	NA	NA	NA	NA	NA	NA	NA	NA	NA	NA	NA	NA	NA
DUSP18	Q8NEJ0	seq20959.12	DUS18	Dual specificity protein phosphatase 18		-0.0692867	0.0119675	-2.51693	-0.0578267	0.0449779	-2.00724	-0.0638171	0.00134389	-3.20644	-0.0399983	0.139141	-1.47998	-0.00240652	0.929476	-0.0885247	-0.0213123	0.26615	-1.11197	-0.0400972	0.112948	-1.58624	-0.0307792	0.221158	-1.22418	-0.0354132	0.0469693	-1.98658	-0.0017919	0.937493	-0.0784382	0.0321068	0.120823	1.55259	0.0168397	0.272031	1.0984	-0.0109323	0.63857	-0.46982	0.00268893	0.905897	0.118243	-0.00396525	0.807378	-0.24381	-0.0173026	0.437623	-0.776474	0.00905498	0.639944	0.467913	-0.002277	0.876159	-0.15584	NA	No_Assoc	-1.64337	NA	No_Assoc	-0.83835	NA	NA	NA	NA	NA	NA	NA	NA	NA	NA	NA	NA	NA	NA	NA	NA	NA	NA	NA	NA
ZPBP2	Q6X784	seq10710.23	ZPBP2	Zona pellucida-binding protein 2		-0.0174972	0.522101	-0.640297	-0.0890482	0.00180884	-3.12783	-0.0518075	0.00859172	-2.62789	-0.0569586	0.0330541	-2.13389	-0.0301458	0.262823	-1.12034	-0.04366	0.0212258	-2.30394	-0.00600033	0.809923	-0.240578	-0.0639526	0.0103962	-2.56696	-0.0350085	0.0470176	-1.98614	-0.0424426	0.0596602	-1.88509	0.00396258	0.847113	0.192851	-0.0171241	0.259201	-1.12828	-0.0109774	0.631767	-0.479365	-0.0643841	0.00421035	-2.86821	-0.0382135	0.0171338	-2.38382	-0.0393935	0.072437	-1.79795	0.00423178	0.82508	0.221071	-0.0146526	0.309414	-1.01645	NA	No_Assoc	-0.540374	NA	No_Assoc	-2.02502	NA	NA	NA	NA	NA	NA	NA	NA	NA	NA	NA	NA	NA	NA	NA	NA	NA	NA	NA	NA
QSOX1	O00391	seq6217.23	QSCN6	Sulfhydryl oxidase 1		0.228757	1.71245e-16	8.36083	0.322297	1.1077e-22	10.03	0.268071	6.79186e-38	12.8683	0.329711	8.2522e-35	12.7105	0.496937	1.26118e-62	17.8663	0.407501	2.35058e-102	21.4809	-0.0329606	0.314962	-1.00529	-0.0750067	0.0581002	-1.897	-0.0500921	0.0471741	-1.98473	0.0183251	0.537882	0.616198	0.080001	0.0138346	2.46565	0.0464831	0.0339844	2.12026	-0.0357026	0.235667	-1.18649	-0.0475818	0.183162	-1.33196	-0.040633	0.0774706	-1.76555	0.0195113	0.500243	0.674314	0.0609143	0.0443952	2.01275	0.0392836	0.0603379	1.87832	NA	No_Assoc	-0.883082	NA	Increased	6.30763	4.17773	Increased	4.08273	Increased	-0.640818	-1.25639	No_Assoc	No_Assoc	NA	NA	0.859195	1.90188	-0.0933229	No assoc	No assoc	No assoc	NA	NA	NA	NA
MPPED2	Q15777	seq19153.53	MPPD2	Metallophosphoesterase MPPED2		-0.103555	0.000135634	-3.82836	0.0459926	0.130444	1.51353	-0.0374438	0.0638461	-1.85325	-0.0500822	0.0607837	-1.87683	0.196113	5.43717e-12	6.97326	0.0665557	0.000585522	3.43823	-0.0279568	0.271105	-1.10103	-0.0461826	0.0865382	-1.71555	-0.0365376	0.0479193	-1.97808	0.0531214	0.0208058	2.31455	0.0887404	6.00729e-05	4.02887	0.0716631	6.49944e-06	4.50945	-0.0069317	0.766673	-0.296797	-0.0327617	0.177668	-1.34887	-0.019341	0.250608	-1.14888	0.0422888	0.0590035	1.88997	0.0795551	0.000112885	3.87574	0.062525	3.5704e-05	4.13365	NA	No_Assoc	0.661424	NA	Increased	2.40525	NA	NA	NA	NA	NA	NA	NA	NA	NA	NA	NA	NA	NA	NA	NA	NA	NA	NA	NA	NA
SOX6	P35712	seq24929.26	SOX6	Transcription factor SOX-6		0.0889139	0.00126107	3.23246	0.147317	5.30972e-06	4.57584	0.113558	5.63567e-08	5.42999	0.147978	4.01896e-08	5.52626	0.249114	1.42895e-16	8.40061	0.193403	2.2125e-22	9.73153	-0.043025	0.108851	-1.60459	-0.035721	0.242422	-1.16962	-0.0398457	0.0479873	-1.97748	-0.0208985	0.38961	-0.860643	0.0217952	0.386138	0.867007	-0.000290964	0.986708	-0.0166598	-0.0521272	0.034419	-2.11759	-0.0146849	0.594269	-0.532824	-0.0355121	0.0530788	-1.93428	-0.0161167	0.495671	-0.681528	0.00716174	0.759871	0.305731	-0.00436726	0.792997	-0.262421	NA	No_Assoc	1.9535	NA	No_Assoc	1.96521	NA	NA	NA	NA	NA	NA	NA	NA	NA	NA	NA	NA	NA	NA	NA	NA	NA	NA	NA	NA
SUOX	P51687	seq18324.61	SUOX	Sulfite oxidase, mitochondrial		0.256273	7.61802e-19	9.01457	0.350117	3.39387e-28	11.3353	0.299312	1.91575e-46	14.3092	0.316564	9.34083e-30	11.6422	0.557701	4.27728e-88	21.9103	0.445082	8.85053e-127	23.9518	-0.00811198	0.812985	-0.23663	-0.12717	0.00375276	-2.9047	-0.0533643	0.0480311	-1.97709	-0.0268276	0.386279	-0.866702	0.146931	4.27564e-05	4.10934	0.0476091	0.041915	2.03436	-0.00973433	0.756633	-0.309977	-0.104568	0.00814058	-2.65122	-0.0465281	0.0582384	-1.8939	-0.0259843	0.387825	-0.863884	0.131321	8.38273e-05	3.94863	0.0447929	0.0446512	2.00793	NA	No_Assoc	1.10746	NA	Increased	3.88494	2.64145	Increased	NA	NA	0.51712	-1.43704	No_Assoc	No_Assoc	NA	NA	NA	NA	NA	NA	NA	NA	NA	NA	NA	NA
APOC2	P02655	seq6350.43	Apo C-II	Apolipoprotein C-II		0.0282087	0.300992	1.03475	0.0177429	0.561735	0.580449	0.0235722	0.246621	1.1586	0.0721007	0.00760776	2.67353	0.0929093	0.00122985	3.2406	0.081869	3.07678e-05	4.16771	-0.0283482	0.259979	-1.12698	-0.0452224	0.0918068	-1.68748	-0.0362517	0.0480883	-1.97659	0.000934241	0.967704	0.040497	0.0120245	0.585638	0.545336	0.00672987	0.672875	0.422206	0.00332964	0.885716	0.143758	-0.0209401	0.38969	-0.860536	-0.00820649	0.624729	-0.48916	-0.0161887	0.4724	-0.718809	-0.00525647	0.79851	-0.25534	-0.0102328	0.500671	-0.673435	NA	No_Assoc	0.0453259	NA	No_Assoc	2.81079	NA	NA	NA	NA	NA	NA	NA	NA	NA	NA	0.324239	-1.10179	1.08137	No assoc	No assoc	No assoc	NA	NA	NA	NA
MFNG	O00587	seq5605.77	MFNG	Beta-1,3-N-acetylglucosaminyltransferase manic fringe		0.209112	3.43109e-13	7.35858	0.307887	4.62032e-18	8.81965	0.248479	1.74889e-29	11.2747	0.301946	2.29623e-27	11.1092	0.450697	2.38851e-43	14.4508	0.366153	2.04607e-71	17.8693	-0.0440768	0.180439	-1.34019	-0.0572618	0.141821	-1.47014	-0.0495647	0.0485592	-1.97244	-0.0126125	0.672158	-0.423293	0.0389777	0.224469	1.21544	0.0112901	0.605002	0.517221	-0.0448037	0.138171	-1.48363	-0.0300512	0.392889	-0.854741	-0.0385405	0.0924944	-1.68238	-0.0120226	0.678404	-0.414744	0.020014	0.503283	0.669564	0.00350443	0.866265	0.168405	NA	No_Assoc	-0.220497	NA	Increased	2.51368	2.72212	Increased	2.0719	No_Assoc	NA	NA	NA	NA	NA	NA	NA	NA	NA	NA	NA	NA	NA	NA	NA	NA
CHD7	Q9P2D1	seq14005.2	CHD7	Chromodomain-helicase-DNA-binding protein 7		-0.0825866	0.0026176	-3.01573	-0.0586582	0.0549561	-1.92135	-0.0719178	0.000418939	-3.52786	-0.0338113	0.211331	-1.25058	-0.085476	0.00303365	-2.97116	-0.0580417	0.00321865	-2.94605	-0.0479378	0.0576778	-1.89997	-0.0229867	0.389317	-0.861213	-0.0361634	0.048572	-1.97233	0.0135666	0.553148	0.593217	-0.0391804	0.0741714	-1.78733	-0.0139232	0.378963	-0.879809	-0.0538208	0.0203125	-2.32364	-0.0307842	0.201648	-1.27767	-0.0427565	0.0104493	-2.56059	0.0162424	0.465645	0.729817	-0.0338266	0.0986252	-1.65302	-0.0108887	0.469772	-0.72285	NA	No_Assoc	1.07047	NA	No_Assoc	-0.738296	NA	NA	NA	NA	NA	NA	NA	NA	NA	NA	NA	NA	NA	NA	NA	NA	NA	NA	NA	NA
MID2	Q9UJV3	seq14249.68	TRIM1	Probable E3 ubiquitin-protein ligase MID2		-0.0834324	0.0025878	-3.01929	-0.0950391	0.00169853	-3.14651	-0.0887207	1.3516e-05	-4.35158	-0.0344419	0.206274	-1.26457	-0.117519	3.48371e-05	-4.15712	-0.0744345	0.000147654	-3.79498	-0.0505529	0.0467168	-1.99095	-0.0204864	0.441908	-0.769267	-0.0362358	0.0486331	-1.97179	0.00920464	0.6889	0.400447	-0.0248067	0.254072	-1.14114	-0.00874888	0.579623	-0.553936	-0.0589288	0.0116474	-2.5266	-0.025376	0.28865	-1.06163	-0.0425641	0.0107792	-2.54978	0.0136546	0.54174	0.610362	-0.021495	0.287118	-1.06501	-0.00572297	0.702537	-0.381897	NA	No_Assoc	0.651493	NA	No_Assoc	-2.92609	NA	NA	NA	NA	NA	NA	NA	NA	NA	NA	NA	NA	NA	NA	NA	NA	NA	NA	NA	NA
BOLA2	Q9H3K6	seq8404.102	BolA-like protein 2	BolA-like protein 2		-0.0316096	0.246848	-1.15861	-0.073268	0.0174752	-2.38034	-0.0499382	0.0144477	-2.44594	0.0278554	0.299946	1.037	-0.0538388	0.066086	-1.83977	-0.00950143	0.631128	-0.48014	-0.0393109	0.115409	-1.57549	-0.032301	0.231342	-1.19761	-0.0360782	0.0488634	-1.96978	0.0174227	0.440992	0.770778	-0.00340175	0.878671	-0.152692	0.00685942	0.66552	0.432304	-0.0290089	0.206276	-1.26456	-0.0274737	0.25798	-1.1318	-0.0282847	0.0897984	-1.69646	0.0123214	0.575565	0.560029	-0.00667774	0.747484	-0.322044	0.00225955	0.88097	0.14974	NA	No_Assoc	0.378908	NA	No_Assoc	0.439984	1.80002	No_Assoc	2.91817	Increased	NA	NA	NA	NA	NA	NA	NA	NA	NA	NA	NA	NA	NA	NA	NA	NA
CCL27	Q9Y4X3	seq2192.63	CTACK	C-C motif chemokine 27		-0.132025	1.1514e-06	-4.88892	-0.165258	1.03206e-08	-5.77122	-0.147669	5.63238e-14	-7.51636	-0.115701	1.39684e-05	-4.36241	-0.134656	8.65378e-07	-4.94936	-0.124937	4.74915e-11	-6.57859	-0.0291345	0.262094	-1.12199	-0.0438119	0.0961767	-1.66517	-0.0363766	0.0490398	-1.96825	0.0237851	0.310245	1.01514	0.0256837	0.235724	1.18642	0.0248094	0.118687	1.56031	-0.0280592	0.238842	-1.17848	-0.0265476	0.264195	-1.11713	-0.0273019	0.104548	-1.6232	0.0229375	0.313408	1.00852	0.013645	0.499172	0.676028	0.0177392	0.239974	1.17505	NA	No_Assoc	1.15391	NA	No_Assoc	-0.85562	NA	NA	NA	NA	NA	NA	NA	NA	NA	NA	NA	NA	NA	NA	NA	NA	NA	NA	NA	NA
LRP6	O75581	seq22584.2	LRP6	Low-density lipoprotein receptor-related protein 6		0.283957	1.26719e-25	10.7138	0.313066	1.00089e-27	11.2353	0.297784	3.14413e-54	15.5063	0.426725	6.02199e-63	17.7975	0.471582	3.90109e-78	20.408	0.449981	4.39725e-161	27.0448	-0.00220618	0.953277	-0.0586052	-0.113647	0.00489234	-2.82011	-0.0541366	0.0490755	-1.96793	0.139095	3.87883e-05	4.13034	0.109078	0.00107291	3.27994	0.123898	1.64109e-07	5.23598	-0.0221706	0.522408	-0.639831	-0.093493	0.0106152	-2.55978	-0.0559561	0.0260162	-2.22597	0.152092	3.87205e-06	4.64022	0.0947907	0.00236959	3.04706	0.121946	6.49972e-08	5.40448	NA	No_Assoc	-0.761897	NA	Increased	2.33893	2.45119	Increased	NA	NA	NA	NA	NA	NA	NA	NA	NA	NA	NA	NA	NA	NA	NA	NA	NA	NA
FAM171B	Q6P995	seq8851.42	F171B:ECD	Protein FAM171B:Extracellular domain		0.238707	2.10812e-17	8.61851	0.369522	1.12588e-31	12.0997	0.297744	1.0093e-47	14.5125	0.291285	2.07739e-26	10.8915	0.494134	1.64033e-66	18.5019	0.39285	5.55409e-96	20.788	-0.0387678	0.256754	-1.13464	-0.0756675	0.0828587	-1.73598	-0.0528118	0.0495354	-1.96395	-0.0846769	0.00610413	-2.74703	-0.012657	0.724567	-0.352455	-0.054124	0.0206679	-2.314	-0.0258262	0.410577	-0.823168	-0.0778657	0.0476711	-1.98259	-0.0460984	0.0600303	-1.88057	-0.0921491	0.00213272	-3.07782	-0.0112606	0.736297	-0.33685	-0.0561454	0.0118209	-2.51745	NA	No_Assoc	1.22324	NA	Increased	4.69951	1.71529	No_Assoc	NA	NA	3.09046	-2.9391	Increased	Decreased	NA	NA	NA	NA	NA	NA	NA	NA	NA	NA	NA	NA
EIF1AD	Q8N9N8	seq13545.97	EIF1A	Probable RNA-binding protein EIF1AD		0.0699969	0.011088	2.54388	0.11775	0.000141793	3.81889	0.0911669	8.96581e-06	4.44072	0.255406	7.22517e-22	9.80126	0.177548	1.00362e-09	6.16421	0.220362	4.00776e-30	11.4037	-0.0797227	0.00330813	-2.94351	0.00567177	0.838116	0.204354	-0.0380692	0.0495374	-1.96394	0.0867695	0.000395929	3.55289	0.0411324	0.0717416	1.80256	0.0624038	0.00018204	3.74272	-0.062283	0.0124692	-2.50239	0.028866	0.248458	1.15474	-0.0169067	0.337783	-0.958556	0.0774702	0.00114475	3.26024	0.0252991	0.234874	1.18858	0.0485247	0.0022088	3.06062	NA	No_Assoc	0.641962	NA	Increased	9.73784	NA	NA	NA	NA	NA	NA	NA	NA	NA	NA	NA	NA	NA	NA	NA	NA	NA	NA	NA	NA
PPIF	P30405	seq8095.213	Cyclophilin F	Peptidyl-prolyl cis-trans isomerase F, mitochondrial		0.0750369	0.00695872	2.70348	0.0283432	0.336127	0.962282	0.0530751	0.00860194	2.62748	0.196083	5.55258e-13	7.29148	0.097257	0.000447324	3.5215	0.147986	1.58151e-14	7.68076	-0.0523591	0.0514862	-1.94936	-0.0219248	0.395707	-0.84966	-0.0365323	0.0496193	-1.96323	0.0417214	0.0867452	1.71424	0.0306347	0.149316	1.44301	0.0354253	0.0268096	2.21428	-0.0366167	0.138502	-1.48239	-0.027563	0.235552	-1.18686	-0.031811	0.0600939	-1.8801	0.0333194	0.159989	1.40599	0.0345409	0.080397	1.75007	0.0340407	0.0247974	2.24454	NA	No_Assoc	0.435568	NA	Increased	7.541	1.55171	No_Assoc	NA	NA	NA	NA	NA	NA	NA	NA	NA	NA	NA	NA	NA	NA	NA	NA	NA	NA
RBKS	Q9H477	seq19467.3	RBSK	Ribokinase		-0.0976429	0.000334487	-3.59751	-0.00493073	0.883918	-0.146049	-0.0612453	0.0037881	-2.89529	-0.0133877	0.614653	-0.503576	0.0590561	0.0721645	1.80033	0.0153319	0.457889	0.742327	-0.0466145	0.0630352	-1.8607	-0.024823	0.400433	-0.841277	-0.0374861	0.0496575	-1.9629	0.0508632	0.0245735	2.25092	0.0295214	0.232373	1.19513	0.0411401	0.0136056	2.46751	-0.0169849	0.462242	-0.735401	-0.020239	0.44926	-0.757006	-0.0183756	0.293086	-1.05137	0.0348528	0.114225	1.58066	0.0260421	0.260089	1.12695	0.030654	0.0546612	1.92156	NA	No_Assoc	0.525338	NA	No_Assoc	0.877112	0.316865	No_Assoc	NA	NA	1.24314	2.18389	No_Assoc	No_Assoc	1.5225	No_Assoc	NA	NA	NA	NA	NA	NA	NA	NA	NA	NA
LETMD1	Q6P1Q0	seq5751.14	HCCR-1	LETM1 domain-containing protein 1		-0.125584	1.0634e-05	-4.4229	-0.175722	2.09722e-08	-5.64714	-0.148364	1.50988e-12	-7.07358	-0.145251	1.67474e-07	-5.26375	-0.144357	1.05245e-06	-4.91047	-0.144833	6.08529e-13	-7.19856	-0.0252004	0.35067	-0.933661	-0.0529269	0.062692	-1.86336	-0.0383568	0.049951	-1.96038	-0.0146593	0.546006	-0.603931	0.0131501	0.572223	0.564959	-0.000171789	0.991841	-0.0102254	-0.0169633	0.493603	-0.684804	-0.0451706	0.0777789	-1.76546	-0.0306108	0.0854305	-1.72001	-0.0193721	0.41106	-0.822322	0.00777996	0.719532	0.359182	-0.00465865	0.770154	-0.292174	NA	No_Assoc	-0.406023	NA	No_Assoc	0.0191479	NA	NA	NA	NA	NA	NA	NA	NA	NA	NA	NA	NA	NA	NA	NA	NA	NA	NA	NA	NA
OLFM2	O95897	seq19377.14	NOE2	Noelin-2		0.213027	9.25993e-15	7.84832	0.319832	4.27619e-25	10.6175	0.260886	2.75146e-38	12.9379	0.271474	4.07984e-24	10.3516	0.396546	2.52755e-44	14.6371	0.331977	1.79003e-69	17.6181	-0.0652107	0.0490417	-1.97023	-0.0272653	0.460985	-0.737497	-0.0483285	0.0500154	-1.95983	-0.0990085	0.000927666	-3.31987	-0.0336456	0.26865	-1.10676	-0.0669534	0.00166112	-3.14496	-0.0507199	0.0954299	-1.66874	-0.0167231	0.616109	-0.501522	-0.0352919	0.116152	-1.57113	-0.107021	0.00022943	-3.69544	-0.0412076	0.145407	-1.45703	-0.0733345	0.000289715	-3.62433	NA	No_Assoc	1.80498	NA	Increased	2.92928	3.23041	Increased	2.77745	Increased	NA	NA	NA	NA	NA	NA	-1.37506	0.818196	-2.36985	No assoc	No assoc	Decreased	NA	NA	NA	NA
SNX16	P57768	seq23408.1	Sorting nexin 16	Sorting nexin 16		0.149756	7.58395e-08	5.41036	0.0706602	0.0420758	2.03523	0.119019	3.81585e-08	5.49917	0.229961	5.62457e-18	8.77758	0.195802	1.48062e-09	6.10038	0.216302	1.60976e-26	10.6574	-0.0234793	0.406033	-0.831187	-0.0620168	0.0460423	-1.99737	-0.0409315	0.0501188	-1.95895	0.0193867	0.440482	0.771636	0.0411507	0.107868	1.60922	0.0300766	0.0933034	1.67822	-0.0334721	0.197693	-1.28887	-0.0452734	0.106271	-1.61657	-0.0389283	0.0409277	-2.04426	0.0242927	0.32156	0.991669	0.0294643	0.216353	1.23703	0.0269511	0.114518	1.57821	NA	No_Assoc	-0.227767	NA	Increased	4.47206	4.7532	Increased	NA	NA	NA	NA	NA	NA	NA	NA	NA	NA	NA	NA	NA	NA	NA	NA	NA	NA
LRRTM1	Q86UE6	seq4452.9	LRRT1	Leucine-rich repeat transmembrane neuronal protein 1		0.0140545	0.611253	0.508419	-0.0659286	0.0255312	-2.23644	-0.0233692	0.24649	-1.15892	0.0403454	0.137799	1.48503	-0.0176278	0.525544	-0.635034	0.0119822	0.537152	0.617125	-0.0169252	0.504715	-0.667291	-0.0542363	0.0349288	-2.11193	-0.0353491	0.0501335	-1.95882	0.00270107	0.90651	0.117466	-0.00338609	0.872697	-0.160273	-0.00059968	0.969252	-0.0385462	-0.0200304	0.38977	-0.860349	-0.0605647	0.00893876	-2.61929	-0.0404365	0.0137119	-2.46472	0.00423177	0.849984	0.18918	0.000962427	0.961008	0.0489008	0.00238898	0.871559	0.161679	Increased	No_Assoc	-0.218835	NA	No_Assoc	1.17932	2.58287	Increased	NA	NA	NA	NA	NA	NA	NA	NA	NA	NA	NA	NA	NA	NA	NA	NA	NA	NA
INSR	P06213	seq3448.13	IR	Insulin receptor		0.295191	1.53937e-26	10.9224	0.36111	1.7161e-34	12.6961	0.326468	2.42069e-62	16.6634	0.362333	5.82485e-43	14.304	0.485226	1.66896e-74	19.796	0.425799	4.29219e-129	24.1729	-0.0337422	0.399108	-0.843517	-0.0862008	0.0483101	-1.97692	-0.0577158	0.0502286	-1.95801	-0.0614242	0.0868242	-1.71381	0.0045068	0.900229	0.125403	-0.0285486	0.260613	-1.12494	-0.0159112	0.66508	-0.433018	-0.090496	0.0214115	-2.30409	-0.0507227	0.058715	-1.89032	-0.0711376	0.0414759	-2.04095	0.00750519	0.822507	0.224377	-0.0301979	0.210836	-1.25127	NA	No_Assoc	1.17539	NA	Increased	2.72787	2.29246	No_Assoc	-0.178919	No_Assoc	NA	NA	NA	NA	NA	NA	NA	NA	NA	NA	NA	NA	NA	NA	NA	NA
TMEM25	Q86YD3	seq9014.18	TMM25	Transmembrane protein 25		0.212803	2.89905e-14	7.6975	0.235606	9.01444e-15	7.86597	0.223293	4.2011e-28	10.9915	0.238067	1.64486e-18	8.92508	0.366599	4.40782e-39	13.6291	0.301795	3.67091e-57	15.9342	-0.0122938	0.69024	-0.398626	-0.0813545	0.0145233	-2.44812	-0.0442506	0.050287	-1.95751	-0.0577953	0.0371643	-2.0863	0.00785744	0.774969	0.285956	-0.0247019	0.20544	-1.2662	-0.0192441	0.495758	-0.68139	-0.0699656	0.0199648	-2.33058	-0.0430583	0.0363296	-2.09322	-0.0542116	0.044277	-2.0136	-0.000130659	0.995931	-0.00510145	-0.0258227	0.164051	-1.39157	NA	No_Assoc	-0.58399	NA	No_Assoc	-2.00587	0.998241	No_Assoc	2.69435	Increased	0.430428	-1.25704	No_Assoc	No_Assoc	NA	NA	1.08373	-1.49158	2.35458	No assoc	No assoc	Increased	NA	NA	NA	NA
BAG2	O95816	seq19228.11	BAG-2	BAG family molecular chaperone regulator 2		0.155198	2.43557e-08	5.61557	0.24554	4.15696e-14	7.66103	0.193726	2.12713e-20	9.25576	0.339938	3.37268e-39	13.5865	0.431988	2.10996e-48	15.3946	0.380707	2.22373e-92	20.3861	-0.0437942	0.131256	-1.51021	-0.0419194	0.215132	-1.24033	-0.0429992	0.0507236	-1.95381	0.136628	1.0919e-07	5.34356	0.117948	1.76636e-05	4.3125	0.127917	7.46109e-12	6.84853	-0.0459126	0.084455	-1.72685	-0.013571	0.657235	-0.44386	-0.0319869	0.110861	-1.59434	0.137654	3.76825e-08	5.53788	0.0985797	0.000118626	3.86353	0.118628	2.6882e-11	6.66271	NA	No_Assoc	1.60374	NA	Increased	6.85014	1.40936	No_Assoc	NA	NA	NA	NA	NA	NA	NA	NA	NA	NA	NA	NA	NA	NA	NA	NA	NA	NA
VTA1	Q9NP79	seq4209.60	DRG-1	Vacuolar protein sorting-associated protein VTA1 homolog		-0.0987516	0.000387084	-3.5589	-0.0750685	0.023258	-2.27251	-0.0889541	2.83009e-05	-4.18672	0.0404732	0.13536	1.49431	-0.0228753	0.477806	-0.710091	0.0142382	0.492209	0.6868	-0.0498846	0.0524759	-1.94116	-0.0218333	0.446854	-0.760959	-0.0373982	0.0507415	-1.95366	0.107781	2.8012e-06	4.70766	0.0526138	0.0325723	2.14018	0.0821576	9.4079e-07	4.90364	-0.0431237	0.0670067	-1.83332	-0.0379019	0.138796	-1.48143	-0.0407317	0.0186599	-2.35226	0.104432	2.84982e-06	4.70412	0.0635621	0.00559473	2.77644	0.0846253	1.09693e-07	5.30989	NA	No_Assoc	1.21296	NA	No_Assoc	0.932288	4.95335	Increased	NA	NA	-0.493074	1.66688	No_Assoc	No_Assoc	NA	NA	NA	NA	NA	NA	NA	NA	NA	NA	NA	NA
LIN7B	Q9HAP6	seq4238.4	LIN7B	Protein lin-7 homolog B		0.0229869	0.402167	0.838056	-0.0578866	0.0563616	-1.91032	-0.0134348	0.508826	-0.660666	0.0967409	0.000282608	3.64155	0.028698	0.317257	1.00058	0.065321	0.000803651	3.35153	-0.0182966	0.46852	-0.725121	-0.0548218	0.038664	-2.07034	-0.0356788	0.0507981	-1.95318	0.044518	0.0482091	1.97756	0.0362596	0.0966513	1.6628	0.0402574	0.0101624	2.57025	-0.0282635	0.222042	-1.22176	-0.0414991	0.0840075	-1.72953	-0.0346396	0.0375281	-2.07997	0.0497847	0.0230406	2.27572	0.0271525	0.183606	1.33061	0.0376825	0.0115602	2.52529	NA	No_Assoc	-0.474914	NA	No_Assoc	0.613779	10.2783	Increased	NA	NA	NA	NA	NA	NA	NA	NA	NA	NA	NA	NA	NA	NA	NA	NA	NA	NA
CBL	P22681	seq12016.60	CBL	E3 ubiquitin-protein ligase CBL		0.115008	8.10804e-05	3.95483	0.216158	1.01057e-09	6.1636	0.15622	2.98064e-12	6.97863	0.35397	1.28826e-37	13.2744	0.318648	3.08828e-22	9.92016	0.339559	1.59996e-61	16.55	-0.0895038	0.00268809	-3.00764	0.0141296	0.669827	0.426506	-0.0432246	0.0508834	-1.95246	0.146439	4.50363e-08	5.50557	0.0790474	0.00365829	2.91278	0.11342	2.36107e-09	5.97079	-0.0723128	0.00811806	-2.65158	0.0205825	0.489749	0.690952	-0.029955	0.136438	-1.48919	0.137445	1.26967e-07	5.31546	0.0745906	0.00316957	2.95766	0.105233	5.5864e-09	5.82869	NA	No_Assoc	1.44794	NA	Increased	7.83451	5.63521	Increased	NA	NA	NA	NA	NA	NA	NA	NA	NA	NA	NA	NA	NA	NA	NA	NA	NA	NA
BTN3A3	O00478	seq22950.6	BT3A3	Butyrophilin subfamily 3 member A3		0.217883	1.02724e-15	8.13621	0.189288	7.76834e-11	6.57403	0.20462	1.7182e-25	10.4349	0.340232	3.40976e-39	13.592	0.3741	1.98325e-46	15.0519	0.357287	3.02908e-91	20.2578	0.0100846	0.738358	0.334108	-0.0943978	0.0019493	-3.10589	-0.0417952	0.0509949	-1.95152	0.0957925	0.000423364	3.53519	0.0948974	0.000166364	3.77929	0.095311	2.27985e-07	5.17494	-0.0067236	0.807851	-0.243254	-0.0982283	0.000345188	-3.59093	-0.0529512	0.00646071	-2.72343	0.104887	7.20239e-05	3.98375	0.0975758	3.15747e-05	4.18055	0.100793	7.88198e-09	5.77096	NA	No_Assoc	-1.81359	NA	Increased	4.11133	1.37765	No_Assoc	NA	NA	NA	NA	NA	NA	NA	NA	NA	NA	NA	NA	NA	NA	NA	NA	NA	NA
TNFRSF12A	Q9NP84	seq5138.50	TWEAKR	Tumor necrosis factor receptor superfamily member 12A		0.0467644	0.0942267	1.67487	0.0210843	0.493767	0.684571	0.03518	0.0890078	1.70066	0.0980795	0.000308913	3.61852	0.0872115	0.00271535	3.00544	0.0930155	2.65438e-06	4.6959	-0.0335621	0.197527	-1.28937	-0.039849	0.140891	-1.47361	-0.0365857	0.0510714	-1.95088	-0.00401066	0.86355	-0.171895	0.012732	0.566806	0.572946	0.00476839	0.766977	0.296331	-0.0299527	0.209	-1.25701	-0.0222652	0.364191	-0.907809	-0.0262199	0.124989	-1.53417	-0.00616269	0.78532	-0.272456	0.000665631	0.974476	0.0320029	-0.00246281	0.872203	-0.16086	NA	No_Assoc	-1.10455	NA	No_Assoc	0.53606	NA	NA	4.75307	Increased	3.02064	0.156682	Increased	No_Assoc	-0.104585	No_Assoc	3.75097	1.46503	4.3392	Increased	No assoc	Increased	-1.63606	4.2634	No assoc	Increased
C3	P01024	seq2754.50	C3	Complement C3		-0.199062	5.48674e-13	-7.29532	-0.187004	2.4673e-10	-6.39141	-0.193453	3.18585e-22	-9.69437	-0.203662	3.41259e-14	-7.67754	-0.200981	4.10898e-13	-7.34547	-0.202363	2.27441e-26	-10.6252	-0.0414439	0.140008	-1.47677	-0.0355528	0.200882	-1.27985	-0.0384683	0.0513563	-1.94849	0.00990299	0.694438	0.392937	-0.00113259	0.960503	-0.0495344	0.00384974	0.820162	0.227336	-0.0378083	0.14236	-1.46806	-0.0457329	0.0674098	-1.83084	-0.0418916	0.0194746	-2.33632	0.00776177	0.751147	0.317203	0.00598992	0.777619	0.282497	0.00674979	0.673593	0.421221	NA	No_Assoc	-0.127841	NA	No_Assoc	-0.30534	-5.04834	Decreased	2.31258	Increased	0.309753	-2.02217	No_Assoc	No_Assoc	NA	NA	-0.704987	0.727688	-1.39221	No assoc	No assoc	No assoc	NA	NA	NA	NA
TEC	P42680	seq3646.7	TEC	Tyrosine-protein kinase Tec		-0.207165	8.67676e-14	-7.54878	-0.217803	2.57485e-11	-6.74263	-0.211624	4.57369e-24	-10.1185	-0.193605	7.34395e-13	-7.25219	-0.220321	6.00946e-13	-7.29273	-0.205319	1.02931e-24	-10.2635	-0.0403578	0.155698	-1.42059	-0.0406973	0.183992	-1.32945	-0.0405149	0.0516998	-1.94562	0.0330556	0.193791	1.30018	0.00585997	0.813808	0.235577	0.0191611	0.281183	1.07766	0.0109408	0.677518	0.415955	-0.00488005	0.860731	-0.175487	0.00347026	0.855894	0.181603	0.00553212	0.824513	0.221793	-0.0189748	0.416669	-0.812542	-0.00752745	0.658803	-0.441567	NA	No_Assoc	-0.848928	NA	No_Assoc	-2.24003	NA	NA	NA	NA	NA	NA	NA	NA	NA	NA	NA	NA	NA	NA	NA	NA	NA	NA	NA	NA
FGFR2	P21802	seq3808.76	FGFR-2	Fibroblast growth factor receptor 2		-0.13574	9.06559e-07	-4.93655	-0.165838	3.53654e-08	-5.55359	-0.14955	1.43138e-13	-7.39338	-0.194648	5.24221e-13	-7.29896	-0.164949	5.88314e-09	-5.86821	-0.180579	1.01965e-20	-9.33398	-0.0276057	0.297396	-1.04249	-0.0467354	0.0863953	-1.71633	-0.0369038	0.0519023	-1.94394	-0.0547993	0.0221765	-2.2903	-0.0143431	0.521942	-0.640569	-0.0332316	0.0420879	-2.03265	-0.017772	0.464442	-0.731786	-0.0405242	0.0991645	-1.65038	-0.0290229	0.092793	-1.68084	-0.0602103	0.00973685	-2.58918	-0.0186636	0.370746	-0.895461	-0.0371711	0.0166239	-2.39492	NA	No_Assoc	1.45862	NA	No_Assoc	-1.13042	NA	NA	3.19238	Increased	1.29635	-2.5547	No_Assoc	No_Assoc	0.66546	No_Assoc	1.19423	-1.31901	2.40801	No assoc	No assoc	Increased	NA	NA	NA	NA
ABL1	P00519	seq3341.33	ABL1	Tyrosine-protein kinase ABL1		-0.103808	0.000217567	-3.70917	-0.126243	3.14457e-05	-4.18097	-0.114176	2.65918e-08	-5.56251	-0.106679	0.000104269	-3.89362	-0.115258	5.91639e-05	-4.03256	-0.110787	2.12715e-08	-5.60133	-0.0330602	0.207981	-1.25983	-0.0404326	0.135758	-1.49293	-0.0366302	0.0519373	-1.94365	-0.0113562	0.63162	-0.479572	-0.00427997	0.84776	-0.192025	-0.00760412	0.63941	-0.468523	-0.0184064	0.446339	-0.761788	-0.0296983	0.225042	-1.21395	-0.0239822	0.163002	-1.39505	-0.0188836	0.412653	-0.819525	-0.011793	0.569824	-0.568492	-0.0149673	0.331635	-0.970826	NA	No_Assoc	0.780552	NA	No_Assoc	-1.80518	NA	NA	NA	NA	5.20807	1.62204	Increased	No_Assoc	NA	NA	NA	NA	NA	NA	NA	NA	4.43189	10.4873	Increased	Increased
IL6R	P08887	seq4139.71	IL-6 sRa	Interleukin-6 receptor subunit alpha		0.184858	1.63176e-11	6.80095	0.242948	1.98008e-16	8.35757	0.211956	1.32199e-26	10.6757	0.300453	7.84825e-31	11.8737	0.374107	2.82723e-43	14.4356	0.336401	4.61508e-77	18.5806	-0.0271821	0.357805	-0.919909	-0.0602599	0.0617477	-1.87009	-0.0422916	0.0521469	-1.94192	0.0571851	0.0297964	2.17538	0.0307393	0.247731	1.15652	0.0441082	0.0182776	2.35995	-0.0118784	0.662187	-0.437005	-0.0660994	0.0231417	-2.27441	-0.0371778	0.0611012	-1.87276	0.0500592	0.0513153	1.95079	0.0348352	0.159485	1.4078	0.0421705	0.0179085	2.36751	NA	No_Assoc	-0.270272	NA	Increased	3.20271	2.4894	Increased	2.35383	Increased	1.41278	-0.147793	No_Assoc	No_Assoc	NA	NA	-0.665304	0.0060339	-0.915536	No assoc	No assoc	No assoc	-0.190625	2.10819	No assoc	No assoc
OCIAD1	Q9NX40	seq16802.31	OCAD1	OCIA domain-containing protein 1		0.000512738	0.985	0.0188042	0.0149967	0.629692	0.482301	0.00680906	0.73979	0.332132	0.102309	0.000122753	3.85327	0.0765467	0.00891237	2.62028	0.0906546	3.95258e-06	4.61386	-0.0448487	0.0736966	-1.79008	-0.0250389	0.357114	-0.921285	-0.0357481	0.0523067	-1.9406	0.0450634	0.0463284	1.99448	0.0253856	0.25452	1.14007	0.0350809	0.0269674	2.21199	0.0106255	0.648916	0.455384	0.0110981	0.652485	0.450442	0.0108489	0.52193	0.640374	0.0156568	0.482311	0.702812	0.000523359	0.979999	0.0250767	0.0075971	0.617919	0.498802	NA	No_Assoc	0.489208	NA	No_Assoc	0.926614	NA	NA	NA	NA	NA	NA	NA	NA	NA	NA	NA	NA	NA	NA	NA	NA	NA	NA	NA	NA
CLNK	Q7Z7G1	seq25501.128	CLNK	Cytokine-dependent hematopoietic cell linker		-0.112022	4.92294e-05	-4.07435	-0.184332	2.56279e-09	-6.01006	-0.14424	1.84783e-12	-7.04551	-0.0727362	0.00767276	-2.67073	-0.253518	1.66199e-18	-8.94549	-0.159532	4.50986e-16	-8.12402	-0.0501069	0.0509137	-1.95421	-0.0208053	0.477189	-0.71109	-0.0373787	0.0525776	-1.93837	0.00864338	0.710913	0.370719	-0.0438634	0.0691341	-1.81944	-0.0167322	0.318103	-0.998363	-0.0373092	0.113433	-1.58414	-0.0297128	0.26077	-1.12519	-0.0339437	0.0534609	-1.93118	0.00163673	0.942379	0.0722957	-0.0376489	0.0936896	-1.6778	-0.0181804	0.253978	-1.14074	NA	No_Assoc	0.42968	NA	No_Assoc	-1.31904	-0.261388	No_Assoc	NA	NA	NA	NA	NA	NA	NA	NA	NA	NA	NA	NA	NA	NA	NA	NA	NA	NA
ETNK1	Q9HBU6	seq8328.9	EKI1	Ethanolamine kinase 1		-0.154529	1.64466e-08	-5.68458	-0.138257	5.90615e-06	-4.5527	-0.147291	3.54174e-13	-7.27201	-0.155286	7.38903e-09	-5.82349	-0.161911	1.65709e-08	-5.68828	-0.158382	3.99073e-16	-8.13884	-0.0489036	0.0619373	-1.8685	-0.0232633	0.397649	-0.846171	-0.0367136	0.0527757	-1.93675	-0.0145344	0.539345	-0.61398	-0.0153815	0.496717	-0.679899	-0.0149771	0.359807	-0.915732	-0.0269108	0.263824	-1.11792	-0.00492459	0.843093	-0.197988	-0.0162775	0.346699	-0.941011	-0.0262645	0.254871	-1.13914	-0.0285712	0.176151	-1.35361	-0.0275195	0.0771253	-1.76761	NA	No_Assoc	-0.273765	NA	No_Assoc	-1.33897	NA	NA	NA	NA	NA	NA	NA	NA	NA	NA	NA	NA	NA	NA	NA	NA	NA	NA	NA	NA
ELFN2	Q5R3F8	seq21687.3	PPR29	Protein phosphatase 1 regulatory subunit 29		0.351581	2.6803e-36	13.0087	0.395602	1.2426e-41	14.1221	0.372803	6.96014e-82	19.1672	0.482084	1.21848e-73	19.4721	0.58589	2.05054e-115	25.9482	0.538754	8.60672e-229	32.2936	0.0101452	0.835721	0.207415	-0.197752	0.000970449	-3.30824	-0.0732305	0.053049	-1.93452	0.106086	0.0166255	2.39825	0.183511	0.000195413	3.73801	0.140779	1.83671e-05	4.28387	0.00434336	0.922917	0.0967799	-0.200506	0.000203168	-3.7281	-0.0797443	0.0206537	-2.31426	0.109021	0.0113134	2.53679	0.185402	5.19483e-05	4.06339	0.144928	3.61003e-06	4.63266	NA	No_Assoc	-1.3928	NA	Increased	4.57912	2.93655	Increased	2.96482	Increased	NA	NA	NA	NA	NA	NA	NA	NA	NA	NA	NA	NA	NA	NA	NA	NA
AXIN2	Q9Y2T1	seq12925.105	AXIN2	Axin-2		-0.160903	2.80469e-09	-5.98828	-0.240629	6.34871e-14	-7.60305	-0.194297	2.40808e-21	-9.48568	-0.143769	5.85092e-08	-5.45814	-0.264258	1.25438e-18	-8.97551	-0.197334	8.97487e-24	-10.0523	-0.0300011	0.2587	-1.13001	-0.0497365	0.101593	-1.63861	-0.0385556	0.0536849	-1.92937	0.0310745	0.195409	1.29547	-0.0250431	0.316434	-1.00229	0.00415986	0.810018	0.240403	-0.0180972	0.457485	-0.743238	-0.0472731	0.085319	-1.72225	-0.0309456	0.0893379	-1.6989	0.0245109	0.293068	1.05188	-0.02696	0.24824	-1.15528	-0.00118652	0.942635	-0.0719579	NA	No_Assoc	0.0326172	NA	Decreased	-3.62998	NA	NA	NA	NA	NA	NA	NA	NA	NA	NA	NA	NA	NA	NA	NA	NA	NA	NA	NA	NA
FN3K	Q9H479	seq21147.9	Fructosamine-3-kinase	Fructosamine-3-kinase		0.0213657	0.463622	0.733146	0.0487794	0.117278	1.56763	0.0341755	0.10812	1.6067	0.21851	1.69273e-15	8.07733	0.120268	4.79879e-05	4.08276	0.173563	3.01666e-18	8.71083	-0.0667919	0.0144402	-2.44994	-0.00750077	0.784048	-0.274121	-0.0372553	0.0537275	-1.92903	0.118956	6.89652e-07	4.99281	0.0502979	0.0268293	2.21722	0.0829445	4.44989e-07	5.04863	-0.0589732	0.0187957	-2.35299	-0.0130603	0.596825	-0.52914	-0.035665	0.0425569	-2.02803	0.114266	9.09616e-07	4.93795	0.0543626	0.0100845	2.57778	0.0815417	1.68231e-07	5.2314	NA	No_Assoc	1.86066	NA	Increased	2.49764	5.68273	Increased	NA	NA	NA	NA	NA	NA	NA	NA	NA	NA	NA	NA	NA	NA	NA	NA	NA	NA
LRRC3B	Q96PB8	seq18947.3	LRC3B	Leucine-rich repeat-containing protein 3B		0.204125	1.38564e-13	7.48444	0.330355	9.46724e-28	11.2346	0.262499	2.29578e-39	13.1273	0.276655	4.44461e-25	10.5815	0.429163	3.71112e-54	16.4194	0.352931	2.88245e-81	19.0931	-0.054832	0.0857916	-1.71945	-0.0357183	0.342167	-0.950321	-0.0468318	0.0541118	-1.92594	-0.0518195	0.0721917	-1.7995	-0.0020075	0.948232	-0.0649432	-0.0286758	0.173528	-1.36095	-0.0613617	0.0363264	-2.09562	-0.0474013	0.162266	-1.39847	-0.0553957	0.0124179	-2.50004	-0.0487652	0.0820543	-1.74036	0.00592766	0.836838	0.20599	-0.0221468	0.269946	-1.10319	NA	No_Assoc	1.51198	NA	Increased	2.24706	-0.293303	No_Assoc	NA	NA	NA	NA	NA	NA	NA	NA	NA	NA	NA	NA	NA	NA	NA	NA	NA	NA
NUDT16L1	Q9BRJ7	seq12497.29	SDOS	Tudor-interacting repair regulator protein		0.235964	7.09341e-18	8.75105	0.308004	2.21462e-22	9.95993	0.267079	1.90502e-39	13.1415	0.453579	1.98458e-78	20.2245	0.428196	1.04184e-49	15.6463	0.443381	4.23414e-144	25.5602	-0.0923304	0.0097282	-2.58953	-0.00524905	0.881521	-0.149079	-0.0482426	0.054153	-1.92561	0.227681	1.06501e-13	7.52152	0.0744747	0.0105017	2.56355	0.14793	1.69312e-12	7.05767	-0.0727381	0.0263078	-2.22442	0.0264596	0.405411	0.832338	-0.0217394	0.340211	-0.953749	0.217445	2.71854e-13	7.39235	0.0528836	0.0516664	1.94817	0.128572	1.15542e-10	6.44508	NA	No_Assoc	0.79837	NA	Increased	8.14111	6.20796	Increased	NA	NA	NA	NA	NA	NA	NA	NA	NA	NA	NA	NA	NA	NA	NA	NA	NA	NA
CD3E	P07766	seq18870.1	CD3E	T-cell surface glycoprotein CD3 epsilon chain		0.10781	0.000136157	3.82742	0.118886	0.000126851	3.84673	0.112836	5.96018e-08	5.41999	0.219895	1.28216e-15	8.10546	0.208065	3.0718e-12	7.05696	0.214471	6.39371e-27	10.743	-0.0500495	0.0736925	-1.79009	-0.0260608	0.350811	-0.933432	-0.038038	0.0541811	-1.92539	0.0272939	0.281534	1.07737	0.0328709	0.168155	1.37911	0.0302523	0.0813886	1.74269	-0.0354487	0.167831	-1.38004	-0.0165359	0.508394	-0.661568	-0.0257343	0.15084	-1.43657	0.0194566	0.430284	0.788973	0.0260406	0.242605	1.16916	0.0230827	0.16257	1.39648	NA	No_Assoc	0.911447	NA	No_Assoc	1.80325	NA	NA	NA	NA	NA	NA	NA	NA	NA	NA	NA	NA	NA	NA	NA	NA	NA	NA	NA	NA
UBE2Q2	Q8WVN8	seq21717.44	UB2Q2	Ubiquitin-conjugating enzyme E2 Q2		0.0837925	0.00418224	2.86963	0.0580666	0.0709319	1.80775	0.0721523	0.000839619	3.33939	0.234968	1.44243e-16	8.38296	0.148546	1.59661e-06	4.82644	0.195787	3.46436e-21	9.44768	-0.0616664	0.0307351	-2.16308	-0.0160596	0.567115	-0.572488	-0.038495	0.0542045	-1.9252	0.0623818	0.0160728	2.41072	0.0574906	0.0163197	2.4056	0.0597421	0.000666932	3.40282	-0.0767644	0.0033953	-2.93543	-0.0123344	0.622733	-0.492128	-0.0431817	0.0170132	-2.38642	0.0702455	0.00540693	2.78689	0.0552154	0.0130118	2.48774	0.0617796	0.000208228	3.70882	NA	No_Assoc	0.475535	NA	Increased	7.40164	2.649	Increased	NA	NA	NA	NA	NA	NA	NA	NA	NA	NA	NA	NA	NA	NA	NA	NA	NA	NA
ID2	Q02363	seq15403.53	ID2	DNA-binding protein inhibitor ID-2		-0.251438	1.57574e-19	-9.19676	-0.358528	1.56407e-24	-10.4823	-0.293187	6.83227e-43	-13.7287	-0.320597	7.58773e-33	-12.3015	-0.36637	4.02071e-29	-11.5432	-0.339031	1.4127e-63	-16.8324	-0.0216594	0.49907	-0.676159	-0.0786154	0.0320496	-2.14664	-0.0463469	0.0545778	-1.92222	-0.0245319	0.396031	-0.849035	0.0117189	0.696743	0.389827	-0.00712442	0.732352	-0.341998	0.00371303	0.89963	0.126156	-0.0661293	0.0452994	-2.00425	-0.0272355	0.214964	-1.24003	-0.0382734	0.173899	-1.36059	0.00295974	0.915623	0.105974	-0.017509	0.377007	-0.883424	NA	No_Assoc	0.110626	NA	Decreased	-3.43354	NA	NA	NA	NA	NA	NA	NA	NA	NA	NA	NA	NA	NA	NA	NA	NA	NA	NA	NA	NA
GNLY	P22749	seq3195.50	Granulysin	Granulysin		-0.0324324	0.230393	-1.19995	0.0566214	0.0607899	1.87702	0.00722398	0.719694	0.358868	0.0904507	0.000651379	3.41817	0.0844179	0.00299959	2.97467	0.0876449	5.93714e-06	4.52862	-0.0688584	0.00559068	-2.77587	0.00403512	0.878808	0.152517	-0.0347565	0.0547729	-1.92067	0.0444408	0.0481992	1.97762	0.0178411	0.412573	0.8197	0.0307163	0.0494514	1.96468	-0.0522693	0.0221216	-2.29124	0.00755806	0.751546	0.316685	-0.0237052	0.150582	-1.43748	0.0352753	0.107371	1.61133	0.0154225	0.447389	0.76006	0.0245965	0.0983742	1.65279	NA	No_Assoc	0.621806	NA	Increased	5.16134	1.9305	No_Assoc	NA	NA	1.64867	0.325003	No_Assoc	No_Assoc	NA	NA	NA	NA	NA	NA	NA	NA	NA	NA	NA	NA
NTF4	P34130	seq4146.58	Neurotrophin-5	Neurotrophin-4		-0.0986893	0.000394308	-3.55399	-0.187125	2.85589e-10	-6.36802	-0.140408	3.47947e-12	-6.95686	-0.101489	0.000189064	-3.74496	-0.166463	2.6269e-09	-6.00531	-0.133242	6.15646e-12	-6.87598	-0.0220969	0.396007	-0.849082	-0.0519454	0.0584762	-1.89419	-0.0362404	0.0548853	-1.91978	0.000752894	0.974368	0.0321371	0.0148275	0.509509	0.659829	0.00808317	0.618182	0.498429	-0.0161133	0.499773	-0.675056	-0.0411341	0.0973779	-1.65919	-0.0281498	0.101613	-1.63708	-0.00205946	0.928017	-0.0903599	0.00732634	0.726598	0.349748	0.0030285	0.844326	0.196363	NA	No_Assoc	-0.794147	NA	No_Assoc	-0.906643	NA	NA	NA	NA	NA	NA	NA	NA	NA	NA	NA	NA	NA	NA	NA	NA	NA	NA	NA	NA
ADPGK	Q9BRR6	seq6221.1	ADPGK	ADP-dependent glucokinase		0.115579	5.2705e-05	4.05784	0.258395	2.32526e-18	8.90278	0.185643	6.73139e-20	9.13189	0.177367	2.32962e-10	6.39218	0.313584	6.06819e-30	11.7269	0.247992	5.86208e-38	12.8796	-0.0497575	0.0802734	-1.75058	-0.0294878	0.361446	-0.913012	-0.0409105	0.0551965	-1.91733	-0.0353604	0.169632	-1.37421	-0.0471502	0.0763847	-1.77381	-0.0410638	0.0263441	-2.2211	-0.0532966	0.0410859	-2.04486	-0.0329863	0.258472	-1.13063	-0.0442819	0.0227141	-2.27821	-0.0336763	0.178574	-1.34595	-0.0447607	0.0714102	-1.80469	-0.039267	0.0257983	-2.22923	NA	No_Assoc	1.29541	NA	Increased	2.52216	0.107782	No_Assoc	0.760716	No_Assoc	NA	NA	NA	NA	NA	NA	NA	NA	NA	NA	NA	NA	NA	NA	NA	NA
VPS28	Q9UK41	seq17155.1	VPS28 protein homolog	Vacuolar protein sorting-associated protein 28 homolog		-0.12617	4.66993e-06	-4.60051	NA	NA	NA	-0.12617	4.21453e-06	-4.60051	-0.066955	0.01277	-2.49393	NA	NA	NA	-0.066955	0.0126338	-2.49393	-0.0492305	0.0559608	-1.91324	NA	NA	NA	-0.0492305	0.0557176	-1.91324	0.0347692	0.133176	1.50274	NA	NA	NA	0.0347692	0.132907	1.50274	-0.0239968	0.309895	-1.01588	NA	NA	NA	-0.0239968	0.309686	-1.01588	0.0208117	0.355019	0.925264	NA	NA	NA	0.0208117	0.354828	0.925264	NA	NA	NA	NA	NA	NA	NA	NA	NA	NA	NA	NA	NA	NA	NA	NA	NA	NA	NA	NA	NA	NA	NA	NA	NA	NA
SLITRK3	O94933	seq10565.19	SLIK3	SLIT and NTRK-like protein 3		0.175775	6.89333e-10	6.21888	0.28311	1.07791e-22	10.0327	0.22953	1.41697e-30	11.4938	0.216169	9.07049e-15	7.85104	0.339762	8.47335e-37	13.1691	0.281979	1.02575e-50	14.9778	-0.0558024	0.0724121	-1.7981	-0.0290871	0.383522	-0.871789	-0.0434103	0.0560877	-1.91035	-0.0954495	0.000660076	-3.41461	-0.0625594	0.0221278	-2.29155	-0.0786156	5.6929e-05	-4.02519	-0.0418692	0.14219	-1.46865	-0.0467817	0.11992	-1.55637	-0.0441956	0.0326284	-2.13663	-0.103661	0.000141979	-3.81702	-0.0504374	0.0476404	-1.98288	-0.0753093	4.98066e-05	-4.05653	NA	No_Assoc	0.521992	NA	No_Assoc	-0.282074	0.407945	No_Assoc	1.632	No_Assoc	NA	NA	NA	NA	NA	NA	-2.06372	-0.806129	-2.38719	No assoc	No assoc	Decreased	NA	NA	NA	NA
GTF2I	P78347	seq13609.11	GTF2I	General transcription factor II-I		-0.213335	1.48988e-14	-7.78547	-0.41416	1.33957e-32	-12.3	-0.293345	2.46919e-43	-13.8023	-0.319817	6.70687e-33	-12.3133	-0.442418	3.30905e-42	-14.2343	-0.370229	5.01877e-77	-18.5761	-0.000692592	0.98186	-0.0227414	-0.116931	0.00238777	-3.0446	-0.0455671	0.0561935	-1.90953	-0.0585303	0.0332088	-2.13201	-0.0325912	0.303685	-1.02907	-0.0474018	0.02231	-2.28505	0.0224686	0.421687	0.803775	-0.0764456	0.0284236	-2.19442	-0.0162751	0.455376	-0.746483	-0.0706581	0.00820148	-2.64809	-0.0612646	0.0386179	-2.07083	-0.0664445	0.000798325	-3.35338	NA	No_Assoc	-0.48536	NA	Decreased	-2.54818	NA	NA	NA	NA	NA	NA	NA	NA	NA	NA	NA	NA	NA	NA	NA	NA	NA	NA	NA	NA
PXYLP1	Q8TE99	seq6079.59	ACPL2	2-phosphoxylose phosphatase 1		0.0214931	0.436484	0.778405	0.223379	1.126e-11	6.86503	0.10601	4.77044e-07	5.03532	0.106418	9.12703e-05	3.92607	0.286813	8.45743e-21	9.55116	0.187408	1.22978e-20	9.31411	-0.0553255	0.0312168	-2.15685	-0.011544	0.71839	-0.360708	-0.0382009	0.0563172	-1.90857	0.00829173	0.722696	0.354942	0.00503352	0.84841	0.191195	0.00685642	0.69477	0.39239	-0.0519262	0.0273397	-2.20936	-0.0247195	0.391621	-0.857033	-0.0410699	0.0241885	-2.25412	0.00637757	0.778927	0.280781	0.0141818	0.562943	0.578658	0.00998356	0.548987	0.599278	NA	No_Assoc	-0.143907	NA	No_Assoc	-0.275952	0.806948	No_Assoc	NA	NA	NA	NA	NA	NA	NA	NA	NA	NA	NA	NA	NA	NA	NA	NA	NA	NA
MINPP1	Q9UNW1	seq5586.66	MINP1	Multiple inositol polyphosphate phosphatase 1		0.271727	3.71897e-23	10.1186	0.367671	7.65843e-33	12.3515	0.314776	3.8467e-56	15.7866	0.35685	5.33759e-41	13.9276	0.488955	1.76477e-68	18.8324	0.422028	1.77782e-118	23.1413	-0.0552524	0.154335	-1.42528	-0.0545891	0.206243	-1.26474	-0.0549562	0.0567171	-1.90548	-0.082129	0.0191321	-2.34611	0.010011	0.778534	0.281302	-0.0368181	0.140132	-1.4753	-0.0863747	0.0152309	-2.43033	-0.0657204	0.0914203	-1.6895	-0.0769776	0.00334829	-2.93381	-0.0660066	0.0531226	-1.93583	0.0177725	0.591803	0.536389	-0.0229164	0.334845	-0.964402	NA	No_Assoc	-3.79256	NA	Increased	2.52283	3.06827	Increased	2.56023	Increased	NA	NA	NA	NA	NA	NA	-1.01692	-2.49321	0	No assoc	Decreased	No assoc	NA	NA	NA	NA
HSPA13	P48723	seq17515.6	STCH	Heat shock 70 kDa protein 13		0.0151928	0.591538	0.536751	NA	NA	NA	0.0151928	0.591439	0.536751	0.0182125	0.51282	0.654646	NA	NA	NA	0.0182125	0.512696	0.654646	-0.0498803	0.0569638	-1.90541	NA	NA	NA	-0.0498803	0.0567264	-1.90541	-0.0674146	0.00443246	-2.85099	NA	NA	NA	-0.0674146	0.00435827	-2.85099	-0.0228026	0.344383	-0.945912	NA	NA	NA	-0.0228026	0.344193	-0.945912	-0.0825833	0.000344234	-3.5898	NA	NA	NA	-0.0825833	0.000330934	-3.5898	NA	NA	NA	NA	NA	NA	0.531492	No_Assoc	2.21834	Increased	NA	NA	NA	NA	NA	NA	-0.542742	2.14203	-1.98129	No assoc	No assoc	No assoc	NA	NA	NA	NA
EXOG	Q9Y2C4	seq22136.9	EXOG	Nuclease EXOG, mitochondrial		-0.0219881	0.421836	-0.803517	-0.073179	0.0125706	-2.50002	-0.0458622	0.0217751	-2.29427	0.0116228	0.664356	0.434015	-0.0484815	0.0810763	-1.74616	-0.0173443	0.368207	-0.899837	-0.0329761	0.187807	-1.31785	-0.0351802	0.171497	-1.36835	-0.0340483	0.0575938	-1.89878	2.39584e-05	0.999155	0.00105873	-0.00504522	0.811952	-0.23797	-0.00267564	0.862701	-0.172937	-0.0341929	0.136908	-1.48841	-0.0316793	0.172293	-1.36581	-0.0329482	0.0435251	-2.01864	0.000432899	0.984322	0.0196549	-0.0074686	0.705681	-0.377766	-0.00394284	0.788705	-0.267992	NA	No_Assoc	0.727431	NA	No_Assoc	0.402598	NA	NA	NA	NA	NA	NA	NA	NA	NA	NA	NA	NA	NA	NA	NA	NA	NA	NA	NA	NA
NME2	P22392	seq4249.64	NDP kinase B	Nucleoside diphosphate kinase B		-0.0587613	0.0310464	-2.15903	0.0533776	0.439933	0.773924	-0.0436519	0.0846658	-1.72423	0.130559	1.21324e-06	4.87849	-0.100916	0.0819713	-1.74857	0.0895943	0.000224066	3.69021	-0.0727531	0.00362846	-2.91457	0.119868	0.0442122	2.02553	-0.0436586	0.0576648	-1.89824	0.114449	4.19978e-07	5.08809	-0.0324633	0.464533	-0.732884	0.0843312	2.61275e-05	4.20483	-0.0689283	0.00270211	-3.00606	0.101507	0.0489216	1.98213	-0.0404655	0.0531645	-1.93358	0.112613	3.1254e-07	5.14512	-0.0215754	0.597231	-0.529287	0.0825837	1.84705e-05	4.28262	NA	NA	NA	NA	NA	NA	5.8572	Increased	NA	NA	NA	NA	NA	NA	NA	NA	NA	NA	NA	NA	NA	NA	NA	NA	NA	NA
CCDC69	A6NI79	seq20932.10	CCD69	Coiled-coil domain-containing protein 69		0.250387	2.81999e-18	8.86038	0.293182	1.31713e-19	9.23922	0.269315	2.69054e-37	12.7615	0.386222	1.82536e-44	14.5827	0.444229	4.67447e-51	15.8707	0.413623	1.54377e-102	21.5004	-0.0386863	0.275157	-1.09177	-0.0585803	0.110419	-1.59766	-0.0482936	0.0580496	-1.89532	0.0573156	0.0749509	1.78232	0.0548949	0.0691178	1.81951	0.0560282	0.0108833	2.54642	-0.0266215	0.4142	-0.816811	-0.0425616	0.199336	-1.28425	-0.0344584	0.13811	-1.48287	0.0517001	0.0992771	1.64966	0.0438913	0.119523	1.55805	0.047381	0.0237262	2.26153	NA	No_Assoc	-0.901999	NA	No_Assoc	-0.386054	3.49967	Increased	NA	NA	NA	NA	NA	NA	NA	NA	NA	NA	NA	NA	NA	NA	NA	NA	NA	NA
TIAM2	Q8IVF5	seq24968.10	TIAM2	T-lymphoma invasion and metastasis-inducing protein 2		-0.0931428	0.000772647	-3.37114	-0.114214	0.000184602	-3.7525	-0.102662	5.21377e-07	-5.01827	-0.0787102	0.00339428	-2.93549	-0.119978	3.27705e-05	-4.1713	-0.0978985	5.99003e-07	-4.99154	-0.0396088	0.122013	-1.54749	-0.0305275	0.262593	-1.12089	-0.0353498	0.0580558	-1.89528	-0.01013	0.65755	-0.44341	-0.0124857	0.57687	-0.558138	-0.0113326	0.478315	-0.709015	-0.0274032	0.242795	-1.16862	-0.0318881	0.193185	-1.30205	-0.0295483	0.0810607	-1.74456	-0.0168581	0.447062	-0.760577	-0.0116862	0.57406	-0.562259	-0.0141061	0.352165	-0.930398	NA	No_Assoc	-0.150227	NA	No_Assoc	-2.05874	NA	NA	NA	NA	NA	NA	NA	NA	NA	NA	NA	NA	NA	NA	NA	NA	NA	NA	NA	NA
THPO	P40225	seq8059.1	Tpo	Thrombopoietin		-0.0708621	0.0126312	-2.49776	-0.13326	9.56944e-05	-3.91635	-0.0964508	9.583e-06	-4.42637	-0.105744	0.000145798	-3.81037	-0.026028	0.421399	-0.804311	-0.0719622	0.00063542	-3.41603	0.00810785	0.760251	0.305222	-0.0959432	0.00141225	-3.20071	-0.0376617	0.0581748	-1.89438	-0.00399429	0.868106	-0.166101	0.0297009	0.229816	1.20154	0.0123892	0.472281	0.718773	0.0164861	0.499192	0.675969	-0.0762736	0.00497789	-2.81446	-0.0250219	0.167513	-1.38024	-0.00857791	0.713954	-0.366638	0.0158612	0.491284	0.688511	0.00383066	0.815481	0.233362	NA	No_Assoc	0.60217	NA	No_Assoc	-0.354577	-0.477376	No_Assoc	NA	NA	NA	NA	NA	NA	NA	NA	NA	NA	NA	NA	NA	NA	NA	NA	NA	NA
NT5E	P21589	seq15452.5	5'-Nucleotidase	5'-Nucleotidase		0.110467	5.94263e-05	4.02938	0.212535	2.0385e-11	6.77639	0.154675	6.70812e-14	7.49346	0.11004	4.56557e-05	4.09177	0.245279	1.72642e-16	8.37518	0.171908	4.00834e-18	8.67855	-0.054718	0.0470834	-1.9876	-0.0188967	0.543015	-0.608459	-0.038956	0.058628	-1.89097	-0.111838	6.73236e-06	-4.52202	-0.0498047	0.0512128	-1.95192	-0.0817889	4.11361e-06	-4.60556	-0.0458987	0.0696903	-1.81554	-0.036222	0.196999	-1.29097	-0.0415628	0.0269011	-2.21295	-0.117233	1.21346e-06	-4.87843	-0.0379192	0.111646	-1.59217	-0.07722	4.99676e-06	-4.56492	NA	No_Assoc	1.5043	NA	No_Assoc	1.50413	0.577169	No_Assoc	1.83223	No_Assoc	-1.43208	1.21669	No_Assoc	No_Assoc	NA	NA	NA	NA	NA	NA	NA	NA	0.928722	0.988643	No assoc	No assoc
CAPSL	Q8WWF8	seq13688.2	CAPSL	Calcyphosin-like protein		0.0331348	0.226421	1.21025	-0.0524646	0.0764231	-1.77357	-0.00635938	0.751627	-0.316495	0.0706923	0.00902454	2.61538	-0.0171078	0.539942	-0.613102	0.0281891	0.14651	1.45197	-0.0254179	0.317641	-0.999735	-0.0431161	0.0938653	-1.67688	-0.0341675	0.058767	-1.88993	-0.00615111	0.789748	-0.266697	-0.00672205	0.750273	-0.318363	-0.00646173	0.678209	-0.414908	-0.0258534	0.268051	-1.10808	-0.0550498	0.0176275	-2.37714	-0.0405607	0.0135963	-2.46776	-0.00623299	0.781244	-0.277761	0.00146651	0.940658	0.0744611	-0.00188372	0.898736	-0.127258	NA	No_Assoc	1.06356	NA	No_Assoc	2.91344	0.0946636	No_Assoc	NA	NA	NA	NA	NA	NA	NA	NA	NA	NA	NA	NA	NA	NA	NA	NA	NA	NA
ASPH	Q12797	seq6998.106	HAAH	Aspartyl/asparaginyl beta-hydroxylase		0.16472	1.85727e-08	5.66314	0.386118	4.32299e-32	12.1899	0.266003	2.1363e-35	12.4161	0.280857	2.84727e-23	10.1474	0.513801	5.31614e-64	18.0917	0.394329	4.57931e-88	19.8941	-0.0578538	0.0622606	-1.86618	-0.027206	0.503056	-0.669918	-0.0465698	0.0587764	-1.88986	0.01461	0.601936	0.521757	0.0558777	0.105339	1.62089	0.0310143	0.153599	1.42693	-0.0631333	0.0263162	-2.22427	-0.023612	0.515288	-0.650845	-0.0481272	0.0313288	-2.15287	0.0171762	0.528289	0.630805	0.0531017	0.0985334	1.65347	0.0322008	0.121037	1.55043	NA	No_Assoc	1.65031	NA	Increased	4.86214	0.773802	No_Assoc	3.59713	Increased	NA	NA	NA	NA	NA	NA	0.193639	-2.40149	1.64824	No assoc	Decreased	No assoc	NA	NA	NA	NA
FAM234B	A2RU67	seq9981.18	K1467:C-term	Protein FAM234B:C-term		0.302551	1.91153e-26	10.8996	0.373619	6.80488e-39	13.5886	0.338423	3.06491e-67	17.3247	0.391504	2.62233e-46	14.9199	0.488034	1.26027e-78	20.449	0.444333	9.30728e-140	25.1666	-0.057373	0.177813	-1.34831	-0.0619984	0.185149	-1.32593	-0.0594683	0.0588079	-1.88963	-0.0702898	0.068607	-1.82264	-0.0261209	0.497825	-0.67815	-0.0481785	0.0770889	-1.76783	-0.0227129	0.561758	-0.580395	-0.0820547	0.0516781	-1.94802	-0.0502041	0.0799282	-1.7511	-0.0894465	0.0172736	-2.38415	-0.0123152	0.731538	-0.343172	-0.0491682	0.0579624	-1.89598	NA	No_Assoc	0.271675	NA	Increased	2.48002	1.81583	No_Assoc	2.47733	Increased	NA	NA	NA	NA	NA	NA	NA	NA	NA	NA	NA	NA	NA	NA	NA	NA
STAT5B	P51692	seq16551.14	STA5B	Signal transducer and activator of transcription 5B		-0.171734	2.48381e-10	-6.38272	-0.271678	8.07925e-19	-9.02749	-0.216133	4.50758e-27	-10.7752	-0.208815	3.16475e-15	-7.98959	-0.344364	1.9403e-32	-12.2657	-0.271747	8.47872e-46	-14.2054	-0.0324979	0.22736	-1.20781	-0.0444414	0.138461	-1.48267	-0.0378274	0.0588607	-1.88923	-0.0258575	0.287929	-1.06315	-0.0706467	0.00549785	-2.78207	-0.0472868	0.00709939	-2.69215	-0.0319776	0.195877	-1.29412	-0.0514826	0.0539774	-1.92918	-0.0409812	0.023804	-2.26028	-0.0258164	0.275491	-1.09101	-0.066044	0.00531231	-2.79329	-0.0459464	0.00601259	-2.74709	NA	No_Assoc	-0.0813075	NA	Decreased	-3.98326	0.716775	No_Assoc	NA	NA	NA	NA	NA	NA	NA	NA	NA	NA	NA	NA	NA	NA	NA	NA	NA	NA
TST	Q16762	seq12663.1	THTR	Thiosulfate sulfurtransferase		0.0538538	0.0538473	1.92995	0.124319	0.000202652	3.72864	0.0828793	0.000107467	3.87308	0.196134	4.49531e-13	7.32087	0.191397	1.05855e-09	6.15547	0.194116	1.13203e-21	9.56408	-0.0526611	0.0463896	-1.9939	-0.0177494	0.557872	-0.586192	-0.0375763	0.0590355	-1.88793	0.066498	0.0052511	2.79635	0.019974	0.423252	0.801104	0.0443363	0.0099822	2.57645	-0.0592638	0.0145602	-2.4467	-0.0122725	0.653091	-0.449601	-0.0385625	0.033297	-2.12848	0.0697284	0.00258694	3.01935	0.0161454	0.486762	0.695712	0.0430679	0.00851459	2.63095	NA	No_Assoc	0.946045	NA	No_Assoc	6.18728	0.447864	No_Assoc	NA	NA	NA	NA	NA	NA	NA	NA	NA	NA	NA	NA	NA	NA	NA	NA	NA	NA
ITGAV|ITGB3	P06756|P05106	seq20187.10	Integrin aVb3	Integrin alpha V beta 3		0.216428	2.97461e-15	7.99683	0.288364	1.34455e-21	9.75981	0.249248	8.55156e-36	12.4892	0.354737	1.82759e-41	14.0176	0.427193	1.87165e-54	16.4826	0.390101	5.95357e-103	21.5446	-0.0490946	0.136107	-1.49145	-0.0407856	0.242615	-1.16914	-0.045181	0.0591415	-1.88714	0.0570275	0.05562	1.91586	0.0688366	0.0162056	2.40817	0.063171	0.00218418	3.06397	-0.0513604	0.0889694	-1.70224	-0.0208739	0.507381	-0.663151	-0.036762	0.0914579	-1.68776	0.0583907	0.0437042	2.01905	0.0554412	0.0379046	2.07854	0.0567969	0.00377026	2.89677	NA	No_Assoc	1.74061	NA	No_Assoc	1.18415	NA	NA	NA	NA	NA	NA	NA	NA	NA	NA	NA	NA	NA	NA	NA	NA	NA	NA	NA	NA
SIGLEC11	Q96RL6	seq20538.71	SIG11:ECD	Sialic acid-binding Ig-like lectin 11:Extracellular domain, Isoform 1		0.0171302	0.532876	0.623803	-0.000128127	0.996606	-0.00425525	0.00929358	0.646924	0.458039	0.0962356	0.000323234	3.60644	0.0862742	0.0023152	3.0539	0.0915386	2.3725e-06	4.71879	-0.0183367	0.467457	-0.726857	-0.0518276	0.0494242	-1.96718	-0.0343561	0.0593613	-1.88551	0.0502036	0.0274608	2.20763	0.0229677	0.290153	1.05832	0.0359493	0.022036	2.28975	-0.0106871	0.644255	-0.461876	-0.0298434	0.210905	-1.25184	-0.0199794	0.228855	-1.20331	0.0461568	0.0371268	2.08672	0.00754108	0.709735	0.372313	0.0251529	0.0922165	1.68382	NA	No_Assoc	0.742123	NA	No_Assoc	1.03742	-0.229919	No_Assoc	NA	NA	NA	NA	NA	NA	NA	NA	NA	NA	NA	NA	NA	NA	NA	NA	NA	NA
PAEP	P09466	seq8867.18	Glycodelin	Glycodelin		-0.0984612	0.000488313	-3.4968	-0.0182625	0.567939	-0.571269	-0.0634246	0.00268521	-3.00165	-0.0629781	0.0219671	-2.29396	0.0689723	0.0222022	2.29028	-0.00308983	0.878955	-0.152294	-0.0413659	0.114169	-1.5809	-0.0298323	0.284767	-1.07022	-0.0359634	0.0594158	-1.8851	0.0112692	0.630618	0.480983	0.0580366	0.0114859	2.53204	0.035166	0.0318481	2.14631	-0.0103843	0.667488	-0.429707	-0.0205206	0.414567	-0.81621	-0.015252	0.381346	-0.875419	-0.00600636	0.792807	-0.262728	0.0514542	0.0163049	2.40593	0.0246374	0.11468	1.5775	NA	No_Assoc	-1.21657	NA	No_Assoc	0.0730164	NA	NA	NA	NA	NA	NA	NA	NA	NA	NA	NA	NA	NA	NA	NA	NA	NA	NA	NA	NA
CD46	P15529	seq17682.1	CD46	Membrane cofactor protein		0.350145	6.84244e-38	13.3287	0.392597	3.37006e-42	14.2334	0.370337	2.05286e-84	19.468	0.509796	8.08816e-93	22.3598	0.569489	5.34962e-113	25.6106	0.540389	1.38253e-252	33.9463	0.00103232	0.984833	0.019014	-0.163379	0.00533217	-2.79205	-0.0750267	0.0594166	-1.8851	0.306459	1.80846e-10	6.43283	0.187666	9.78096e-05	3.91096	0.24749	2.46964e-13	7.32055	-0.00668112	0.893377	-0.134061	-0.129013	0.0150254	-2.43577	-0.0641264	0.0772648	-1.76678	0.310636	3.13748e-11	6.70327	0.16436	0.000256792	3.6679	0.235043	2.95433e-13	7.29646	NA	No_Assoc	-3.10974	NA	Increased	3.67124	4.44897	Increased	3.63199	Increased	2.71219	-4.1512	No_Assoc	Decreased	NA	NA	0.457852	-3.67102	2.74314	No assoc	Decreased	Increased	1.00504	3.57531	No assoc	Increased
TYRO3	Q06418	seq2611.72	Dtk	Tyrosine-protein kinase receptor TYRO3		0.359184	2.23621e-38	13.4207	0.429821	2.52799e-52	16.0937	0.394576	9.66854e-97	20.8718	0.516829	7.39278e-88	21.618	0.572256	6.83937e-116	26.0172	0.546848	3.45502e-250	33.7834	-0.0772361	0.227713	-1.20689	-0.107734	0.13889	-1.48105	-0.0905423	0.0595093	-1.88441	0.206052	0.000364726	3.57456	0.109721	0.0669449	1.83393	0.159677	0.000119766	3.8466	-0.0962166	0.101366	-1.63952	-0.138885	0.0342122	-2.12031	-0.115216	0.00838947	-2.63598	0.217008	0.000112231	3.87535	0.13144	0.018328	2.3626	0.173945	1.04625e-05	4.40739	NA	No_Assoc	-1.03934	NA	Increased	2.34641	3.48389	Increased	3.44862	Increased	0.659842	-2.04442	No_Assoc	No_Assoc	NA	NA	-1.32282	-3.66861	-0.28205	No assoc	Decreased	No assoc	1.24808	4.14437	No assoc	Increased
BIN1	O00499	seq9574.11	BIN1	Myc box-dependent-interacting protein 1		0.158088	9.2691e-09	5.7856	0.141184	0.0444182	2.02391	0.15584	9.05522e-10	6.12523	0.362063	1.3609e-45	14.8068	0.103175	0.0817892	1.74993	0.324068	1.10412e-46	14.3475	-0.0773011	0.0112059	-2.54027	0.0536727	0.381722	0.876831	-0.0513469	0.0595161	-1.88436	0.128785	1.5552e-06	4.82897	0.00923486	0.840677	0.201312	0.0985856	1.90362e-05	4.27591	-0.0767336	0.00624376	-2.73969	0.0357513	0.502184	0.672397	-0.0523007	0.0348085	-2.11058	0.129136	7.72655e-07	4.96931	0.0194567	0.645911	0.460216	0.09906	7.65902e-06	4.4745	NA	NA	NA	NA	NA	NA	2.43937	Increased	4.58814	Increased	NA	NA	NA	NA	NA	NA	NA	NA	NA	NA	NA	NA	NA	NA	NA	NA
AMOT	Q4VCS5	seq25296.3	AMOT	Angiomotin		-0.0717819	0.00916687	-2.61	-0.107438	0.000378125	-3.56637	-0.0879906	1.47701e-05	-4.33209	-0.0668304	0.0133999	-2.47663	-0.100819	0.000406629	-3.54703	-0.0829424	2.25229e-05	-4.23829	-0.0221031	0.385199	-0.868676	-0.0482303	0.0695803	-1.81649	-0.0346107	0.0595646	-1.884	-0.000378854	0.986862	-0.0164708	-0.0273858	0.211776	-1.24946	-0.0145333	0.359716	-0.915907	-0.00141315	0.951907	-0.0603243	-0.0293589	0.221827	-1.22241	-0.0150377	0.36987	-0.896716	-0.0110861	0.620734	-0.49494	-0.0408282	0.045624	-2.00124	-0.0273422	0.0698631	-1.8128	NA	No_Assoc	-0.124323	NA	No_Assoc	-0.503102	NA	NA	NA	NA	NA	NA	NA	NA	NA	NA	NA	NA	NA	NA	NA	NA	NA	NA	NA	NA
SEMA4B	Q9NPR2	seq9805.51	SEM4B	Semaphorin-4B		0.148984	1.38384e-06	4.85235	0.196179	3.33427e-08	5.56465	0.169341	2.59718e-13	7.31379	0.314372	3.38476e-26	10.8477	0.370274	2.44517e-29	11.5957	0.33962	2.07056e-56	15.8256	-0.0472067	0.134778	-1.49656	-0.0395021	0.248605	-1.15439	-0.0436673	0.059729	-1.88279	0.0879383	0.0020226	3.09385	0.0944019	0.000815932	3.35716	0.0912049	5.05513e-06	4.56249	-0.0688351	0.0171861	-2.38611	-0.0390266	0.208466	-1.25858	-0.0550052	0.00920729	-2.60426	0.0999383	0.000310609	3.61712	0.0942183	0.000331064	3.60171	0.0969221	3.35582e-07	5.10228	NA	No_Assoc	0.464571	NA	Increased	5.18822	0.579302	No_Assoc	4.15332	Increased	NA	NA	NA	NA	NA	NA	1.75079	-2.59699	3.91156	No assoc	Decreased	Increased	NA	NA	NA	NA
CDNF	Q49AH0	seq4962.52	ARMEL	Cerebral dopamine neurotrophic factor		0.227467	2.00443e-15	8.04781	0.271986	1.18863e-15	8.13014	0.246009	4.45729e-30	11.3944	0.370462	2.14813e-41	14.0038	0.428424	6.65625e-43	14.368	0.395991	4.43517e-89	20.0108	-0.0239798	0.464783	-0.731227	-0.0738474	0.0449766	-2.00727	-0.0460591	0.0599053	-1.88149	0.0855056	0.00399997	2.88375	0.0401521	0.185971	1.32346	0.0633489	0.00281364	2.9874	-0.0549123	0.0687702	-1.82157	-0.0721403	0.0300678	-2.17215	-0.0626946	0.0049742	-2.8087	0.102721	0.000385478	3.55994	0.0389785	0.168478	1.37806	0.0702143	0.000508686	3.47614	NA	No_Assoc	1.0217	NA	Increased	5.75988	5.51149	Increased	NA	NA	0.521154	-1.65781	No_Assoc	No_Assoc	NA	NA	NA	NA	NA	NA	NA	NA	NA	NA	NA	NA
HPD	P32754	seq17509.6	HPPD	4-hydroxyphenylpyruvate dioxygenase		0.178833	5.32507e-10	6.26053	0.312641	2.41249e-15	8.06543	0.225925	8.82084e-23	9.82462	0.26016	1.1077e-20	9.49803	0.446215	1.09982e-32	12.4124	0.3285	2.27502e-51	15.0776	-0.0501008	0.106479	-1.61544	-0.0417863	0.331153	-0.972342	-0.0472535	0.0602508	-1.87895	-0.0199792	0.477084	-0.711224	0.0118435	0.743831	0.326889	-0.00803137	0.717523	-0.361772	-0.0440264	0.121968	-1.54766	-0.0303608	0.435878	-0.779536	-0.0392723	0.0873444	-1.70958	-0.0231546	0.396609	-0.847998	0.00358886	0.915553	0.106068	-0.0126071	0.552976	-0.593306	NA	No_Assoc	1.18943	NA	No_Assoc	2.11233	3.13579	Increased	NA	NA	NA	NA	NA	NA	NA	NA	NA	NA	NA	NA	NA	NA	NA	NA	NA	NA
TCP11L1	Q9NUJ3	seq23605.3	T11L1	T-complex protein 11-like protein 1		0.0613557	0.0256214	2.2347	0.000235217	0.994056	0.00745124	0.0350326	0.0908266	1.69105	0.0467902	0.0855539	1.72076	0.083175	0.00487607	2.82108	0.0635137	0.00148548	3.17751	-0.0105785	0.679495	-0.413254	-0.0645715	0.0202989	-2.32432	-0.0353707	0.0602544	-1.87893	-0.0455558	0.051514	-1.94914	0.00725316	0.75111	0.317259	-0.0185685	0.255891	-1.13616	-0.00677296	0.773227	-0.288223	-0.0444984	0.076666	-1.77212	-0.0243866	0.155223	-1.42132	-0.0477996	0.0358561	-2.10095	-0.00683559	0.748501	-0.320702	-0.0259832	0.0948348	-1.67043	NA	No_Assoc	0.306413	NA	No_Assoc	-1.61101	0.658868	No_Assoc	NA	NA	NA	NA	NA	NA	NA	NA	NA	NA	NA	NA	NA	NA	NA	NA	NA	NA
THBS2	P35442	seq3339.33	TSP2	Thrombospondin-2		0.0753161	0.00697208	2.70282	0.0756959	0.0175725	2.37821	0.0754809	0.000318042	3.60014	0.0766235	0.00530495	2.793	0.190071	1.73698e-10	6.44597	0.129262	1.22983e-10	6.4356	-0.0163867	0.533792	-0.622408	-0.0602135	0.0359975	-2.09963	-0.0364309	0.0603224	-1.87843	-0.0426846	0.0736419	-1.7904	0.0258736	0.273985	1.0945	-0.00811507	0.62879	-0.48343	-0.0283252	0.24189	-1.17086	-0.0448752	0.0832121	-1.73399	-0.0360429	0.0414048	-2.03945	-0.0365164	0.115905	-1.57334	0.0151432	0.491791	0.687702	-0.00932897	0.559225	-0.583992	NA	No_Assoc	-0.553176	NA	No_Assoc	2.66975	3.39949	Increased	3.50114	Increased	0.0445531	0.354233	No_Assoc	No_Assoc	NA	NA	-0.697452	2.33512	-2.30601	No assoc	No assoc	Decreased	-2.42498	-1.64314	No assoc	No assoc
DPT	Q07507	seq4979.34	DERM	Dermatopontin		-0.00105685	0.970639	-0.0368145	-0.00962153	0.775265	-0.285567	-0.00465928	0.831151	-0.213226	-0.0216984	0.442978	-0.767426	0.030608	0.333208	0.968115	0.0015452	0.941554	0.0733166	-0.0330807	0.210588	-1.25262	-0.0415651	0.157342	-1.41508	-0.0368734	0.0604367	-1.87759	-0.0636143	0.0077878	-2.66562	-0.0128497	0.594858	-0.531972	-0.0385386	0.0232009	-2.27011	-0.0307616	0.204312	-1.27005	-0.0271574	0.305451	-1.02531	-0.0291202	0.103276	-1.62918	-0.0650972	0.00510743	-2.80535	-0.0228794	0.309377	-1.01702	-0.0433342	0.00729856	-2.68291	NA	No_Assoc	0.641394	NA	No_Assoc	-0.164186	2.74786	Increased	1.79866	No_Assoc	-0.0139325	-1.51634	No_Assoc	No_Assoc	NA	NA	-1.035	2.25185	-2.72441	No assoc	No assoc	Decreased	NA	NA	NA	NA
PDGFRB	P09619	seq3459.49	PDGF Rb	Platelet-derived growth factor receptor beta		0.0159696	0.552593	0.594046	0.0188726	0.516953	0.648267	0.0173057	0.380907	0.876227	0.120771	3.92441e-06	4.63682	0.0753168	0.00612404	2.74658	0.0992131	1.49228e-07	5.25351	-0.0305041	0.218361	-1.23154	-0.0365433	0.154501	-1.42484	-0.0334185	0.0606993	-1.87568	0.0635355	0.0043895	2.85416	0.0113749	0.590391	0.538434	0.0360918	0.0185083	2.35529	-0.0225122	0.322563	-0.989614	-0.00995036	0.668282	-0.428628	-0.0163586	0.314022	-1.00682	0.05911	0.0064552	2.72852	-0.0072333	0.713904	-0.366717	0.0228366	0.117401	1.56578	NA	No_Assoc	0.433854	NA	No_Assoc	1.72862	1.39902	No_Assoc	3.66119	Increased	1.05725	-3.2388	No_Assoc	Decreased	NA	NA	-1.17062	-2.95178	0.0801398	No assoc	Decreased	No assoc	1.20893	2.35205	No assoc	Increased
GPC3	P51654	seq4842.62	Glypican 3	Glypican-3		-0.179978	6.79768e-11	-6.58475	-0.120818	9.44344e-05	-3.91949	-0.153938	5.18257e-14	-7.52724	-0.220407	3.57952e-16	-8.26794	-0.248589	6.76128e-18	-8.77439	-0.233641	2.34675e-33	-12.0343	-0.0746944	0.00487921	-2.82017	0.00719073	0.797901	0.25613	-0.0361343	0.0607103	-1.8756	-0.0806679	0.000788584	-3.36541	-0.0917607	6.53307e-05	-4.00883	-0.0864698	1.75597e-07	-5.22347	-0.0557496	0.0224306	-2.28597	-0.0247114	0.331225	-0.972099	-0.0408739	0.0202021	-2.32257	-0.0917244	8.68677e-05	-3.93816	-0.0704897	0.0010576	-3.28391	-0.0802422	3.70209e-07	-5.08367	NA	No_Assoc	0.609442	NA	No_Assoc	-0.229891	0.0809866	No_Assoc	NA	NA	NA	NA	NA	NA	NA	NA	NA	NA	NA	NA	NA	NA	NA	NA	NA	NA
UBE2E1	P51965	seq14326.4	UB2E1	Ubiquitin-conjugating enzyme E2 E1		0.109488	0.000159353	3.78819	0.146332	3.95458e-05	4.12786	0.1242	2.94905e-08	5.54444	0.370997	9.25544e-46	14.8275	0.323644	7.79199e-23	10.0729	0.353121	1.4731e-71	17.8876	-0.0626047	0.0295605	-2.17857	-0.0120602	0.70831	-0.374231	-0.0402168	0.0607818	-1.87508	0.213138	7.09081e-18	8.75239	0.138866	1.32379e-07	5.31259	0.178628	1.1805e-23	10.0253	-0.0310691	0.239687	-1.17636	0.00403113	0.889755	0.138648	-0.0151999	0.436856	-0.777513	0.197244	2.67257e-16	8.30682	0.127931	1.83406e-07	5.25133	0.163476	6.98044e-22	9.61397	NA	No_Assoc	0.957382	NA	Increased	11.0043	5.6853	Increased	NA	NA	NA	NA	NA	NA	NA	NA	NA	NA	NA	NA	NA	NA	NA	NA	NA	NA
NXPH1	P58417	seq23002.27	NXPH1	Neurexophilin-1		0.205984	6.20478e-12	6.9453	0.297992	1.53958e-19	9.22151	0.248051	7.22963e-30	11.3522	0.290589	1.01573e-23	10.2591	0.44052	1.26017e-48	15.4338	0.364981	1.20448e-73	18.1535	-0.0428757	0.19411	-1.29926	-0.0508387	0.173914	-1.36065	-0.0463653	0.060855	-1.87455	-0.0197506	0.506625	-0.664305	0.0476157	0.121721	1.54884	0.012806	0.549039	0.5992	-0.0438688	0.146762	-1.45202	-0.0181561	0.59078	-0.537871	-0.0324324	0.14968	-1.44066	-0.0191398	0.507808	-0.662457	0.0248202	0.386799	0.865798	0.0030118	0.882342	0.148001	NA	No_Assoc	0.317944	NA	No_Assoc	2.7707	2.32514	No_Assoc	3.30496	Increased	1.15936	-0.357544	No_Assoc	No_Assoc	-1.22667	No_Assoc	0.932531	-3.45863	3.27671	No assoc	Decreased	Increased	NA	NA	NA	NA
DLK1	P80370	seq8380.244	DLK1:CD	Protein delta homolog 1:Cytoplasmic domain		-0.147047	5.59119e-08	-5.46622	-0.130927	2.10629e-05	-4.27256	-0.140031	4.31005e-12	-6.92662	-0.131861	4.62262e-07	-5.06932	-0.144012	6.70228e-07	-5.00011	-0.137319	1.13185e-12	-7.11344	-0.0456378	0.0785062	-1.76094	-0.0238043	0.38868	-0.86237	-0.0354084	0.0609236	-1.87405	0.0032513	0.888102	0.140736	-0.0091649	0.686698	-0.403452	-0.00306138	0.85009	-0.189003	-0.0459878	0.0530451	-1.93649	-0.0235072	0.345297	-0.944176	-0.0352782	0.0400788	-2.05294	0.00361528	0.87189	0.161293	-0.00951633	0.653184	-0.449472	-0.00332444	0.828993	-0.215993	NA	No_Assoc	2.65612	NA	No_Assoc	-2.20761	1.81592	No_Assoc	1.75564	No_Assoc	-1.08699	-1.19791	No_Assoc	No_Assoc	NA	NA	NA	NA	NA	NA	NA	NA	-0.384159	1.55465	No assoc	No assoc
GREM2	Q9H772	seq5598.3	GREM2	Gremlin-2		0.0883335	0.00158834	3.16526	0.169087	1.32623e-08	5.7274	0.126441	4.52823e-10	6.23464	0.19853	2.15464e-13	7.42332	0.341458	2.92336e-36	13.0595	0.271609	8.09419e-48	14.5277	-0.0298132	0.26601	-1.11282	-0.0446373	0.12155	-1.54955	-0.0366884	0.0614631	-1.87015	0.0529779	0.0278528	2.20204	0.108077	4.47303e-06	4.61216	0.0812532	1.29585e-06	4.84039	-0.0189354	0.441292	-0.770269	-0.0178083	0.493892	-0.684369	-0.0184039	0.303059	-1.0299	0.04711	0.0442361	2.01397	0.0896065	4.44747e-05	4.10009	0.0698	1.23748e-05	4.37088	NA	No_Assoc	0.226134	NA	Increased	6.32508	NA	NA	2.64238	Increased	NA	NA	NA	NA	NA	NA	NA	NA	NA	NA	NA	NA	NA	NA	NA	NA
CD38	P28907	seq11513.92	CD38	ADP-ribosyl cyclase/cyclic ADP-ribose hydrolase 1		-0.0614679	0.0229695	-2.27686	-0.0465033	0.117795	-1.56537	-0.0546994	0.00618527	-2.73779	0.0259879	0.32913	0.976264	-0.0542865	0.0527954	-1.93876	-0.0121212	0.529819	-0.628282	-0.0497379	0.0441614	-2.01468	-0.015439	0.551893	-0.595118	-0.0334382	0.0615234	-1.86972	0.0417311	0.0624467	1.86485	-0.017402	0.415237	-0.815036	0.0107772	0.485391	0.697658	-0.0392381	0.0837511	-1.73077	-0.0198341	0.397103	-0.847152	-0.0298484	0.0668494	-1.83269	0.0364287	0.0946106	1.67289	-0.0144629	0.46769	-0.726508	0.0087062	0.553486	0.592545	NA	No_Assoc	0.569363	NA	No_Assoc	0.7026	NA	NA	NA	NA	-0.42345	0.418631	No_Assoc	No_Assoc	-2.20824	No_Assoc	NA	NA	NA	NA	NA	NA	-0.837014	2.99067	No assoc	Increased
IGSF11	Q5DX21	seq10700.10	IGS11:CD	Immunoglobulin superfamily member 11:Cytoplasmic domain		0.0854895	0.00242551	3.03908	0.109628	0.000251666	3.67329	0.0968456	2.23381e-06	4.73103	0.339239	1.00709e-36	13.1057	0.16184	9.27267e-09	5.79087	0.257327	7.91328e-42	13.5501	-0.0800418	0.00424415	-2.86505	0.00453868	0.866409	0.168264	-0.0362676	0.0616253	-1.86898	0.165057	4.8188e-11	6.63922	0.0315972	0.153099	1.42973	0.0905085	4.26285e-08	5.4796	-0.0653405	0.01118	-2.54107	0.0092479	0.704069	0.379939	-0.0260015	0.141309	-1.47093	0.158553	9.57854e-11	6.53348	0.028343	0.169023	1.37632	0.082854	1.31522e-07	5.27671	NA	No_Assoc	-0.921656	NA	No_Assoc	3.89813	0.899642	No_Assoc	NA	NA	NA	NA	NA	NA	NA	NA	NA	NA	NA	NA	NA	NA	NA	NA	NA	NA
ENTPD2	Q9Y5L3	seq18887.7	ENTP2	Ectonucleoside triphosphate diphosphohydrolase 2		0.0466855	0.0894806	1.69952	0.0801408	0.00760704	2.67423	0.0619609	0.00221456	3.05984	-0.00979398	0.717393	-0.36203	0.133027	2.42247e-06	4.74087	0.0590086	0.00244639	3.02989	-0.0207742	0.415027	-0.815363	-0.0501604	0.0636074	-1.85691	-0.034609	0.0618659	-1.86726	-0.0991526	1.6501e-05	-4.32534	-0.023593	0.29049	-1.05759	-0.060345	0.000160318	-3.77452	-0.0141131	0.545984	-0.603962	-0.0572487	0.0185411	-2.35836	-0.0348598	0.0383889	-2.07068	-0.103155	3.95924e-06	-4.63516	-0.0186377	0.368684	-0.899334	-0.0578894	0.000135108	-3.81696	NA	No_Assoc	1.51169	NA	No_Assoc	-1.05828	0.913164	No_Assoc	NA	NA	-1.26132	2.09445	No_Assoc	No_Assoc	NA	NA	NA	NA	NA	NA	NA	NA	NA	NA	NA	NA
GPCPD1	Q9NPB8	seq12786.61	GDE5	Glycerophosphocholine phosphodiesterase GPCPD1		0.196855	4.63886e-12	6.98755	0.282311	1.29328e-18	8.97205	0.234878	4.5337e-29	11.1906	0.330505	3.75588e-33	12.3688	0.435201	6.98405e-50	15.6606	0.380802	5.3627e-87	19.7703	-0.0338752	0.280313	-1.08011	-0.0577614	0.109275	-1.60282	-0.0441696	0.0619019	-1.867	0.0607303	0.0334966	2.12855	0.0550852	0.0641984	1.85275	0.058024	0.00482302	2.81862	-0.0337828	0.240164	-1.17517	-0.0299757	0.357734	-0.920097	-0.0321162	0.136241	-1.48994	0.0608729	0.0288019	2.18885	0.035839	0.19733	1.29001	0.0483431	0.0139091	2.4596	NA	No_Assoc	-0.326094	NA	Increased	4.639	2.63971	Increased	NA	NA	NA	NA	NA	NA	NA	NA	NA	NA	NA	NA	NA	NA	NA	NA	NA	NA
EPHA6	Q9UF33	seq22587.37	EPHA6	Ephrin type-A receptor 6		0.364337	1.51573e-39	13.6477	0.444122	6.24436e-50	15.6654	0.401833	5.78784e-95	20.6752	0.510835	3.76982e-85	21.2141	0.599531	1.99871e-113	25.657	0.556515	1.69733e-241	33.1863	-0.0681854	0.309734	-1.01621	-0.118212	0.100182	-1.64541	-0.091492	0.0620747	-1.86576	0.134224	0.026969	2.21468	0.11155	0.0593084	1.88793	0.122599	0.00375777	2.89781	-0.052594	0.39295	-0.854587	-0.128036	0.048163	-1.97822	-0.0884165	0.0474278	-1.98246	0.126275	0.0323379	2.1427	0.118518	0.0313097	2.15599	0.122127	0.00238062	3.03812	NA	No_Assoc	-2.11803	NA	Increased	5.3321	4.04249	Increased	2.75846	Increased	NA	NA	NA	NA	NA	NA	-0.236837	-4.81939	2.44409	No assoc	Decreased	Increased	NA	NA	NA	NA
PTH	P01270	seq19640.2	Parathyroid Hormone1-34	Parathyroid Hormone1-34		0.139478	7.14338e-07	4.98374	0.0823792	0.0086975	2.62865	0.114145	4.54753e-08	5.46815	0.185752	1.57472e-11	6.80605	0.230992	1.31271e-14	7.81646	0.206576	6.82027e-25	10.3031	-0.00110522	0.968025	-0.0400944	-0.0740823	0.00872299	-2.62768	-0.0367724	0.062085	-1.86569	0.00217177	0.930622	0.087081	0.045789	0.0575415	1.90127	0.024742	0.153243	1.42817	-0.000822746	0.974052	-0.0325333	-0.0588861	0.0194166	-2.34107	-0.0300107	0.0924185	-1.68278	0.00183607	0.939652	0.0757231	0.0355887	0.112925	1.58652	0.0200229	0.223983	1.216	NA	No_Assoc	-0.326093	NA	No_Assoc	-1.03657	-0.426937	No_Assoc	NA	NA	NA	NA	NA	NA	NA	NA	NA	NA	NA	NA	NA	NA	NA	NA	NA	NA
RFPL3	O75679	seq23375.4	RFPL3	Ret finger protein-like 3		-0.144951	1.41485e-07	-5.29497	-0.226297	8.14539e-13	-7.24783	-0.180306	1.9599e-18	-8.75957	-0.12946	1.70785e-06	-4.80919	-0.244379	1.72952e-16	-8.37522	-0.182298	3.14934e-20	-9.21375	-0.0273654	0.303651	-1.02908	-0.0490174	0.0997372	-1.64758	-0.0369813	0.0621485	-1.86524	0.0299499	0.21361	1.24436	-0.0203119	0.407092	-0.829354	0.00525657	0.759444	0.306211	-0.0243774	0.317854	-0.999296	-0.0317354	0.237174	-1.18276	-0.0277071	0.124775	-1.53504	0.0284701	0.223842	1.21701	-0.0324588	0.154367	-1.4253	-0.00281276	0.863146	-0.172371	NA	No_Assoc	0.831317	NA	Decreased	-5.20852	NA	NA	NA	NA	NA	NA	NA	NA	NA	NA	NA	NA	NA	NA	NA	NA	NA	NA	NA	NA
GHRL	Q9UBU3	seq6518.85	ghrelin	Appetite-regulating hormone		0.081571	0.00307327	2.96644	0.214126	2.13644e-12	7.11136	0.14185	2.82843e-12	6.986	0.263711	6.58488e-23	10.0623	0.323212	5.39463e-29	11.5228	0.291444	2.6398e-52	15.2191	-0.0590398	0.0283146	-2.19561	-0.0106332	0.717669	-0.361675	-0.0369907	0.0622869	-1.86425	0.0991282	4.83669e-05	4.07857	0.0641882	0.0104749	2.56444	0.0821719	2.4463e-06	4.71255	-0.0446517	0.0706611	-1.8093	0.00330037	0.900406	0.12518	-0.0222577	0.216699	-1.23535	0.0911977	0.000122107	3.8548	0.0544353	0.0200746	2.32858	0.0725967	1.26671e-05	4.36578	NA	No_Assoc	1.78604	NA	Increased	7.31256	-0.0532682	No_Assoc	NA	NA	-0.175575	-0.272242	No_Assoc	No_Assoc	NA	NA	NA	NA	NA	NA	NA	NA	NA	NA	NA	NA
CPXM1	Q96SM3	seq6255.74	CPXM1	Probable carboxypeptidase X1		-0.000512895	0.985113	-0.018663	0.0458801	0.136	1.49198	0.0200873	0.326947	0.980283	0.048169	0.0741587	1.78719	0.119674	5.11861e-05	4.06675	0.0807884	4.80967e-05	4.06469	-0.0357179	0.156902	-1.41646	-0.0324273	0.225025	-1.21398	-0.0341672	0.0624126	-1.86335	0.00487305	0.831457	0.212879	0.024068	0.290838	1.05681	0.0145197	0.368475	0.899334	-0.0461886	0.0462053	-1.9956	-0.00936286	0.694694	-0.3926	-0.0283266	0.0881054	-1.70548	0.0106361	0.633048	0.477564	0.00819319	0.699722	0.385801	0.0093566	0.542673	0.608776	NA	No_Assoc	-1.31411	NA	No_Assoc	4.89126	1.54713	No_Assoc	1.68369	No_Assoc	-0.559091	0.143666	No_Assoc	No_Assoc	NA	NA	NA	NA	NA	NA	NA	NA	NA	NA	NA	NA
FYN	P06241	seq3813.3	FYN	Tyrosine-protein kinase Fyn		0.0763074	0.00528174	2.79447	0.16251	8.41565e-07	4.95517	0.111601	1.04834e-07	5.31814	0.215826	3.01538e-16	8.29033	0.268721	1.88642e-18	8.92833	0.238464	9.22933e-34	12.1111	-0.0510631	0.0530498	-1.93645	-0.0185779	0.54341	-0.607864	-0.0372002	0.0624272	-1.86325	0.0649817	0.0062547	2.73901	0.0575145	0.0218367	2.29663	0.0614499	0.000359861	3.56789	-0.0460575	0.0571857	-1.90374	-0.0268563	0.330288	-0.973988	-0.0377054	0.038137	-2.07338	0.0622413	0.00702173	2.70053	0.0632536	0.00672287	2.7157	0.0627422	0.000128279	3.82974	NA	No_Assoc	0.114144	NA	Increased	6.01337	NA	NA	NA	NA	NA	NA	NA	NA	NA	NA	NA	NA	NA	NA	NA	NA	NA	NA	NA	NA
HSF2BP	O75031	seq19139.3	HSF2B	Heat shock factor 2-binding protein		0.144445	4.2765e-07	5.08448	0.202292	2.94209e-10	6.36316	0.170129	9.649e-16	8.03124	0.163839	5.39733e-09	5.87751	0.335541	5.29301e-30	11.741	0.247553	2.4371e-35	12.4056	-0.0181313	0.526398	-0.633701	-0.0670271	0.0371109	-2.08721	-0.0397692	0.0626571	-1.86162	-0.0556339	0.0314708	-2.15362	0.0398381	0.130695	1.51256	-0.00882286	0.63237	-0.478394	-0.00823786	0.754156	-0.313237	-0.0506417	0.0800967	-1.75183	-0.0274405	0.158369	-1.41058	-0.061064	0.0151459	-2.43241	0.0284978	0.244392	1.16474	-0.0151321	0.387799	-0.863615	NA	No_Assoc	0.97147	NA	No_Assoc	-7.66092	-2.45994	Decreased	NA	NA	NA	NA	NA	NA	NA	NA	NA	NA	NA	NA	NA	NA	NA	NA	NA	NA
TAFA3	Q7Z5A8	seq7839.99	F19A3	Protein FAM19A3		0.104227	0.00016824	3.77443	0.0571558	0.144044	1.46197	0.0885596	8.62306e-05	3.92639	0.115169	1.97837e-05	4.28451	0.253226	4.0144e-12	7.0176	0.164439	2.38002e-14	7.62823	-0.00212244	0.935793	-0.0805762	-0.105235	0.00280391	-2.9955	-0.0392295	0.0626813	-1.86145	-0.0240306	0.309308	-1.01711	0.0576762	0.0460533	1.99726	0.00873174	0.633	0.477508	-0.0152748	0.527673	-0.631748	-0.105647	0.000878324	-3.33641	-0.0485597	0.0115066	-2.52692	-0.01709	0.456744	-0.744463	0.0578947	0.0315038	2.15353	0.0145299	0.40524	0.832299	NA	No_Assoc	0.398372	NA	No_Assoc	-1.15652	0.0872566	No_Assoc	NA	NA	NA	NA	NA	NA	NA	NA	NA	NA	NA	NA	NA	NA	NA	NA	NA	NA
EPHB6	O15197	seq9261.14	EphB6	Ephrin type-B receptor 6		0.35883	4.62111e-38	13.3623	0.374416	9.52113e-40	13.7641	0.366522	5.53807e-82	19.1791	0.560663	4.11881e-106	24.266	0.56964	6.46784e-122	26.9395	0.565549	8.00205e-288	36.256	0.02783	0.605717	0.516334	-0.185373	0.00117772	-3.25319	-0.0728487	0.062825	-1.86043	0.423271	9.93944e-19	8.98427	0.335039	6.71772e-13	7.2765	0.378143	1.59698e-30	11.4835	0.00747043	0.880334	0.150579	-0.158514	0.00208061	-3.08623	-0.0726455	0.0417664	-2.03584	0.434766	1.2943e-20	9.48264	0.316686	2.79286e-13	7.40024	0.371662	1.49997e-32	11.8802	NA	No_Assoc	-2.2467	NA	Increased	4.40916	4.35575	Increased	4.1182	Increased	2.41778	-3.3839	No_Assoc	Decreased	0.250108	No_Assoc	0.0198411	-5.96744	3.40369	No assoc	Decreased	Increased	2.30566	3.18272	No assoc	Increased
FLRT3	Q9NZU0	seq13123.3	FLRT3:ECD	Leucine-rich repeat transmembrane protein FLRT3:Extracellular domain		0.331978	4.7521e-33	12.3427	0.396667	5.91453e-43	14.3759	0.363497	1.90089e-79	18.873	0.446224	8.26682e-65	18.072	0.535468	2.35362e-96	23.1532	0.493762	4.16851e-188	29.2525	-0.0523792	0.28481	-1.07005	-0.084425	0.113907	-1.58218	-0.0670234	0.0631575	-1.85808	0.0108733	0.805199	0.246678	0.0587679	0.1809	1.33887	0.0349214	0.261532	1.12278	-0.0203561	0.65094	-0.45257	-0.0799685	0.0963677	-1.66421	-0.0481954	0.142189	-1.46769	-0.0071471	0.86764	-0.166692	0.0557047	0.172842	1.36405	0.0258083	0.382794	0.87276	NA	No_Assoc	-0.271137	NA	Increased	4.25325	3.27578	Increased	NA	NA	NA	NA	NA	NA	NA	NA	NA	NA	NA	NA	NA	NA	NA	NA	NA	NA
SENP2	Q9HC62	seq21758.65	SENP2	Sentrin-specific protease 2		0.0280902	0.312991	1.00939	-0.00237387	0.935013	-0.0815587	0.0135413	0.500812	0.673213	0.0956391	0.000450537	3.51831	0.0702473	0.0105857	2.56066	0.0830595	1.69616e-05	4.30154	-0.0307349	0.232105	-1.19556	-0.0363238	0.152958	-1.4302	-0.0335633	0.0632166	-1.85766	0.0202821	0.383843	0.871158	0.0252561	0.225906	1.21169	0.0230431	0.137853	1.48383	-0.0144762	0.540896	-0.611634	-0.0344229	0.133232	-1.50265	-0.0247748	0.132298	-1.5051	0.0105939	0.64063	0.466937	0.0240013	0.217102	1.23502	0.0183272	0.214339	1.24172	NA	No_Assoc	-2.77051	NA	No_Assoc	1.82596	NA	NA	NA	NA	NA	NA	NA	NA	NA	NA	NA	NA	NA	NA	NA	NA	NA	NA	NA	NA
BTN2A1	Q7KYR7	seq8869.5	BT2A1	Butyrophilin subfamily 2 member A1		0.2505	4.74236e-19	9.07003	0.331169	3.79051e-28	11.3248	0.288532	7.99409e-47	14.3699	0.360523	1.10378e-41	14.0615	0.459008	6.8557e-63	17.9116	0.40979	3.52703e-113	22.6091	-0.0549876	0.127946	-1.52331	-0.0417826	0.27512	-1.09192	-0.0487697	0.0632616	-1.85735	0.00151008	0.962635	0.0468566	0.0354689	0.259509	1.12816	0.0189097	0.400762	0.840261	-0.0671398	0.0428148	-2.02768	-0.0561778	0.103583	-1.62914	-0.0618812	0.00957121	-2.59095	0.00742006	0.813178	0.23638	0.0455302	0.11979	1.55692	0.0278227	0.193498	1.3003	NA	No_Assoc	-0.908364	NA	No_Assoc	1.61988	-0.276875	No_Assoc	3.58862	Increased	0.943991	-1.37368	No_Assoc	No_Assoc	NA	NA	1.54133	-1.34918	2.90481	No assoc	No assoc	Increased	NA	NA	NA	NA
DYRK2	Q92630	seq20205.55	DYRK2	Dual specificity tyrosine-phosphorylation-regulated kinase 2		-0.047642	0.0829005	-1.73556	-0.0320922	0.276489	-1.08881	-0.0404193	0.0442076	-2.01212	0.0366289	0.175681	1.35498	-0.00969104	0.728169	-0.347655	0.0141796	0.464978	0.730675	-0.0432067	0.0849522	-1.72409	-0.0228983	0.37432	-0.888792	-0.0333333	0.0635139	-1.85558	0.0418366	0.0666283	1.83586	0.00515481	0.807826	0.243293	0.0221621	0.153221	1.42824	-0.040308	0.0791939	-1.7569	-0.0350294	0.130521	-1.51324	-0.0376923	0.0207181	-2.31308	0.0404647	0.0681431	1.82573	0.0136661	0.487233	0.694964	0.0254699	0.0833559	1.73154	NA	No_Assoc	-0.205199	NA	No_Assoc	-1.91507	NA	NA	NA	NA	NA	NA	NA	NA	NA	NA	NA	NA	NA	NA	NA	NA	NA	NA	NA	NA
NTF3	P20783	seq4145.58	Neurotrophin-3	Neurotrophin-3		-0.0180005	0.514951	-0.651341	-0.0446129	0.135477	-1.494	-0.0302782	0.135489	-1.4928	0.0292878	0.278351	1.08452	-0.0415147	0.139266	-1.47965	-0.00476135	0.806678	-0.244714	-0.0423424	0.094862	-1.67162	-0.0244463	0.347121	-0.940612	-0.0336244	0.0637938	-1.85362	0.0012763	0.955541	0.0557617	-0.0150584	0.480729	-0.705384	-0.00745928	0.632787	-0.477808	-0.0337592	0.147168	-1.45055	-0.0317093	0.176066	-1.35389	-0.0327407	0.0473401	-1.98325	-0.00356006	0.873025	-0.159851	-0.00999208	0.614982	-0.503127	-0.00714297	0.629878	-0.481899	NA	No_Assoc	0.475361	NA	No_Assoc	-0.681129	NA	NA	NA	NA	NA	NA	NA	NA	NA	NA	NA	NA	NA	NA	NA	NA	NA	NA	NA	NA
ADIPOQ	Q15848	seq3554.24	Adiponectin	Adiponectin		-3.33767e-05	0.999064	-0.0011735	-0.0457995	0.144583	-1.46001	-0.0206818	0.326322	-0.98155	0.0578991	0.0395145	2.06103	0.033136	0.262264	1.12165	0.0461401	0.0234216	2.26649	-0.029935	0.252124	-1.14576	-0.0404721	0.138691	-1.4818	-0.0349698	0.063992	-1.85224	0.0197475	0.407275	0.82899	0.04087	0.0688903	1.821	0.0309371	0.0582424	1.89387	-0.02122	0.375286	-0.886946	-0.0232978	0.345141	-0.944479	-0.0222272	0.195582	-1.29424	0.0150366	0.516286	0.649274	0.0290491	0.165741	1.38698	0.0227448	0.143139	1.4642	NA	No_Assoc	0.711272	NA	No_Assoc	0.257538	0.308442	No_Assoc	0.666489	No_Assoc	1.89057	0.564946	No_Assoc	No_Assoc	NA	NA	0.661286	1.23574	0.202951	No assoc	No assoc	No assoc	NA	NA	NA	NA
FAS	P25445	seq9459.7	Fas, soluble	Tumor necrosis factor receptor superfamily member 6		0.22551	1.98425e-14	7.74702	0.319846	3.24231e-16	8.29511	0.259757	5.05759e-29	11.1809	0.329022	1.12832e-32	12.2647	0.504036	5.60947e-45	14.7551	0.395784	1.63373e-78	18.759	-0.0314654	0.341935	-0.950726	-0.0752761	0.0743444	-1.78625	-0.0481785	0.0641732	-1.85097	0.0386338	0.187074	1.32004	0.0709218	0.0409614	2.04642	0.0520749	0.0198654	2.32888	-0.0367689	0.2265	-1.21005	-0.045795	0.228913	-1.20386	-0.0402848	0.0897348	-1.6968	0.0412067	0.148674	1.44516	0.050456	0.118675	1.56163	0.0452563	0.0342715	2.11686	NA	No_Assoc	0.891532	NA	Increased	6.82289	5.48931	Increased	NA	NA	0.21927	-0.673874	No_Assoc	No_Assoc	-0.0226003	No_Assoc	NA	NA	NA	NA	NA	NA	0.064298	3.99901	No assoc	Increased
SYT7	O43581	seq7121.2	SYT7	Synaptotagmin-7		-0.136658	1.18895e-06	-4.88243	-0.121204	8.24133e-05	-3.95266	-0.129634	3.59166e-10	-6.27081	-0.14084	3.45817e-07	-5.12533	-0.146835	3.57963e-07	-5.12257	-0.143711	4.3313e-13	-7.24478	-0.0438892	0.0987587	-1.65219	-0.0261161	0.339902	-0.954793	-0.0352625	0.0642521	-1.85043	-0.0184211	0.443599	-0.766384	-0.0307562	0.171133	-1.36951	-0.025007	0.127532	-1.52391	-0.0361776	0.138305	-1.48312	-0.0260105	0.292053	-1.05416	-0.0311524	0.07252	-1.79584	-0.0225753	0.334294	-0.965891	-0.0308779	0.14042	-1.47535	-0.0271831	0.0812581	-1.74343	NA	No_Assoc	-0.611231	NA	No_Assoc	-2.91454	NA	NA	1.66079	No_Assoc	NA	NA	NA	NA	NA	NA	0.00778575	0.218427	0.114832	No assoc	No assoc	No assoc	NA	NA	NA	NA
ITGA6	P23229	seq21979.8	Integrin a6	Integrin alpha-6		0.0394066	0.158765	1.41011	0.142938	1.11185e-05	4.41529	0.0836134	7.73183e-05	3.95256	0.121947	7.93355e-06	4.4865	0.197231	9.74243e-11	6.53677	0.155673	1.27282e-14	7.70852	-0.049255	0.0597884	-1.88414	-0.0195928	0.511987	-0.65597	-0.0363887	0.0643396	-1.84982	0.0122437	0.605269	0.516976	-0.00289462	0.905999	-0.118115	0.00493315	0.77207	0.289669	-0.0597054	0.0126915	-2.49608	-0.0317625	0.238991	-1.17818	-0.0473971	0.00807215	-2.64904	0.0181594	0.430166	0.789176	0.00524928	0.81825	0.229854	0.0116556	0.472101	0.719064	NA	No_Assoc	0.326005	NA	Increased	4.86587	NA	NA	NA	NA	NA	NA	NA	NA	NA	NA	NA	NA	NA	NA	NA	NA	NA	NA	NA	NA
CAMK4	Q16566	seq18904.23	KCC4	Calcium/calmodulin-dependent protein kinase type IV		0.204225	1.77021e-13	7.45063	0.194487	4.09408e-09	5.93191	0.200219	1.71693e-21	9.5209	0.334562	2.05733e-36	13.0332	0.357249	2.4423e-31	12.0449	0.344278	2.16172e-70	17.7373	-0.0252045	0.413839	-0.817442	-0.0597026	0.0679162	-1.82751	-0.0414573	0.0644793	-1.84885	0.0712304	0.0105005	2.56294	0.067568	0.0124697	2.50303	0.0693458	0.000342036	3.58119	-0.0253632	0.370034	-0.896749	-0.0492795	0.0945902	-1.67323	-0.0368376	0.0709536	-1.80577	0.0713307	0.00840681	2.63967	0.0602637	0.0165555	2.40043	0.0653907	0.000377599	3.55526	NA	No_Assoc	0.0128777	NA	Increased	6.84765	0.594073	No_Assoc	NA	NA	NA	NA	NA	NA	NA	NA	NA	NA	NA	NA	NA	NA	NA	NA	NA	NA
PSG8	Q9UQ74	seq6238.55	PSG8	Pregnancy-specific beta-1-glycoprotein 8		-0.107736	7.63338e-05	-3.96944	-0.1292	7.5815e-05	-3.97289	-0.116548	2.22967e-08	-5.59317	-0.0837411	0.00181081	-3.12664	-0.153586	5.27317e-07	-5.04727	-0.11423	1.33328e-08	-5.68174	-0.0451911	0.0739195	-1.78869	-0.022126	0.44848	-0.758235	-0.035309	0.0645187	-1.84858	-0.000860624	0.970066	-0.0375339	-0.0177999	0.456922	-0.7442	-0.00897285	0.587749	-0.542101	-0.0305458	0.189392	-1.31313	-0.032979	0.210351	-1.25337	-0.0316132	0.069684	-1.81396	-0.00836468	0.70818	-0.374391	-0.0102673	0.644439	-0.461635	-0.00932029	0.554321	-0.591298	NA	No_Assoc	-0.8597	NA	No_Assoc	-0.7279	NA	NA	NA	NA	NA	NA	NA	NA	NA	NA	NA	NA	NA	NA	NA	NA	NA	NA	NA	NA
TNFRSF19	Q9NS68	seq5131.15	TAJ	Tumor necrosis factor receptor superfamily member 19		0.213388	6.49063e-14	7.58861	0.281793	7.93512e-17	8.47257	0.241902	1.94921e-29	11.2652	0.321049	6.37943e-33	12.321	0.429419	6.33852e-44	14.5618	0.368563	1.8288e-79	18.8751	-0.0211785	0.505589	-0.665925	-0.0772549	0.039152	-2.06516	-0.0447047	0.0650377	-1.845	0.0501111	0.0763463	1.77384	0.0275576	0.369876	0.89709	0.0397769	0.0557595	1.91291	-0.0298333	0.308858	-1.01806	-0.105042	0.0018465	-3.12182	-0.0622729	0.00483243	-2.818	0.0551014	0.0457713	1.9996	0.0466975	0.102736	1.63316	0.0510546	0.0100794	2.57309	NA	No_Assoc	-1.57647	NA	No_Assoc	2.39315	3.26323	Increased	0.989909	No_Assoc	0.343103	-0.980546	No_Assoc	No_Assoc	NA	NA	NA	NA	NA	NA	NA	NA	-0.610712	2.15703	No assoc	No assoc
ITGB5	P18084	seq7755.37	ITB5	Integrin beta-5		-0.162692	3.94386e-09	-5.93109	-0.143878	2.39467e-06	-4.74306	-0.154229	3.44422e-14	-7.58043	-0.204695	7.716e-14	-7.56569	-0.135968	2.26053e-06	-4.75497	-0.172231	1.89035e-18	-8.76365	-0.0280964	0.305499	-1.02516	-0.0430747	0.114817	-1.57823	-0.0356167	0.0655221	-1.84168	-0.0228705	0.361033	-0.913754	-0.0032767	0.883676	-0.146347	-0.0119864	0.472578	-0.71829	-0.031389	0.212222	-1.24816	-0.0287457	0.24392	-1.1659	-0.0300412	0.0879451	-1.70634	-0.0215367	0.376634	-0.88445	-0.0132707	0.525015	-0.635849	-0.0167714	0.289892	-1.05836	NA	No_Assoc	-0.373449	NA	No_Assoc	-2.06936	NA	NA	NA	NA	-0.489692	0.464659	No_Assoc	No_Assoc	NA	NA	NA	NA	NA	NA	NA	NA	1.1386	1.37726	No assoc	No assoc
PIK3AP1	Q6ZUJ8	seq21957.12	BCAP	Phosphoinositide 3-kinase adapter protein 1		-0.152106	4.8432e-08	-5.49219	-0.158061	1.76938e-07	-5.25695	-0.15484	2.93363e-14	-7.60122	-0.165086	1.12925e-09	-6.13867	-0.112788	7.89835e-05	-3.9629	-0.140418	6.79014e-13	-7.1836	-0.0269457	0.318475	-0.998013	-0.0438405	0.108045	-1.60841	-0.0353128	0.0656293	-1.84095	-0.005184	0.831521	-0.212798	0.0370601	0.0988546	1.65189	0.0176739	0.28419	1.07096	-0.00880368	0.722669	-0.354978	-0.0310771	0.206973	-1.26271	-0.0200257	0.25166	-1.14633	-0.0151482	0.522913	-0.63905	0.028178	0.178297	1.34692	0.00920729	0.557203	0.587001	NA	No_Assoc	-2.85155	NA	No_Assoc	-3.79095	NA	NA	NA	NA	NA	NA	NA	NA	NA	NA	NA	NA	NA	NA	NA	NA	NA	NA	NA	NA
NPPB	P16860	seq16751.15	BNP	Natriuretic peptides B		0.150878	5.29308e-08	5.47586	0.0152925	0.647395	0.457514	0.0960212	6.29186e-06	4.51634	0.211724	4.82028e-15	7.93374	0.1291	4.03028e-05	4.12306	0.17696	2.96801e-18	8.71267	-0.00780821	0.778321	-0.281571	-0.0700641	0.017331	-2.38338	-0.037122	0.0657282	-1.84027	0.00993041	0.692236	0.395918	0.0259675	0.284244	1.07138	0.0182235	0.295763	1.04556	-0.0059318	0.815584	-0.23328	-0.0681506	0.010228	-2.57267	-0.0357685	0.0511947	-1.94984	0.00888731	0.715493	0.364576	0.0245971	0.276068	1.08976	0.0173456	0.294951	1.04732	NA	No_Assoc	-0.714497	NA	No_Assoc	4.11896	-0.615419	No_Assoc	NA	NA	NA	NA	NA	NA	NA	NA	NA	NA	NA	NA	NA	NA	NA	NA	NA	NA
RDH13	Q8NBN7	seq24409.2	RDH13	Retinol dehydrogenase 13		0.0654504	0.0220496	2.29248	0.172989	3.01443e-08	5.58225	0.114822	4.54142e-08	5.46839	0.162066	6.29389e-09	5.85085	0.265809	3.6455e-20	9.38677	0.212793	6.16253e-27	10.7464	-0.0573133	0.0361817	-2.09723	-0.012888	0.660741	-0.439015	-0.0366886	0.066626	-1.83419	0.0120538	0.626601	0.486642	0.0500758	0.0373106	2.08499	0.0316508	0.0664135	1.83562	-0.0408131	0.104083	-1.62661	0.0266105	0.316592	1.00196	-0.00901539	0.621094	-0.4943	0.00303231	0.899892	0.125824	0.0227741	0.310453	1.01476	0.0136051	0.407463	0.828367	NA	No_Assoc	0.374728	NA	Increased	2.82979	-0.694412	No_Assoc	NA	NA	NA	NA	NA	NA	NA	NA	NA	NA	NA	NA	NA	NA	NA	NA	NA	NA
CCL25	O15444	seq2705.5	TECK	C-C motif chemokine 25		-0.0797964	0.00331878	-2.94245	-0.136021	4.46293e-06	-4.61268	-0.105559	1.23511e-07	-5.28822	-0.0889583	0.000909088	-3.32556	-0.128959	4.19302e-06	-4.62589	-0.108133	2.11465e-08	-5.60235	-0.0149345	0.55517	-0.590197	-0.0537149	0.0422232	-2.03381	-0.0334952	0.0667749	-1.83319	-0.00152458	0.947079	-0.0663894	-0.022109	0.309494	-1.01678	-0.0123781	0.433061	-0.783964	-0.00863095	0.71029	-0.371555	-0.0494802	0.0379901	-2.0776	-0.0285462	0.0860458	-1.71664	-0.00511715	0.818833	-0.229097	-0.025115	0.214151	-1.24299	-0.0161152	0.282158	-1.07548	Increased	No_Assoc	0.379075	NA	No_Assoc	-0.834966	2.49401	Increased	NA	NA	NA	NA	NA	NA	NA	NA	NA	NA	NA	NA	NA	NA	-1.25037	1.71018	No assoc	No assoc
SGSH	P51688	seq21766.50	SPHM	N-sulphoglucosamine sulphohydrolase		-0.158586	3.53005e-08	-5.54929	-0.182562	7.73113e-08	-5.41193	-0.168604	1.05561e-14	-7.73237	-0.261846	4.35676e-21	-9.60354	-0.245541	1.02539e-14	-7.85008	-0.254806	2.69691e-35	-12.3975	-0.0392369	0.15765	-1.41391	-0.0359143	0.244849	-1.16361	-0.0377516	0.0673386	-1.82941	-0.111624	7.20563e-06	-4.50753	-0.0711574	0.0051739	-2.80196	-0.0919002	2.17916e-07	-5.18337	-0.0378315	0.136024	-1.49177	-0.0351944	0.205959	-1.26555	-0.0366342	0.0505809	-1.95502	-0.112276	3.12246e-06	-4.685	-0.0717476	0.00240709	-3.04228	-0.0916868	4.91058e-08	-5.45452	NA	No_Assoc	0.801686	NA	No_Assoc	-0.319811	-1.47943	No_Assoc	NA	NA	-2.81286	1.6916	No_Assoc	No_Assoc	NA	NA	NA	NA	NA	NA	NA	NA	NA	NA	NA	NA
KEL	P23276	seq7070.25	KELL	Kell blood group glycoprotein		-0.122732	9.92753e-06	-4.43774	-0.169061	5.42173e-09	-5.88223	-0.145006	3.43019e-13	-7.27633	-0.196491	5.79852e-13	-7.28545	-0.115736	2.37346e-05	-4.24539	-0.156547	3.21556e-16	-8.16495	-0.00436894	0.870476	-0.163089	-0.0624413	0.016846	-2.39387	-0.0341791	0.0674135	-1.82891	-0.0445424	0.066816	-1.83459	0.0206349	0.337845	0.958869	-0.00804128	0.617555	-0.499318	0.0173829	0.480101	0.706363	-0.0667401	0.00460925	-2.83925	-0.0266057	0.11753	-1.56523	-0.0564043	0.0170939	-2.38804	0.0236238	0.238664	1.179	-0.00986705	0.518432	-0.645765	NA	No_Assoc	-0.408876	NA	No_Assoc	-0.902044	NA	NA	NA	NA	NA	NA	NA	NA	NA	NA	NA	NA	NA	NA	NA	NA	NA	NA	NA	NA
SIGLEC6	O43699	seq2741.22	Siglec-6	Sialic acid-binding Ig-like lectin 6		-0.148287	5.42315e-07	-5.03959	NA	NA	NA	-0.148287	4.66542e-07	-5.03959	-0.168838	5.84932e-09	-5.86591	NA	NA	NA	-0.168838	4.46664e-09	-5.86591	-0.0512686	0.0679848	-1.82686	NA	NA	NA	-0.0512686	0.0677216	-1.82686	-0.0400241	0.113645	-1.58325	NA	NA	NA	-0.0400241	0.113365	-1.58325	-0.0438982	0.089256	-1.7008	NA	NA	NA	-0.0438982	0.0889809	-1.7008	-0.0444846	0.0705774	-1.8099	NA	NA	NA	-0.0444846	0.0703119	-1.8099	NA	NA	NA	NA	NA	NA	0.526198	No_Assoc	NA	NA	0.818678	-0.896162	No_Assoc	No_Assoc	NA	NA	NA	NA	NA	NA	NA	NA	NA	NA	NA	NA
DNASE1L2	Q92874	seq6324.11	DNSL2	Deoxyribonuclease-1-like 2		0.126102	1.19549e-05	4.39692	0.13416	6.20437e-05	4.02111	0.129526	2.59177e-09	5.95556	0.269181	7.81623e-22	9.79235	0.27828	1.6264e-18	8.94549	0.273171	3.8775e-40	13.2614	-0.0309271	0.279992	-1.08083	-0.0459594	0.129742	-1.51631	-0.038011	0.0677241	-1.82684	0.0808774	0.00184545	3.12105	0.0703975	0.00600841	2.75293	0.0755679	3.29997e-05	4.15171	-0.0070041	0.789517	-0.266998	-0.0294559	0.277983	-1.08543	-0.0178494	0.343965	-0.94636	0.0680037	0.00714821	2.69452	0.0589372	0.0135068	2.47432	0.0632086	0.000263367	3.6489	NA	No_Assoc	-0.047557	NA	Increased	3.41853	4.80821	Increased	NA	NA	NA	NA	NA	NA	NA	NA	NA	NA	NA	NA	NA	NA	NA	NA	NA	NA
EFNA4	P52798	seq2614.28	Ephrin-A4	Ephrin-A4		0.209121	1.02158e-13	7.52646	0.288872	4.91275e-18	8.81183	0.242461	2.66795e-30	11.439	0.253741	1.21034e-20	9.48927	0.383077	2.42859e-35	12.8706	0.311507	2.81831e-55	15.6605	-0.029965	0.344493	-0.945702	-0.062817	0.0889291	-1.70264	-0.0439103	0.0677374	-1.82675	-0.0571213	0.0452323	-2.00459	-0.0424919	0.161877	-1.39976	-0.0502688	0.0155393	-2.41956	-0.027866	0.338173	-0.958168	-0.0721056	0.030198	-2.17041	-0.0470595	0.031512	-2.15055	-0.058318	0.0353544	-2.10668	-0.0360475	0.202466	-1.27535	-0.0474145	0.0165099	-2.39744	NA	No_Assoc	0.606274	NA	Increased	3.14692	2.77834	Increased	NA	NA	-2.55848	1.77802	No_Assoc	No_Assoc	-1.07178	No_Assoc	NA	NA	NA	NA	NA	NA	-1.26993	1.41113	No assoc	No assoc
FUCA1	P04066	seq21384.2	Alpha-L-fucosidase I	Alpha-L-fucoside fucohydrolase		0.0722599	0.0119868	2.51652	0.221192	3.06016e-13	7.39003	0.143637	4.14967e-12	6.93199	0.138822	7.51038e-07	4.97512	0.238848	9.746e-17	8.45309	0.188207	2.55376e-21	9.47955	-0.0775471	0.00588206	-2.75944	0.00822412	0.784026	0.274149	-0.0374579	0.0677892	-1.82641	-0.0468367	0.0670603	-1.83301	-0.0401366	0.105378	-1.62078	-0.0433818	0.0147058	-2.43954	-0.08336	0.00119365	-3.24854	-0.00740762	0.785189	-0.272635	-0.0475524	0.0108052	-2.54894	-0.0439333	0.0766477	-1.77208	-0.029237	0.206523	-1.264	-0.0360762	0.0329172	-2.13309	NA	No_Assoc	2.31184	NA	No_Assoc	1.79769	2.45282	Increased	3.15663	Increased	-0.345297	0.755184	No_Assoc	No_Assoc	NA	NA	-0.083634	-0.191878	-0.00520388	No assoc	No assoc	No assoc	1.70963	2.52184	No assoc	Increased
PEX26	Q7Z412	seq19366.8	PEX26	Peroxisome assembly protein 26		-0.188645	6.46089e-12	-6.93966	NA	NA	NA	-0.188645	3.93055e-12	-6.93966	-0.163038	1.23424e-09	-6.12475	NA	NA	NA	-0.163038	9.08265e-10	-6.12475	-0.0495079	0.0685494	-1.82305	NA	NA	NA	-0.0495079	0.0682958	-1.82305	0.0235472	0.33795	0.958614	NA	NA	NA	0.0235472	0.337753	0.958614	-0.0270967	0.276863	-1.0879	NA	NA	NA	-0.0270967	0.27664	-1.0879	0.0114248	0.632531	0.478293	NA	NA	NA	0.0114248	0.632442	0.478293	NA	NA	NA	NA	NA	NA	NA	NA	NA	NA	NA	NA	NA	NA	NA	NA	NA	NA	NA	NA	NA	NA	NA	NA	NA	NA
EIF4EBP3	O60516	seq18859.7	4EBP3	Eukaryotic translation initiation factor 4E-binding protein 3		0.0871839	0.0015776	3.16728	0.0984401	0.00129009	3.2269	0.0922356	6.3839e-06	4.51326	0.300372	1.09011e-29	11.6283	0.107925	0.000178942	3.76049	0.214244	6.48773e-29	11.1588	-0.0811671	0.00321831	-2.95208	0.00949039	0.72626	0.350199	-0.0351826	0.0683239	-1.82286	0.117685	2.4215e-06	4.73772	-0.00229079	0.918409	-0.102463	0.0514032	0.00197942	3.0933	-0.07487	0.00308433	-2.96529	-0.00943148	0.700005	-0.38542	-0.0411268	0.0192594	-2.34047	0.114438	2.47587e-06	4.73317	0.0111666	0.59151	0.536815	0.0550937	0.000476057	3.49388	NA	No_Assoc	0.882748	NA	Increased	4.00739	-0.586938	No_Assoc	NA	NA	NA	NA	NA	NA	NA	NA	NA	NA	NA	NA	NA	NA	NA	NA	NA	NA
SVIP	Q8NHG7	seq18285.6	SVIP	Small VCP/p97-interacting protein		0.333471	1.61186e-32	12.2368	0.408928	1.33771e-45	14.8809	0.370884	6.96104e-82	19.1672	0.51535	5.28117e-93	22.3955	0.580497	3.86863e-113	25.6533	0.54847	2.75378e-253	33.9938	-0.0214378	0.636432	-0.472815	-0.112711	0.0273768	-2.2092	-0.0617147	0.0686128	-1.82096	0.317912	1.09414e-15	8.12727	0.248407	1.07852e-08	5.76426	0.286515	4.50619e-23	9.89207	-0.0545834	0.191337	-1.30738	-0.0917242	0.0439854	-2.01667	-0.0715674	0.0199722	-2.32687	0.335297	4.2466e-18	8.81331	0.234022	7.47209e-09	5.82792	0.287391	2.32538e-25	10.4061	NA	No_Assoc	-0.619452	NA	Increased	4.7894	3.59389	Increased	2.46223	Increased	NA	NA	NA	NA	NA	NA	NA	NA	NA	NA	NA	NA	NA	NA	NA	NA
NOTCH2	Q04721	seq11297.54	NOTC2	Neurogenic locus notch homolog protein 2		0.140828	2.33596e-07	5.20042	-0.0348067	0.227451	-1.20765	0.0584774	0.00304608	2.96305	0.178276	2.157e-11	6.75942	0.0653247	0.0160951	2.41062	0.12333	6.78915e-11	6.52524	0.00467926	0.860778	0.175422	-0.0670461	0.00778789	-2.66625	-0.0332966	0.0687978	-1.81975	0.00372402	0.8775	0.154172	0.0284881	0.169391	1.37511	0.0179924	0.252558	1.14416	-0.00358039	0.883752	-0.146245	-0.0492089	0.0307049	-2.1638	-0.0280738	0.0920125	-1.68488	0.00820415	0.727079	0.349097	0.0160479	0.406742	0.829975	0.0128817	0.388288	0.862727	NA	No_Assoc	-1.42167	NA	No_Assoc	2.63284	2.38306	Increased	3.16972	Increased	-1.78795	1.37404	No_Assoc	No_Assoc	NA	NA	0.367437	-2.00687	1.66143	No assoc	No assoc	No assoc	NA	NA	NA	NA
CNTN6	Q9UQ52	seq20561.15	CNTN6	Contactin-6		0.272397	2.16355e-23	10.1772	0.353324	8.1739e-35	12.7664	0.311507	5.86627e-59	16.1907	0.366603	4.69785e-43	14.3195	0.441797	5.82768e-64	18.0959	0.405985	7.71913e-117	22.9781	-0.0810877	0.0493419	-1.96763	-0.0248147	0.55193	-0.595062	-0.0532839	0.0690945	-1.8178	-0.103408	0.00597997	-2.75381	-0.0364686	0.287443	-1.06429	-0.0668826	0.00823241	-2.64239	-0.0741174	0.0501135	-1.96098	-0.0111754	0.766639	-0.296852	-0.0425214	0.110893	-1.59419	-0.107864	0.00318405	-2.95539	-0.0460689	0.14886	-1.44463	-0.0728217	0.00242586	-3.03244	NA	No_Assoc	-0.395185	NA	No_Assoc	1.73028	2.4922	Increased	2.74526	Increased	NA	NA	NA	NA	NA	NA	-1.8613	-4.23952	0	No assoc	Decreased	No assoc	NA	NA	NA	NA
ACAA1	P09110	seq17782.23	THIK	3-ketoacyl-CoA thiolase, peroxisomal		0.162093	3.88512e-09	5.93344	0.10474	0.000741463	3.38367	0.136981	2.26736e-11	6.68768	0.221548	9.25156e-18	8.71933	0.247974	7.05712e-18	8.76937	0.233353	5.06405e-35	12.3469	-0.00644773	0.816677	-0.231872	-0.06769	0.0180446	-2.36842	-0.0362295	0.0690945	-1.8178	0.019286	0.427743	0.793332	0.0549681	0.0198298	2.33312	0.0376862	0.025912	2.22753	-0.022028	0.388935	-0.861868	-0.0999516	0.000119045	-3.86264	-0.0605079	0.000876136	-3.32755	0.0270406	0.253934	1.1414	0.0778403	0.000430173	3.53213	0.0542743	0.000769343	3.3636	NA	No_Assoc	0.916326	NA	Increased	5.26337	0.587379	No_Assoc	NA	NA	NA	NA	NA	NA	NA	NA	NA	NA	NA	NA	NA	NA	NA	NA	NA	NA
ATP6V1C2	Q8NEY4	seq22824.53	VATC2	V-type proton ATPase subunit C 2		-0.0379183	0.178228	-1.34704	0.0408219	0.239812	1.17612	-0.00667684	0.760066	-0.305394	0.20388	1.49243e-13	7.47669	0.0341609	0.296779	1.04388	0.134329	1.43459e-10	6.41217	-0.0921778	0.000403345	-3.5482	0.0403007	0.182007	1.33548	-0.0357875	0.0691067	-1.81772	0.14093	2.04301e-09	6.04231	0.0352417	0.155783	1.42041	0.0913476	7.64385e-08	5.37534	-0.0679497	0.00477536	-2.82727	0.0232148	0.394215	0.852348	-0.0280399	0.119714	-1.55597	0.128628	2.37421e-08	5.62118	0.0471957	0.0412589	2.04343	0.0882902	5.59166e-08	5.43139	NA	No_Assoc	0.251734	NA	Increased	3.84374	3.05454	Increased	NA	NA	NA	NA	NA	NA	NA	NA	NA	NA	NA	NA	NA	NA	NA	NA	NA	NA
OLFM3	Q96PB7	seq11143.32	NOE3:N-term	Noelin-3:Isoform 2, N-term		-0.00836539	0.76036	-0.305078	0.128178	1.97142e-05	4.2876	0.0540221	0.00750939	2.67337	0.0454773	0.0930623	1.6808	0.220584	4.82607e-15	7.94839	0.13081	1.4571e-11	6.75211	-0.041115	0.101225	-1.64021	-0.0248672	0.370612	-0.895713	-0.033818	0.0691152	-1.81767	0.00406657	0.859222	0.177404	0.0342839	0.13452	1.49767	0.0191958	0.235981	1.18509	-0.0476204	0.0382385	-2.0746	-0.0258683	0.30162	-1.03348	-0.0376838	0.0259132	-2.22751	0.00773497	0.728518	0.347179	0.0349949	0.10059	1.64345	0.0219815	0.153302	1.42796	NA	No_Assoc	0.767009	NA	No_Assoc	1.07732	NA	NA	0.226495	No_Assoc	NA	NA	NA	NA	NA	NA	NA	NA	NA	NA	NA	NA	NA	NA	NA	NA
TAGLN2	P37802	seq9201.13	Transgelin-2	Transgelin-2		0.012614	0.677582	0.415866	0.0438767	0.323994	0.986741	0.0225413	0.368338	0.899591	0.0638421	0.0324195	2.14168	0.2657	1.6887e-10	6.45041	0.133223	3.4546e-08	5.51668	-0.0265911	0.340984	-0.952602	-0.0702202	0.0730782	-1.79413	-0.0413012	0.0691663	-1.81733	0.0119085	0.63805	0.470547	0.126315	8.61087e-05	3.94202	0.0558582	0.00491526	2.81254	-0.0385158	0.132749	-1.50437	-0.0523028	0.138621	-1.48207	-0.04327	0.0367996	-2.08798	0.0182029	0.459401	0.740073	0.113923	0.000142798	3.81724	0.0569202	0.00271006	2.99884	Increased	No_Assoc	0.165966	NA	No_Assoc	-0.45875	4.52864	Increased	3.54749	Increased	NA	NA	NA	NA	NA	NA	NA	NA	NA	NA	NA	NA	NA	NA	NA	NA
FOLR2	P14207	seq15587.20	FOLR2	Folate receptor beta		0.301505	8.36837e-26	10.7512	0.3375	2.44677e-25	10.6742	0.317353	1.08831e-51	15.1262	0.467184	6.24708e-68	18.5799	0.561396	4.68026e-85	21.4437	0.512391	1.25669e-175	28.2544	0.00846885	0.823402	0.223221	-0.13016	0.0026932	-3.00787	-0.0517799	0.069512	-1.81508	0.189515	2.44543e-08	5.61476	0.151667	2.0544e-05	4.27827	0.171518	2.27501e-12	7.0165	-0.022385	0.520153	-0.643301	-0.116115	0.00300976	-2.97365	-0.0638724	0.0139461	-2.45865	0.207429	3.27219e-10	6.339	0.14232	1.77669e-05	4.31109	0.175162	4.80908e-14	7.537	NA	No_Assoc	0.404346	NA	Increased	3.32401	4.32928	Increased	3.81882	Increased	1.08903	-2.9297	No_Assoc	Decreased	NA	NA	0.857185	-3.01816	2.91938	No assoc	Decreased	Increased	NA	NA	NA	NA
SNAI2	O43623	seq10014.31	SLUG	Zinc finger protein SNAI2		-0.0813872	0.00381885	-2.89846	-0.0214078	0.491902	-0.687531	-0.0544864	0.00897706	-2.61293	0.0010497	0.969536	0.0381989	-0.00472148	0.87261	-0.160383	-0.00163751	0.935031	-0.0815166	-0.0458215	0.0763987	-1.77353	-0.0209019	0.442699	-0.76794	-0.0340103	0.069525	-1.81499	0.0478431	0.0393278	2.06303	-0.00795377	0.72269	-0.354962	0.0189864	0.238701	1.17824	-0.0315278	0.183602	-1.33053	-0.041733	0.0898981	-1.69754	-0.0364426	0.0326775	-2.13602	0.0403485	0.0736287	1.79051	0.00653848	0.754544	0.312737	0.0221787	0.147881	1.44706	NA	No_Assoc	-1.41068	NA	No_Assoc	-3.09384	NA	NA	NA	NA	NA	NA	NA	NA	NA	NA	NA	NA	NA	NA	NA	NA	NA	NA	NA	NA
CTSZ	Q9UBR2	seq4971.1	CATZ	Cathepsin Z		0.112759	4.77836e-05	4.08124	0.224055	1.81155e-13	7.45986	0.163771	8.00743e-16	8.05409	0.120485	5.88549e-06	4.55103	0.248692	3.10554e-18	8.8693	0.18091	5.55844e-21	9.39805	-0.0496783	0.0717106	-1.80256	-0.0217688	0.481223	-0.704589	-0.0373112	0.0696498	-1.81418	-0.0848659	0.000507424	-3.48643	-0.0653807	0.0100928	-2.57734	-0.0755252	1.70733e-05	-4.30008	-0.0417818	0.0986103	-1.65293	-0.0365802	0.189704	-1.31231	-0.0394346	0.0352043	-2.106	-0.0892636	0.000163156	-3.7823	-0.0552548	0.0198998	-2.33183	-0.0723279	1.52254e-05	-4.3254	NA	No_Assoc	1.51811	NA	No_Assoc	-0.860561	1.21265	No_Assoc	1.38759	No_Assoc	-2.0113	1.69745	No_Assoc	No_Assoc	-1.28652	No_Assoc	0.427211	3.9438	-1.67738	No assoc	Increased	No assoc	-1.0014	1.59147	No assoc	No assoc
HOXA11	P31270	seq22375.15	HXA11	Homeobox protein Hox-A11		0.12818	2.84879e-06	4.70395	0.257051	4.39876e-17	8.54579	0.18627	2.87119e-20	9.22366	0.223493	6.0205e-17	8.49049	0.37911	1.12229e-41	14.1335	0.299836	2.45436e-57	15.9593	-0.0381924	0.165488	-1.3877	-0.0384099	0.243154	-1.1678	-0.038282	0.0697269	-1.81368	0.0195183	0.435393	0.780259	0.0399441	0.139704	1.47801	0.0289433	0.114886	1.5766	-0.0240756	0.341167	-0.952244	-0.0191317	0.518129	-0.646451	-0.0219898	0.25266	-1.14391	0.0118358	0.627059	0.485997	0.0265656	0.290984	1.0565	0.0189653	0.278311	1.08412	NA	No_Assoc	0.677974	NA	Increased	3.61751	-0.0532613	No_Assoc	NA	NA	NA	NA	NA	NA	NA	NA	NA	NA	NA	NA	NA	NA	NA	NA	NA	NA
COTL1	Q14019	seq4905.63	Coactosin-like protein	Coactosin-like protein		0.107872	0.000383521	3.5613	0.267011	9.7362e-14	7.54491	0.175159	2.70599e-14	7.61166	0.207334	1.25744e-12	7.17588	0.404668	2.61649e-34	12.6611	0.296076	2.10597e-43	13.8137	-0.0358227	0.21964	-1.22813	-0.0512789	0.169769	-1.37389	-0.0416831	0.0697275	-1.81368	0.0366554	0.161568	1.40069	0.0276924	0.367637	0.901297	0.032887	0.0987916	1.65074	-0.0503338	0.0604282	-1.87945	-0.0522502	0.12012	-1.55554	-0.0510786	0.014717	-2.43927	0.0447769	0.0788144	1.75912	0.0284128	0.31991	0.995115	0.0375305	0.0482361	1.97528	NA	No_Assoc	0.324518	NA	No_Assoc	6.30526	1.62266	No_Assoc	5.38962	Increased	NA	NA	NA	NA	NA	NA	4.57466	0.615457	5.96542	Increased	No assoc	Increased	NA	NA	NA	NA
STX6	O43752	seq10945.11	Syntaxin-6	Syntaxin-6		0.317077	3.05218e-30	11.7488	0.433077	2.30017e-45	14.8349	0.370531	5.19134e-78	18.6975	0.531214	7.62122e-106	24.2282	0.602998	6.4742e-114	25.7566	0.564756	8.28658e-273	35.2903	-0.0930689	0.0450692	-2.00612	-0.0241552	0.654319	-0.447898	-0.0637606	0.0698433	-1.81293	0.397497	2.56777e-23	10.1605	0.26336	2.03125e-09	6.04842	0.33758	4.10363e-31	11.6004	-0.105724	0.0131427	-2.48361	-0.0310795	0.522893	-0.639106	-0.0733407	0.0220374	-2.28972	0.404692	2.53928e-25	10.6407	0.268241	4.89089e-11	6.6442	0.340535	8.92898e-35	12.3012	NA	No_Assoc	0.977959	NA	Increased	6.12379	5.38956	Increased	NA	NA	NA	NA	NA	NA	NA	NA	NA	NA	NA	NA	NA	NA	NA	NA	NA	NA
CLEC10A	Q8IUN9	seq10955.4	CLC10	C-type lectin domain family 10 member A		-0.0203471	0.459982	-0.739115	0.0280752	0.372144	0.892842	0.000663045	0.974463	0.0320113	0.0497457	0.065977	1.84026	0.0392202	0.185482	1.32492	0.0449596	0.0243008	2.25234	-0.0444697	0.0783524	-1.76184	-0.0208477	0.449298	-0.756869	-0.0336879	0.0702508	-1.81029	0.0168348	0.461522	0.73658	-0.0173408	0.444304	-0.765234	-0.000399099	0.980214	-0.0248011	-0.0295949	0.201943	-1.27674	-0.0101009	0.684379	-0.406607	-0.0205217	0.225945	-1.21087	0.00862852	0.69799	0.388128	-0.024815	0.239854	-1.17602	-0.00896498	0.558028	-0.585773	NA	No_Assoc	-1.18037	NA	No_Assoc	0.797903	NA	NA	NA	NA	NA	NA	NA	NA	NA	NA	NA	NA	NA	NA	NA	NA	NA	NA	NA	NA
PON1	P27169	seq4261.55	paraoxonase 1	Serum paraoxonase/arylesterase 1		-0.120242	1.24341e-05	-4.38817	-0.129053	8.30203e-06	-4.47923	-0.124427	3.68987e-10	-6.26661	-0.0773187	0.00428323	-2.86196	-0.159128	4.97351e-09	-5.89686	-0.11827	5.84161e-10	-6.19465	-0.0416374	0.107024	-1.61293	-0.0245868	0.345721	-0.943345	-0.0331938	0.0703257	-1.80981	0.0290305	0.213371	1.24501	-0.0265391	0.215519	-1.23928	-0.00111343	0.943721	-0.0705933	-0.0273064	0.249601	-1.15188	-0.0386348	0.100168	-1.64549	-0.033025	0.0477381	-1.97969	0.0212863	0.348071	0.938708	-0.0167964	0.399747	-0.842416	-0.000191684	0.989786	-0.0128016	NA	No_Assoc	-1.64429	NA	Decreased	-3.18681	NA	NA	-0.353527	No_Assoc	-0.945971	-1.01438	No_Assoc	No_Assoc	NA	NA	-2.79709	0.436854	-3.61253	Decreased	No assoc	Decreased	NA	NA	NA	NA
THOP1	P52888	seq21429.50	THOP1	Thimet oligopeptidase		0.0214218	0.506256	0.664879	0.30739	2.40068e-10	6.39492	0.110072	3.90818e-05	4.11284	0.228352	7.69806e-14	7.56502	0.336627	1.41915e-13	7.49235	0.262025	1.35108e-25	10.4577	-0.0949629	0.00167376	-3.14992	0.0644543	0.150393	1.43919	-0.0452503	0.0703969	-1.80935	0.0976422	0.000271094	3.65238	0.0276343	0.455282	0.746913	0.0736281	0.000679137	3.39787	-0.096331	0.000505096	-3.48763	0.099771	0.0133833	2.47759	-0.0335903	0.140292	-1.4747	0.0988037	0.000146041	3.81005	0.00330209	0.923706	0.0957899	0.06429	0.00192021	3.1023	NA	No_Assoc	0.359698	NA	No_Assoc	12.3111	-0.325767	No_Assoc	4.10949	Increased	4.71316	3.30381	Increased	Increased	NA	NA	NA	NA	NA	NA	NA	NA	4.70442	8.84232	Increased	Increased
FAS	P25445	seq6248.68	Fas, soluble	Tumor necrosis factor receptor superfamily member 6		0.154903	2.37536e-08	5.62063	0.195522	1.15434e-09	6.14134	0.172302	1.35045e-16	8.26904	0.236914	3.13095e-19	9.1216	0.356103	4.97532e-32	12.1777	0.289475	2.97802e-50	14.9068	-0.0266494	0.351425	-0.9322	-0.0515988	0.0973643	-1.65924	-0.0380767	0.070419	-1.80921	0.0208656	0.413449	0.818131	0.0796124	0.00265664	3.01206	0.0491906	0.0073571	2.68023	-0.0236847	0.368054	-0.900473	-0.0252633	0.362848	-0.910347	-0.0244317	0.200617	-1.2798	0.0189719	0.445287	0.763555	0.0617937	0.0123601	2.50601	0.0405459	0.0205251	2.31661	NA	No_Assoc	-0.466999	NA	Increased	7.36925	5.48931	Increased	NA	NA	0.21927	-0.673874	No_Assoc	No_Assoc	-0.0226003	No_Assoc	NA	NA	NA	NA	NA	NA	0.064298	3.99901	No assoc	Increased
NDUFAF1	Q9Y375	seq21107.5	CIA30	Complex I intermediate-associated protein 30, mitochondrial		-0.047735	0.087104	-1.71233	-0.0150463	0.594346	-0.532715	-0.0316045	0.111181	-1.59291	-0.00169042	0.951542	-0.0607831	-0.0248688	0.351746	-0.93163	-0.0137544	0.475097	-0.714211	-0.0506592	0.046969	-1.98871	-0.0145477	0.55575	-0.58936	-0.0320353	0.0707353	-1.80717	-0.00336925	0.884955	-0.144722	-0.0230237	0.258533	-1.13049	-0.0145032	0.34407	-0.946155	-0.0460734	0.049589	-1.96556	-0.000193618	0.993058	-0.00870267	-0.0219371	0.174005	-1.35945	-0.0059405	0.793449	-0.261896	-0.0331151	0.0807275	-1.74822	-0.0219502	0.131114	-1.50972	NA	No_Assoc	-0.312432	NA	No_Assoc	0.478286	1.29819	No_Assoc	NA	NA	NA	NA	NA	NA	NA	NA	NA	NA	NA	NA	NA	NA	NA	NA	NA	NA
TATDN1	Q6P1N9	seq20376.64	TATD1	Putative deoxyribonuclease TATDN1		-0.074928	0.0057645	-2.7658	-0.00443486	0.897829	-0.128436	-0.0480693	0.0241148	-2.2553	-0.0421005	0.114857	-1.57787	0.17113	2.76619e-07	5.1726	0.0419328	0.0434876	2.019	-0.0116899	0.64273	-0.464001	-0.0666292	0.0252939	-2.24013	-0.0346405	0.0715571	-1.80193	0.043327	0.0572616	1.90313	0.0952942	0.000191668	3.7432	0.0664189	9.08391e-05	3.91384	-0.0159247	0.490887	-0.68911	-0.0615652	0.0201586	-2.32698	-0.0356761	0.0403842	-2.0498	0.0457547	0.0388653	2.06787	0.0917043	0.000113371	3.87491	0.0671863	3.22639e-05	4.15687	NA	No_Assoc	1.17084	NA	No_Assoc	0.0747332	4.53068	Increased	NA	NA	NA	NA	NA	NA	NA	NA	NA	NA	NA	NA	NA	NA	NA	NA	NA	NA
ANGPTL1	O95841	seq9092.33	ANGL1:N-term	Angiopoietin-related protein 1:N-term		-0.0228887	0.433755	-0.783047	0.0589536	0.0822503	1.73943	0.0120204	0.5871	0.543043	0.0193972	0.49404	0.684107	0.141716	8.87689e-06	4.46471	0.0736839	0.000492957	3.48455	-0.0439644	0.0997168	-1.64752	-0.0257687	0.390865	-0.858403	-0.0359327	0.0716007	-1.80165	-0.00774274	0.745749	-0.324326	0.0398206	0.105063	1.62219	0.0153769	0.36893	0.898479	-0.0652423	0.00761978	-2.67305	-0.00684027	0.801112	-0.251972	-0.039136	0.0310657	-2.15623	0.00323636	0.889046	0.139542	0.0269065	0.240721	1.17385	0.0152106	0.350824	0.932992	NA	No_Assoc	-0.971021	NA	No_Assoc	2.55174	4.9771	Increased	3.83179	Increased	-0.05926	0.582947	No_Assoc	No_Assoc	NA	NA	0.755217	2.25788	-0.25499	No assoc	No assoc	No assoc	0.325025	2.5295	No assoc	Increased
NPNT	Q6UXI9	seq6342.10	Nephronectin	Nephronectin		0.262541	9.58263e-18	8.71304	0.269747	2.08334e-13	7.43879	0.265485	2.20597e-30	11.4555	0.40338	3.82829e-43	14.3323	0.458484	1.92257e-42	14.2752	0.427315	1.26304e-90	20.1874	-0.0354888	0.333656	-0.967166	-0.0600367	0.112372	-1.58894	-0.0474034	0.071733	-1.80081	0.068142	0.0400779	2.05517	0.096511	0.00188879	3.11501	0.0832868	0.000234005	3.67916	-0.04076	0.225924	-1.21155	-0.0152263	0.656296	-0.445158	-0.0282043	0.23963	-1.17591	0.071062	0.0276329	2.20515	0.0656747	0.023704	2.26517	0.0680847	0.00158404	3.15883	NA	No_Assoc	0.0338588	NA	Increased	4.30762	2.39878	Increased	2.16692	No_Assoc	NA	NA	NA	NA	NA	NA	NA	NA	NA	NA	NA	NA	NA	NA	NA	NA
INPP5F	Q9Y2H2	seq24971.2	SAC2	Phosphatidylinositide phosphatase SAC2		0.0686297	0.0140348	2.45998	0.0348226	0.285505	1.06858	0.0543315	0.0103577	2.56365	0.136367	8.25482e-07	4.95539	0.0642095	0.0370853	2.08748	0.104288	3.67704e-07	5.08496	-0.0394785	0.137416	-1.48648	-0.0299075	0.297639	-1.04203	-0.0350636	0.0720563	-1.79876	-0.00177605	0.94188	-0.072923	-0.0157142	0.505401	-0.666246	-0.00896863	0.596575	-0.529332	-0.0572529	0.0189359	-2.35	-0.0384177	0.138093	-1.48407	-0.0484059	0.006364	-2.72841	0.00820659	0.729584	0.345761	-0.00976222	0.656764	-0.444513	-0.00147406	0.927139	-0.0914446	NA	No_Assoc	-0.0175282	NA	No_Assoc	3.35945	-0.244743	No_Assoc	NA	NA	NA	NA	NA	NA	NA	NA	NA	NA	NA	NA	NA	NA	NA	NA	NA	NA
PGM2	Q96G03	seq18330.7	PGM2	Phosphoglucomutase-2		0.0482901	0.109851	1.60008	0.0187632	0.55297	0.593508	0.0342116	0.117069	1.56719	0.160947	4.41824e-08	5.50952	0.0760181	0.0105761	2.56105	0.11916	1.04533e-08	5.72321	-0.0513959	0.0713675	-1.80477	-0.0207118	0.452898	-0.750877	-0.0355645	0.0726534	-1.795	0.0341699	0.182906	1.33265	0.0333325	0.140191	1.47622	0.0336983	0.0467438	1.98861	-0.0325978	0.212732	-1.24677	-0.0163977	0.508071	-0.662076	-0.0240594	0.180873	-1.33807	0.0240061	0.336984	0.960536	0.0302797	0.147983	1.44778	0.0276958	0.0842137	1.72674	NA	No_Assoc	-0.375701	NA	No_Assoc	4.92863	-0.841553	No_Assoc	NA	NA	NA	NA	NA	NA	NA	NA	NA	NA	NA	NA	NA	NA	NA	NA	NA	NA
DSG2	Q14126	seq9484.75	Desmoglein-2	Desmoglein-2		0.149198	6.26629e-08	5.44555	0.223224	4.26203e-13	7.33943	0.18236	3.29725e-19	8.9583	0.273153	1.73845e-24	10.4424	0.307652	3.03594e-27	11.1193	0.289435	2.34211e-52	15.227	-0.0396402	0.165475	-1.38775	-0.0356647	0.253615	-1.14224	-0.0378289	0.0726673	-1.79491	0.047237	0.0682212	1.8252	0.00133218	0.958631	0.0518845	0.0241026	0.186062	1.32232	-0.0295641	0.260347	-1.12611	-0.0162553	0.564794	-0.575919	-0.0233908	0.22368	-1.2168	0.041744	0.0975164	1.65832	-0.0121578	0.612322	-0.506913	0.0134908	0.4372	0.77693	NA	No_Assoc	-1.32008	NA	No_Assoc	2.55431	2.65119	Increased	2.58258	Increased	0.851709	-1.90304	No_Assoc	No_Assoc	NA	NA	-0.319216	0.39703	-0.669219	No assoc	No assoc	No assoc	NA	NA	NA	NA
ZNF843	Q8N446	seq8321.27	ZN843	Zinc finger protein 843		-0.0476098	0.0801497	-1.75129	0.0154929	0.620966	0.494626	-0.0204981	0.318088	-0.998395	-0.00311298	0.907433	-0.116301	0.0172662	0.560992	0.581552	0.00602421	0.761871	0.303025	-0.0491159	0.048272	-1.97699	-0.0133557	0.625789	-0.487806	-0.0329677	0.0731521	-1.79188	-0.00474453	0.833437	-0.210341	-0.0157905	0.484234	-0.699756	-0.0102652	0.519923	-0.643464	-0.0287429	0.209228	-1.25637	-0.0109083	0.65822	-0.442498	-0.0204903	0.221743	-1.22191	-0.0157522	0.473501	-0.717021	-0.017522	0.404295	-0.834311	-0.0166769	0.271966	-1.09855	NA	No_Assoc	-0.413102	NA	No_Assoc	-0.0414214	NA	NA	NA	NA	NA	NA	NA	NA	NA	NA	NA	NA	NA	NA	NA	NA	NA	NA	NA	NA
GOT1	P17174	seq4912.17	GOT1	Aspartate aminotransferase, cytoplasmic		0.239199	1.58831e-15	8.0776	NA	NA	NA	0.239199	6.60532e-16	8.0776	0.375159	4.0574e-40	13.7586	NA	NA	NA	0.375159	4.51903e-43	13.7586	-0.0639027	0.0735199	-1.79116	NA	NA	NA	-0.0639027	0.0732684	-1.79116	0.0442834	0.164511	1.39091	NA	NA	NA	0.0442834	0.164253	1.39091	-0.0419511	0.201743	-1.2773	NA	NA	NA	-0.0419511	0.201496	-1.2773	0.032929	0.289489	1.05971	NA	NA	NA	0.032929	0.289276	1.05971	NA	NA	NA	NA	NA	NA	1.05798	No_Assoc	7.56891	Increased	-0.834538	0.903213	No_Assoc	No_Assoc	NA	NA	6.34255	-2.13962	9.99093	Increased	No assoc	Increased	NA	NA	NA	NA
GALNT16	Q8N428	seq8923.94	GLTL1	Polypeptide N-acetylgalactosaminyltransferase 16		0.207533	8.9226e-14	7.54407	0.309931	1.30356e-20	9.5039	0.250105	1.26559e-32	11.8944	0.34889	7.07683e-39	13.5172	0.42802	6.33513e-45	14.7506	0.383843	3.80896e-88	19.9033	-0.0694778	0.0353766	-2.1064	-0.0124281	0.732961	-0.34128	-0.0437671	0.0734056	-1.7903	0.0356162	0.233353	1.19236	0.0569572	0.0569843	1.90552	0.0462794	0.0284977	2.19037	-0.0434021	0.152442	-1.43187	-0.00154242	0.962517	-0.0470069	-0.0241282	0.278511	-1.08367	0.0220261	0.44927	0.75688	0.0494561	0.075464	1.7794	0.0363711	0.0703648	1.80956	NA	No_Assoc	1.51046	NA	Increased	6.25578	3.33386	Increased	3.23238	Increased	NA	NA	NA	NA	NA	NA	0.488493	-3.60224	2.74591	No assoc	Decreased	Increased	NA	NA	NA	NA
CAPZA1	P52907	seq11449.22	CAZA1	F-actin-capping protein subunit alpha-1		0.0903017	0.00171818	3.14213	NA	NA	NA	0.0903017	0.00167723	3.14213	0.265143	1.51435e-21	9.71897	NA	NA	NA	0.265143	2.5029e-22	9.71897	-0.0498204	0.0744975	-1.7851	NA	NA	NA	-0.0498204	0.0742444	-1.7851	0.103701	3.94638e-05	4.12601	NA	NA	NA	0.103701	3.69107e-05	4.12601	-0.0338238	0.186231	-1.32257	NA	NA	NA	-0.0338238	0.185978	-1.32257	0.0951689	0.000105907	3.88968	NA	NA	NA	0.0951689	0.000100375	3.88968	NA	NA	NA	NA	NA	NA	2.9085	Increased	NA	NA	NA	NA	NA	NA	NA	NA	NA	NA	NA	NA	NA	NA	NA	NA	NA	NA
PGM1	P36871	seq9173.21	PGM1	Phosphoglucomutase-1		0.192973	1.97128e-12	7.11191	0.331094	2.14859e-23	10.2058	0.249824	3.42591e-33	12.003	0.310285	8.2836e-34	12.5068	0.509826	2.44962e-61	17.6492	0.39499	8.62369e-98	20.987	-0.034137	0.257845	-1.13204	-0.0547297	0.149406	-1.44269	-0.0421105	0.07444	-1.7839	0.0677224	0.0114294	2.53325	0.106828	0.000958184	3.31187	0.083646	4.82797e-05	4.0638	-0.0442122	0.110261	-1.59822	-0.027226	0.421904	-0.803437	-0.0374193	0.0807848	-1.74615	0.0728955	0.00519813	2.79971	0.0878041	0.00357447	2.92004	0.0792837	5.62619e-05	4.02796	NA	No_Assoc	1.01771	NA	Increased	7.49089	-0.164708	No_Assoc	4.71017	Increased	NA	NA	NA	NA	NA	NA	5.09981	-0.223254	7.17276	Increased	No assoc	Increased	NA	NA	NA	NA
DPYSL3	Q14195	seq12707.26	DPYL3	Dihydropyrimidinase-related protein 3		-0.0267775	0.353101	-0.92899	0.0946426	0.00583947	2.76231	0.0235437	0.285788	1.06741	0.162561	1.28675e-08	5.73177	0.130702	5.25732e-05	4.06062	0.148637	2.84835e-12	6.98501	-0.0669259	0.0124208	-2.50416	0.00451988	0.881583	0.148999	-0.0357038	0.0750025	-1.78045	0.109973	5.74782e-06	4.55821	0.022824	0.360395	0.915014	0.0678499	9.13353e-05	3.91253	-0.0549085	0.0249809	-2.24483	-0.0055165	0.839818	-0.202177	-0.0329015	0.0708439	-1.80648	0.10358	1.11921e-05	4.41352	0.0297276	0.200541	1.28082	0.066244	5.96601e-05	4.01415	NA	No_Assoc	1.40662	NA	No_Assoc	-0.130002	10.4404	Increased	0.362069	No_Assoc	NA	NA	NA	NA	NA	NA	NA	NA	NA	NA	NA	NA	NA	NA	NA	NA
COL23A1	Q86Y22	seq4543.65	CONA1	Collagen alpha-1(XXIII) chain		-0.0520188	0.0587972	-1.89152	-0.0326447	0.302732	-1.03109	-0.0436871	0.0353625	-2.10418	-0.00302296	0.911235	-0.111505	-0.0114064	0.70101	-0.384061	-0.00683342	0.732892	-0.341281	-0.0480905	0.0562508	-1.91096	-0.015056	0.585404	-0.545677	-0.033089	0.0751387	-1.77962	0.00141463	0.950596	0.0619719	0.00587957	0.795017	0.259867	0.00366692	0.819496	0.228194	-0.0370612	0.10898	-1.60401	-0.0197476	0.427161	-0.794367	-0.0290367	0.0862175	-1.7157	-0.0047465	0.830676	-0.213882	0.00911428	0.6645	0.433831	0.00256326	0.866576	0.168009	NA	No_Assoc	1.21715	NA	No_Assoc	2.22292	NA	NA	2.43676	Increased	NA	NA	NA	NA	NA	NA	NA	NA	NA	NA	NA	NA	NA	NA	NA	NA
FAM171B	Q6P995	seq8786.6	F171B:ECD	Protein FAM171B:Extracellular domain		0.253999	1.25782e-19	9.22319	0.374721	6.9865e-33	12.3583	0.308569	9.32445e-52	15.1364	0.304516	5.71977e-29	11.4689	0.49482	1.51967e-67	18.6747	0.399864	7.39949e-101	21.32	-0.0327771	0.350724	-0.93355	-0.0752984	0.0919624	-1.68667	-0.0490266	0.0756554	-1.77647	-0.0860919	0.00672985	-2.71465	-0.0214939	0.559015	-0.584491	-0.0585396	0.0147898	-2.43749	-0.0115402	0.720551	-0.357807	-0.0749238	0.0627443	-1.86297	-0.0363488	0.148556	-1.44465	-0.0980759	0.00149989	-3.18207	-0.0218001	0.524102	-0.637246	-0.0639015	0.0052604	-2.79064	NA	No_Assoc	1.25356	NA	Increased	4.23248	1.71529	No_Assoc	NA	NA	3.09046	-2.9391	Increased	Decreased	NA	NA	NA	NA	NA	NA	NA	NA	NA	NA	NA	NA
CDC25B	P30305	seq12427.8	MPIP2	M-phase inducer phosphatase 2		0.182341	2.15709e-10	6.40582	0.299084	3.35733e-20	9.39874	0.234233	2.43481e-28	11.0406	0.300592	2.33087e-30	11.7795	0.415522	1.73453e-45	14.8641	0.35283	3.33509e-78	18.7211	-0.055905	0.0703413	-1.81136	-0.0220788	0.53084	-0.626935	-0.0412107	0.0758219	-1.77546	0.0579673	0.0316827	2.15097	0.0658918	0.0226697	2.28236	0.0616572	0.00174935	3.12978	-0.0265644	0.355906	-0.92356	-0.00995137	0.758897	-0.30701	-0.0192458	0.371017	-0.89457	0.0450299	0.0897671	1.69803	0.0583737	0.0327698	2.13776	0.0515067	0.00677968	2.70748	NA	No_Assoc	-0.202664	NA	Increased	3.69583	NA	NA	NA	NA	NA	NA	NA	NA	NA	NA	NA	NA	NA	NA	NA	NA	NA	NA	NA	NA
KHDRBS2	Q5VWX1	seq23395.5	KHDR2	KH domain-containing, RNA-binding, signal transduction-associated protein 2		-0.0955538	0.000652777	-3.41772	-0.107815	0.00112707	-3.26597	-0.100675	2.37244e-06	-4.7188	0.0867625	0.00147465	3.18705	-0.0615756	0.0505835	-1.9573	0.0232458	0.258809	1.12921	-0.0529459	0.0409124	-2.04665	-0.0105594	0.719486	-0.359245	-0.0344443	0.0761127	-1.7737	0.148747	1.02228e-10	6.52231	0.058294	0.0160579	2.41163	0.106149	1.5633e-10	6.39907	-0.00967327	0.686412	-0.403828	-0.00759256	0.774492	-0.286581	-0.0087374	0.6229	-0.491744	0.127005	1.81816e-08	5.66751	0.0562252	0.0125467	2.50084	0.0917306	7.49087e-09	5.77953	NA	No_Assoc	1.06907	NA	No_Assoc	5.83705	0.645451	No_Assoc	NA	NA	NA	NA	NA	NA	NA	NA	NA	NA	NA	NA	NA	NA	NA	NA	NA	NA
ITGAM	P11215	seq21981.2	Integrin alpha-M	Integrin alpha-M		0.114662	4.48548e-05	4.09583	-0.0149457	0.637729	-0.471013	0.0579341	0.00578457	2.75975	0.132856	1.45677e-06	4.84121	0.112547	0.000225005	3.70196	0.123738	1.24605e-09	6.0742	0.0037015	0.890466	0.137743	-0.0730054	0.00769457	-2.67035	-0.0339916	0.0761185	-1.77367	-0.015354	0.527848	-0.631477	0.0407866	0.0804848	1.74957	0.013897	0.408886	0.825856	0.00216676	0.929974	0.0878963	-0.0457355	0.061211	-1.87399	-0.0220245	0.204122	-1.2699	-0.0147188	0.533615	-0.622677	0.0222592	0.307165	1.02169	0.00527472	0.741961	0.329258	NA	No_Assoc	-0.675788	NA	No_Assoc	-1.71206	NA	NA	5.94019	Increased	7.16819	3.79865	Increased	Increased	NA	NA	NA	NA	NA	NA	NA	NA	NA	NA	NA	NA
CTSF	Q9UBX1	seq8393.121	CATF	Cathepsin F		-0.142823	2.06744e-07	-5.22343	-0.128285	2.54487e-05	-4.22956	-0.136305	1.92391e-11	-6.71168	-0.159827	2.33862e-09	-6.01804	-0.134017	3.11453e-06	-4.68839	-0.147869	2.96081e-14	-7.60002	-0.037036	0.159595	-1.40731	-0.0298477	0.274007	-1.09446	-0.0335699	0.0762824	-1.77268	-0.0211902	0.371437	-0.89412	-0.0107465	0.632838	-0.477876	-0.0156946	0.336	-0.962098	-0.0313687	0.194365	-1.2985	-0.0215778	0.380614	-0.877138	-0.0265621	0.123305	-1.54105	-0.0239178	0.299518	-1.03792	-0.0165886	0.427974	-0.792973	-0.0198999	0.198874	-1.28477	NA	No_Assoc	0.964628	NA	No_Assoc	-3.3212	-1.19546	No_Assoc	3.11248	Increased	-2.34496	-0.62065	No_Assoc	No_Assoc	NA	NA	0.793895	2.03825	-0.0752828	No assoc	No assoc	No assoc	-1.69846	-0.0619207	No assoc	No assoc
ANXA6	P08133	seq5335.73	annexin VI	Annexin A6		0.0651973	0.020477	2.32055	NA	NA	NA	0.0651973	0.0203111	2.32055	0.162612	2.99624e-09	5.97651	NA	NA	NA	0.162612	2.27963e-09	5.97651	-0.0473128	0.0767085	-1.77163	NA	NA	NA	-0.0473128	0.0764552	-1.77163	0.0223811	0.354525	0.926206	NA	NA	NA	0.0223811	0.354339	0.926206	-0.0377494	0.124003	-1.53927	NA	NA	NA	-0.0377494	0.123739	-1.53927	0.0171731	0.465501	0.730052	NA	NA	NA	0.0171731	0.465358	0.730052	NA	NA	NA	NA	NA	NA	0.91266	No_Assoc	2.93287	Increased	NA	NA	NA	NA	NA	NA	NA	NA	NA	NA	NA	NA	NA	NA	NA	NA
CXCL12	P48061	seq3516.60	SDF-1	Stromal cell-derived factor 1		0.0427087	0.121993	1.54756	-0.100282	0.0153983	-2.42678	-0.00139621	0.951489	-0.0608372	-0.0162043	0.553572	-0.592583	0.0439876	0.271135	1.10102	0.00299837	0.894293	0.132874	0.00872658	0.731559	0.343133	-0.124413	0.000462109	-3.5128	-0.0365688	0.0766911	-1.77022	-0.0611627	0.00794121	-2.65907	0.0204373	0.50103	0.673101	-0.0314088	0.0866956	-1.71309	-0.0161641	0.489475	-0.69136	-0.0966695	0.00232616	-3.0525	-0.0445636	0.0178262	-2.36921	-0.0480427	0.0325053	-2.14066	0.000699963	0.980288	0.0247134	-0.0292425	0.0964253	-1.66244	NA	No_Assoc	-0.187146	NA	No_Assoc	0.27577	1.79795	No_Assoc	2.00299	No_Assoc	NA	NA	NA	NA	NA	NA	-0.407621	2.69957	-2.1152	No assoc	Increased	No assoc	NA	NA	NA	NA
NDST1	P52848	seq6927.7	NDST1	Bifunctional heparan sulfate N-deacetylase/N-sulfotransferase 1		0.307137	2.75748e-29	11.5378	0.392768	1.41269e-37	13.3252	0.345605	1.59637e-68	17.4938	0.421825	2.06362e-58	17.0252	0.542568	9.71178e-88	21.852	0.482069	2.53276e-166	27.4867	-0.0249495	0.556263	-0.588567	-0.0995421	0.0428948	-2.02718	-0.0568017	0.076692	-1.77021	0.0202036	0.598438	0.526788	0.0573512	0.155382	1.42179	0.037841	0.173369	1.36146	-0.0053472	0.890772	-0.137357	-0.0655374	0.139703	-1.47801	-0.0315466	0.280879	-1.07835	0.00961847	0.796686	0.257696	0.0336661	0.370562	0.895803	0.0215597	0.415591	0.814094	NA	No_Assoc	-0.602842	NA	No_Assoc	2.20876	2.37532	Increased	0.791925	No_Assoc	2.91733	-3.02593	Increased	Decreased	NA	NA	-2.32643	0.434441	-2.96378	No assoc	No assoc	Decreased	NA	NA	NA	NA
EID3	Q8N140	seq8079.39	EID3	EP300-interacting inhibitor of differentiation 3		0.0299429	0.286167	1.06704	-0.00654294	0.840782	-0.200942	0.0143933	0.498334	0.677114	0.0256913	0.342336	0.949936	-0.0286032	0.351849	-0.931419	0.00197475	0.922492	0.0972957	-0.0529391	0.0430536	-2.02535	-0.0116338	0.681654	-0.41032	-0.0339624	0.0771894	-1.76723	-0.0804592	0.000534299	-3.47238	-0.03744	0.108691	-1.60547	-0.0590875	0.000324648	-3.59479	-0.0360596	0.134136	-1.49901	-0.0130205	0.611032	-0.508753	-0.0252528	0.149672	-1.44069	-0.0896064	7.658e-05	-3.96869	-0.0364408	0.0937426	-1.6775	-0.0619979	7.48073e-05	-3.96045	NA	No_Assoc	0.128345	NA	No_Assoc	2.95242	-0.832966	No_Assoc	NA	NA	NA	NA	NA	NA	NA	NA	NA	NA	NA	NA	NA	NA	NA	NA	NA	NA
GK5	Q6ZS86	seq25074.119	GLPK5	Putative glycerol kinase 5		-0.2104	1.13553e-14	-7.82179	-0.289798	3.58314e-20	-9.38784	-0.244668	1.62687e-33	-12.0645	-0.26648	8.05089e-24	-10.2815	-0.336602	2.04733e-30	-11.8273	-0.298271	1.25474e-54	-15.5652	-0.0174872	0.550489	-0.597198	-0.0614141	0.0511791	-1.95219	-0.0378783	0.0771922	-1.76721	-0.012309	0.6414	-0.465862	-0.0489292	0.0591322	-1.88925	-0.0309852	0.093877	-1.67529	-0.00179981	0.946599	-0.0669926	-0.052153	0.0662634	-1.83854	-0.0256092	0.189219	-1.31289	-0.0206033	0.422687	-0.802045	-0.0557131	0.0209707	-2.31198	-0.0392789	0.0254226	-2.23492	NA	No_Assoc	-0.807045	NA	No_Assoc	-3.40937	NA	NA	NA	NA	NA	NA	NA	NA	NA	NA	NA	NA	NA	NA	NA	NA	NA	NA	NA	NA
TXNL4B	Q9NX01	seq15316.262	TXN4B	Thioredoxin-like protein 4B		0.151717	4.51586e-08	5.50478	0.29809	7.24838e-19	9.04207	0.211934	1.20924e-23	10.0229	0.373247	5.58946e-48	15.2222	0.489255	5.45236e-59	17.2658	0.422918	3.75558e-115	22.8087	-0.0591626	0.0433298	-2.02267	-0.0113136	0.752737	-0.315116	-0.0400739	0.0771995	-1.76717	0.168791	5.5766e-11	6.61543	0.163973	1.95086e-08	5.66045	0.166686	3.15647e-18	8.70569	-0.0487132	0.0693421	-1.81782	-0.00459492	0.887231	-0.141843	-0.0307886	0.135936	-1.4911	0.163322	6.02079e-11	6.60377	0.159322	4.14321e-09	5.92899	0.161488	7.0465e-19	8.87416	NA	No_Assoc	2.98689	NA	Increased	8.84173	2.49019	Increased	NA	NA	NA	NA	NA	NA	NA	NA	NA	NA	NA	NA	NA	NA	NA	NA	NA	NA
ACSS3	Q9H6R3	seq23692.19	ACSS3	Acyl-CoA synthetase short-chain family member 3, mitochondrial		-0.119616	1.05793e-05	-4.424	NA	NA	NA	-0.119616	9.6891e-06	-4.424	-0.07831	0.0031695	-2.95685	NA	NA	NA	-0.07831	0.00310798	-2.95685	-0.044738	0.0778754	-1.76468	NA	NA	NA	-0.044738	0.0776167	-1.76468	0.0200873	0.379313	0.879493	NA	NA	NA	0.0200873	0.379134	0.879493	-0.0306496	0.187323	-1.31931	NA	NA	NA	-0.0306496	0.187067	-1.31931	0.0125025	0.573206	0.563493	NA	NA	NA	0.0125025	0.573099	0.563493	NA	NA	NA	NA	NA	NA	NA	NA	NA	NA	NA	NA	NA	NA	NA	NA	NA	NA	NA	NA	NA	NA	NA	NA	NA	NA
CRLF1	O75462	seq14747.9	CRLF1	Cytokine receptor-like factor 1		0.199608	4.58724e-12	6.98858	0.249592	4.91835e-14	7.63751	0.221254	7.9711e-25	10.2881	0.283812	2.12287e-24	10.4195	0.398365	4.71343e-39	13.6191	0.337013	4.02527e-64	16.9066	-0.031593	0.320272	-0.994311	-0.0525471	0.128327	-1.52192	-0.0412015	0.0780293	-1.76224	-0.00443803	0.876524	-0.15541	0.0559323	0.0490359	1.97055	0.0259304	0.197726	1.28806	-0.0424493	0.145084	-1.45807	-0.0772067	0.0133403	-2.47874	-0.0586561	0.00581901	-2.75781	0.00159382	0.954181	0.0574687	0.0735665	0.0052988	2.79409	0.0394485	0.0388353	2.06593	NA	No_Assoc	0.595872	NA	No_Assoc	1.6589	2.33462	Increased	2.58506	Increased	0.200269	-1.84694	No_Assoc	No_Assoc	NA	NA	NA	NA	NA	NA	NA	NA	NA	NA	NA	NA
EIF4EBP2	Q13542	seq20117.5	4EBP2	Eukaryotic translation initiation factor 4E-binding protein 2		0.153463	7.59686e-08	5.41024	0.255721	7.77034e-19	9.03224	0.204688	1.70256e-24	10.2148	0.410798	4.83984e-55	16.4623	0.381624	6.61711e-45	14.7463	0.396742	4.28234e-108	22.0863	-0.0601241	0.0447586	-2.00904	-0.0143059	0.636876	-0.472208	-0.0374958	0.078216	-1.76113	0.212157	9.01715e-16	8.15171	0.0734485	0.00437867	2.85569	0.141982	8.4181e-15	7.76112	-0.0475796	0.0842064	-1.72823	-0.0161902	0.54903	-0.599407	-0.0315855	0.10138	-1.6382	0.207162	8.16725e-16	8.16453	0.0748523	0.00180899	3.12791	0.137138	3.3439e-15	7.87735	NA	No_Assoc	0.380377	NA	Increased	3.16988	3.04614	Increased	NA	NA	NA	NA	NA	NA	NA	NA	NA	NA	NA	NA	NA	NA	NA	NA	NA	NA
SPEF1	Q9Y4P9	seq12876.39	SPEF1	Sperm flagellar protein 1		-0.0762055	0.00606591	-2.74914	-0.118651	9.85672e-05	-3.909	-0.0955075	3.0708e-06	-4.66603	-0.0610758	0.0240767	-2.2588	-0.116419	5.03545e-05	-4.07072	-0.0871969	9.08082e-06	-4.43798	-0.0237791	0.354844	-0.925599	-0.0424309	0.11555	-1.57503	-0.0326625	0.0789488	-1.75682	0.00907543	0.69347	0.394247	-0.0214314	0.334187	-0.966159	-0.00674306	0.672913	-0.422154	-0.0188312	0.424397	-0.799094	-0.0454496	0.061346	-1.873	-0.0317509	0.0603615	-1.87814	0.00645294	0.77282	0.288754	-0.0193288	0.348576	-0.937774	-0.00747818	0.621607	-0.493574	NA	No_Assoc	-0.742716	NA	No_Assoc	-0.15904	NA	NA	NA	NA	NA	NA	NA	NA	NA	NA	NA	NA	NA	NA	NA	NA	NA	NA	NA	NA
NUMBL	Q9Y6R0	seq24947.40	NUMBL	Numb-like protein		0.0356408	0.185548	1.32463	-0.0466428	0.103076	-1.63153	-0.00300925	0.877936	-0.153586	0.0979411	0.000242621	3.68103	0.0384364	0.156576	1.41769	0.0687481	0.000294351	3.62022	-0.00982698	0.693582	-0.394095	-0.0523586	0.0366472	-2.09235	-0.0310177	0.0790786	-1.75606	0.0357749	0.11653	1.57064	0.0343931	0.0947566	1.67233	0.0350136	0.021801	2.29382	-0.0106048	0.642914	-0.463746	-0.0526715	0.0197202	-2.33522	-0.0319275	0.0467873	-1.98822	0.0361226	0.103079	1.63136	0.0346234	0.0711404	1.80642	0.0352656	0.0149543	2.43349	NA	No_Assoc	-1.33974	NA	No_Assoc	0.896657	NA	NA	NA	NA	NA	NA	NA	NA	NA	NA	NA	NA	NA	NA	NA	NA	NA	NA	NA	NA
IRAG2	Q12912	seq9096.80	LRMP	Lymphoid-restricted membrane protein		0.063801	0.0205543	2.31913	-0.07223	0.0190012	-2.34914	0.00331977	0.871367	0.161923	0.0828463	0.00224997	3.06164	-0.00915189	0.752646	-0.315235	0.0400785	0.0428959	2.02472	-0.0133949	0.603406	-0.519646	-0.0534185	0.046927	-1.98932	-0.032589	0.0796879	-1.7525	-0.0196761	0.399514	-0.842789	0.0144306	0.51376	0.653218	-0.00168156	0.91654	-0.104793	-0.0163465	0.489629	-0.691111	-0.0535606	0.027071	-2.21362	-0.0345309	0.0411912	-2.0416	-0.0180003	0.427586	-0.793599	0.0145087	0.480509	0.705738	-0.00015298	0.991987	-0.010043	NA	No_Assoc	-0.325083	NA	No_Assoc	2.67097	NA	NA	NA	NA	NA	NA	NA	NA	NA	NA	NA	NA	NA	NA	NA	NA	NA	NA	NA	NA
UBE2C	O00762	seq20142.42	UBE2C	Ubiquitin-conjugating enzyme E2 C		-0.0191438	0.486882	-0.695492	0.0947112	0.0091005	2.61306	0.0225015	0.304662	1.02649	0.0681024	0.0119142	2.51851	0.178649	1.71676e-07	5.26278	0.111018	1.52958e-07	5.24896	-0.0391887	0.120128	-1.55535	-0.027626	0.3936	-0.853457	-0.0348262	0.0798456	-1.75158	0.0423185	0.0642335	1.85227	0.0270341	0.306913	1.02222	0.0357866	0.0384599	2.06992	-0.0417055	0.0716245	-1.8031	-0.0250075	0.390876	-0.858384	-0.0352496	0.0516677	-1.94589	0.0435248	0.0501834	1.96038	0.0251989	0.306161	1.02381	0.035303	0.032241	2.14141	NA	No_Assoc	-1.1292	NA	No_Assoc	0.790273	-1.6	No_Assoc	NA	NA	NA	NA	NA	NA	NA	NA	NA	NA	NA	NA	NA	NA	NA	NA	NA	NA
NEUROG1	Q92886	seq23289.25	NGN1	Neurogenin-1		0.127688	2.7544e-06	4.71076	0.17296	2.81375e-08	5.59465	0.147364	4.81515e-13	7.23042	0.188384	1.35119e-12	7.16497	0.24381	6.37271e-17	8.49993	0.213691	2.88647e-28	11.0253	-0.0468156	0.0909421	-1.69181	-0.0222611	0.449413	-0.756677	-0.0352893	0.079987	-1.75076	-0.0305122	0.223442	-1.21806	0.00802015	0.741627	0.329787	-0.0106758	0.540647	-0.611835	-0.0634815	0.0125146	-2.50107	-0.023672	0.374312	-0.888804	-0.0445343	0.0153617	-2.42374	-0.0203829	0.403181	-0.83625	0.00893941	0.693542	0.394161	-0.0046671	0.778643	-0.281088	NA	No_Assoc	-1.62459	NA	Increased	5.30715	-0.762346	No_Assoc	NA	NA	NA	NA	NA	NA	NA	NA	NA	NA	NA	NA	NA	NA	NA	NA	NA	NA
STAP1	Q9ULZ2	seq12510.3	STAP1	Signal-transducing adaptor protein 1		-0.216842	4.87957e-15	-7.93232	-0.329431	2.01459e-27	-11.1613	-0.268828	5.73928e-41	-13.4039	-0.300241	1.98135e-29	-11.5694	-0.380739	3.56071e-41	-14.0385	-0.338717	6.05686e-73	-18.0646	-0.0144749	0.629067	-0.483165	-0.0689617	0.0381272	-2.07611	-0.0389156	0.0802458	-1.74926	-0.0510333	0.0584383	-1.8942	-0.0327125	0.232692	-1.19414	-0.0420254	0.0286815	-2.18784	-0.00599364	0.8275	-0.217957	-0.0524621	0.0805395	-1.74926	-0.0272176	0.179324	-1.34284	-0.0556567	0.0336381	-2.12683	-0.0444145	0.0814874	-1.7438	-0.0498834	0.00627536	-2.73304	NA	No_Assoc	-0.662222	NA	Decreased	-6.9406	NA	NA	NA	NA	NA	NA	NA	NA	NA	NA	NA	NA	NA	NA	NA	NA	NA	NA	NA	NA
CSNK2B	P67870	seq11330.15	CSK2B	Casein kinase II subunit beta		0.0183167	0.510538	0.658197	0.0805068	0.011445	2.53321	0.0453067	0.0304636	2.16401	0.0712329	0.00889201	2.62047	0.18227	8.65809e-10	6.18838	0.122308	9.19752e-10	6.12275	-0.0207549	0.416179	-0.813352	-0.048833	0.0875573	-1.71001	-0.0332208	0.0808292	-1.74589	0.0214468	0.352795	0.929545	0.0332916	0.156047	1.4195	0.0272723	0.0972895	1.65814	-0.0100587	0.667999	-0.429003	-0.0414958	0.107608	-1.61041	-0.0242983	0.161173	-1.40114	0.0159371	0.478173	0.709468	0.0282455	0.196473	1.29248	0.0222606	0.155279	1.42113	NA	No_Assoc	0.321846	NA	No_Assoc	-1.27084	2.2447	No_Assoc	NA	NA	NA	NA	NA	NA	NA	NA	NA	NA	NA	NA	NA	NA	NA	NA	NA	NA
MLIP	Q5VWP3	seq25465.42	MLIP	Muscular LMNA-interacting protein		-0.0592821	0.0391435	-2.06495	-0.0520806	0.0795074	-1.75524	-0.0558001	0.00684027	-2.70452	0.00129138	0.963511	0.0457575	-0.0582266	0.0378773	-2.07878	-0.0286924	0.148957	-1.44323	-0.0465047	0.0772978	-1.76812	-0.0183739	0.480182	-0.706261	-0.0322855	0.0808945	-1.74552	0.015869	0.504806	0.667151	-0.0139907	0.513122	-0.654206	-0.000643159	0.967741	-0.0404422	-0.0310166	0.199493	-1.28371	-0.0301101	0.199897	-1.28265	-0.0305503	0.0696018	-1.81449	0.00731553	0.75185	0.316274	-0.0058547	0.768924	-0.293858	-0.000245142	0.987043	-0.0162393	NA	No_Assoc	0.636251	NA	No_Assoc	-2.73267	NA	NA	NA	NA	NA	NA	NA	NA	NA	NA	NA	NA	NA	NA	NA	NA	NA	NA	NA	NA
FGF17	O60258	seq3494.71	FGF-17	Fibroblast growth factor 17		0.0891238	0.00137783	3.20684	0.117033	8.61009e-05	3.94205	0.102159	4.77505e-07	5.03514	0.12513	4.61383e-06	4.60293	0.179777	1.09004e-10	6.51958	0.152065	3.99938e-15	7.85495	-0.0345542	0.198059	-1.28783	-0.0322575	0.238421	-1.17961	-0.0334277	0.0809168	-1.74539	-0.0302335	0.214946	-1.24074	-0.00112197	0.960171	-0.0499507	-0.0144951	0.380124	-0.877668	-0.0318254	0.19689	-1.29119	-0.0329768	0.180553	-1.33995	-0.032402	0.0628117	-1.86052	-0.0315711	0.183095	-1.33207	-0.000627435	0.976018	-0.0300681	-0.0141398	0.366624	-0.902816	NA	No_Assoc	1.82712	NA	No_Assoc	1.45459	-0.0125658	No_Assoc	NA	NA	NA	NA	NA	NA	NA	NA	NA	NA	NA	NA	NA	NA	NA	NA	NA	NA
MANF	P55145	seq9223.11	ARMET	Mesencephalic astrocyte-derived neurotrophic factor		0.23765	2.61984e-17	8.59161	0.349241	8.37796e-24	10.3637	0.282571	7.06667e-40	13.2163	0.368638	6.49565e-43	14.2912	0.477268	1.97568e-48	15.5812	0.41371	1.28783e-97	20.9679	-0.0666752	0.0599791	-1.88273	-0.0196394	0.650129	-0.453743	-0.0478139	0.081077	-1.74447	0.0227986	0.474972	0.714637	0.0245738	0.499662	0.675308	0.0235701	0.32583	0.982549	-0.0417246	0.200107	-1.28195	-0.0139846	0.721393	-0.356715	-0.030406	0.224674	-1.21419	0.00935393	0.763107	0.301472	0.020555	0.545282	0.605086	0.0144484	0.528258	0.630667	NA	No_Assoc	0.708809	NA	Increased	5.25503	4.72075	Increased	1.63171	No_Assoc	-0.663743	3.20096	No_Assoc	Increased	2.25964	No_Assoc	NA	NA	NA	NA	NA	NA	0.097061	3.12054	No assoc	Increased
CFL2	Q9Y281	seq15339.32	COF2	Cofilin-2		0.0564617	0.0514226	1.94987	0.230308	1.74124e-10	6.44565	0.125377	2.50183e-08	5.57314	0.222133	5.39586e-15	7.91908	0.382381	1.54703e-30	11.8543	0.291133	4.79575e-43	13.7543	-0.0692394	0.0126801	-2.49638	0.010691	0.755111	0.311988	-0.0376018	0.0811352	-1.74414	0.0691558	0.00636632	2.7331	0.124994	8.5907e-06	4.4719	0.0943054	4.97288e-07	5.02736	-0.0540128	0.0340235	-2.12223	0.0312518	0.312204	1.01109	-0.0195609	0.319447	-0.995594	0.061094	0.0133216	2.47874	0.110927	2.26606e-05	4.25602	0.0846197	2.29823e-06	4.72526	NA	No_Assoc	1.52951	NA	Increased	3.75457	1.72732	No_Assoc	4.32601	Increased	NA	NA	NA	NA	NA	NA	7.03589	2.90472	8.04896	Increased	Increased	Increased	NA	NA	NA	NA
KIR3DL3	Q8N743	seq8045.3	KI3L3:CD	Killer cell immunoglobulin-like receptor 3DL3:Cytoplasmic domain		0.311838	1.81659e-31	12.0139	0.380047	4.88981e-39	13.6191	0.343478	5.25661e-73	18.0724	0.490945	8.24704e-87	21.4848	0.573202	9.37517e-113	25.5815	0.53288	2.98593e-243	33.3077	-0.0308444	0.488699	-0.692595	-0.0946357	0.0635519	-1.85727	-0.0584707	0.0812071	-1.74372	0.244235	9.8964e-10	6.16073	0.233645	2.18828e-08	5.63969	0.239173	6.81244e-17	8.35024	-0.0605863	0.139937	-1.47702	-0.0835194	0.0700335	-1.81354	-0.0707315	0.0209344	-2.30916	0.261246	2.28214e-11	6.75169	0.22587	6.23417e-09	5.85878	0.243493	4.84366e-19	8.91579	NA	No_Assoc	-1.63122	NA	Increased	4.37733	4.28218	Increased	NA	NA	NA	NA	NA	NA	NA	NA	NA	NA	NA	NA	NA	NA	NA	NA	NA	NA
CD72	P21854	seq7009.6	CD72	B-cell differentiation antigen CD72		-0.042165	0.126357	-1.52968	-0.0109129	0.721882	-0.35604	-0.0281911	0.168986	-1.37547	0.0241279	0.37335	0.890544	-0.00215583	0.940666	-0.0744508	0.0118587	0.548896	0.599415	-0.047409	0.060082	-1.88196	-0.0145523	0.587407	-0.542765	-0.0320033	0.081299	-1.7432	0.0169098	0.458791	0.741077	-0.00339955	0.876251	-0.155761	0.00630386	0.689389	0.399685	-0.0277914	0.230749	-1.19904	-0.00951216	0.694147	-0.393342	-0.0190395	0.255198	-1.13781	0.0062279	0.779422	0.280135	-0.00693505	0.733361	-0.340748	-0.000933367	0.950423	-0.0621754	NA	No_Assoc	-0.511843	NA	No_Assoc	0.458424	NA	NA	NA	NA	NA	NA	NA	NA	NA	NA	NA	NA	NA	NA	NA	NA	NA	NA	NA	NA
UNC13D	Q70J99	seq24942.22	UN13D	Protein unc-13 homolog D		-0.238026	2.50799e-17	-8.59814	-0.315943	1.53228e-22	-9.99597	-0.271851	6.0253e-39	-13.0541	-0.33896	8.16879e-36	-12.9156	-0.392249	2.24887e-39	-13.6862	-0.363264	1.37383e-78	-18.7682	-0.0296921	0.337913	-0.958685	-0.0517559	0.125623	-1.53281	-0.0397736	0.0814008	-1.74262	-0.0776371	0.00542683	-2.78566	-0.0639777	0.0212263	-2.3074	-0.0707722	0.000317655	-3.60046	-0.0227819	0.42262	-0.802162	-0.0304988	0.317773	-0.999523	-0.026364	0.20474	-1.26816	-0.0815361	0.00263738	-3.0135	-0.0791976	0.00217084	-3.07344	-0.0803098	1.67842e-05	-4.30387	NA	No_Assoc	0.616708	NA	Decreased	-4.87496	NA	NA	NA	NA	NA	NA	NA	NA	NA	NA	NA	NA	NA	NA	NA	NA	NA	NA	NA	NA
MAN1A2	O60476	seq9077.10	MA1A2	Mannosyl-oligosaccharide 1,2-alpha-mannosidase IB		0.296583	3.23814e-27	11.0753	0.400015	7.90343e-44	14.545	0.346921	4.41844e-73	18.082	0.446128	3.58226e-65	18.1353	0.513228	2.9533e-87	21.7905	0.481137	5.86453e-176	28.2813	-0.0908488	0.0469648	-1.98867	-0.0197424	0.700815	-0.384325	-0.0594472	0.0816068	-1.74144	0.0469108	0.258535	1.1304	0.018897	0.655499	0.446262	0.0331864	0.262846	1.11969	-0.107631	0.010231	-2.57201	-0.0172965	0.709221	-0.373003	-0.067084	0.0308241	-2.15934	0.0564077	0.162	1.39924	0.0172155	0.662541	0.436531	0.0363811	0.196866	1.29053	NA	No_Assoc	-0.369426	NA	Increased	2.83738	3.11647	Increased	2.07857	No_Assoc	1.22517	-1.82982	No_Assoc	No_Assoc	NA	NA	-1.2083	-3.65413	0.431922	No assoc	Decreased	No assoc	NA	NA	NA	NA
OLA1	Q9NTK5	seq12659.13	GTPB9	Obg-like ATPase 1		0.00915722	0.758735	0.307215	0.0307511	0.363347	0.909402	0.0185994	0.405517	0.831808	0.185189	5.76909e-11	6.61196	0.164235	2.56894e-07	5.18669	0.175991	4.90597e-17	8.38893	-0.0516417	0.0617158	-1.87015	-0.0161743	0.58411	-0.547562	-0.0351012	0.0818429	-1.74009	0.116161	1.77183e-06	4.80258	0.10574	1.39242e-05	4.36592	0.110958	8.97299e-11	6.48331	-0.0313387	0.21624	-1.23727	-0.0105513	0.692322	-0.395817	-0.0214757	0.24217	-1.16958	0.105092	8.72795e-06	4.46659	0.101811	7.07296e-06	4.51451	0.103382	2.15468e-10	6.34989	NA	No_Assoc	0.119729	NA	Increased	3.69918	3.85917	Increased	NA	NA	NA	NA	NA	NA	NA	NA	NA	NA	NA	NA	NA	NA	NA	NA	NA	NA
ARSA	P15289	seq3583.54	Arylsulfatase A	Arylsulfatase A		0.0329106	0.235169	1.18775	0.146425	1.37624e-06	4.85629	0.0848829	3.17505e-05	4.16053	0.0188381	0.482014	0.703289	0.148579	2.01664e-07	5.23241	0.0799258	4.09644e-05	4.10197	-0.0503547	0.051446	-1.94972	-0.0126274	0.651774	-0.451428	-0.0329931	0.0820818	-1.73873	-0.0892067	0.000105663	-3.89039	-0.0533218	0.0204964	-2.32065	-0.071301	1.11793e-05	-4.39301	-0.029427	0.215393	-1.23954	-0.0218327	0.386921	-0.865575	-0.0258596	0.13469	-1.49586	-0.100538	6.9467e-06	-4.51559	-0.0468245	0.0283614	-2.19529	-0.0725295	2.48887e-06	-4.70904	NA	No_Assoc	1.19228	NA	No_Assoc	0.339024	-2.19704	No_Assoc	2.2861	Increased	-0.42918	1.32345	No_Assoc	No_Assoc	NA	NA	-2.17122	1.31418	-3.75477	No assoc	No assoc	Decreased	NA	NA	NA	NA
None	H3BQW9	seq23335.31	F229A	Protein FAM229A		0.124088	1.38713e-05	4.36388	0.0536492	0.0999191	1.64668	0.0936318	1.23927e-05	4.37056	0.184953	4.13044e-11	6.6608	0.140416	4.34115e-06	4.61832	0.164699	9.53038e-16	8.03276	-0.0208598	0.455463	-0.746581	-0.0501758	0.0839273	-1.72997	-0.0349706	0.0822283	-1.7379	-0.00139374	0.95616	-0.0549844	0.00969282	0.685401	0.405216	0.00447057	0.797199	0.256974	-0.0271527	0.289375	-1.05996	-0.0374435	0.152765	-1.43087	-0.0321885	0.0786815	-1.75839	0.00219345	0.929142	0.0889428	0.000765509	0.972581	0.0343794	0.0014068	0.932164	0.0851222	NA	No_Assoc	0.63312	NA	No_Assoc	3.30504	NA	NA	NA	NA	NA	NA	NA	NA	NA	NA	NA	NA	NA	NA	NA	NA	NA	NA	NA	NA
IL13RA1	P78552	seq2633.52	IL-13 Ra1	Interleukin-13 receptor subunit alpha-1		-0.0211859	0.44985	-0.755925	-0.0961706	0.0022848	-3.058	-0.0543777	0.00935276	-2.59888	0.0701966	0.0110317	2.54585	-0.125798	2.3448e-05	-4.24839	-0.0208252	0.302061	-1.03202	-0.0386639	0.133078	-1.50315	-0.0260637	0.351732	-0.931653	-0.0328917	0.0823695	-1.7371	0.0471958	0.0450219	2.00667	-0.0353036	0.122905	-1.54395	0.00478357	0.770459	0.291774	-0.0357243	0.129938	-1.51545	-0.0295314	0.243103	-1.16793	-0.0328446	0.0567961	-1.90488	0.0453154	0.0478026	1.98127	-0.0330971	0.120538	-1.5538	0.00332369	0.831152	0.213224	NA	No_Assoc	-0.956568	NA	No_Assoc	2.03465	2.8659	Increased	NA	NA	1.021	-1.39919	No_Assoc	No_Assoc	NA	NA	NA	NA	NA	NA	NA	NA	0.178255	1.28654	No assoc	No assoc
NIPAL4	Q0D2K0	seq12864.9	NIPA4	Magnesium transporter NIPA4		0.0727526	0.00866738	2.62921	0.162205	1.21969e-06	4.88083	0.109377	2.69533e-07	5.14359	0.149031	3.70302e-08	5.54047	0.293636	3.42837e-21	9.65501	0.212499	5.26646e-26	10.5466	-0.0271841	0.299042	-1.03894	-0.0461099	0.143392	-1.46437	-0.0349145	0.0827478	-1.73496	0.0227932	0.335743	0.962998	0.0501131	0.0540297	1.92877	0.0351833	0.0443467	2.0108	-0.0117839	0.624349	-0.489823	-0.029813	0.292536	-1.05311	-0.0193442	0.291332	-1.0552	0.0141441	0.540055	0.612906	0.0388197	0.108625	1.60578	0.0259089	0.120634	1.55212	NA	No_Assoc	2.16071	NA	No_Assoc	2.24224	NA	NA	NA	NA	NA	NA	NA	NA	NA	NA	NA	NA	NA	NA	NA	NA	NA	NA	NA	NA
CRABP1	P29762	seq11967.23	RABP1	Cellular retinoic acid-binding protein 1		-0.0675806	0.0158299	-2.41631	-0.226728	9.35452e-12	-6.89462	-0.13438	2.83678e-10	-6.30745	-0.115368	2.49474e-05	-4.23212	-0.208278	3.83148e-11	-6.68214	-0.155634	3.33306e-14	-7.58468	-0.012414	0.631205	-0.480157	-0.0654826	0.0337367	-2.12604	-0.0343502	0.0828017	-1.73466	-0.0457627	0.0502215	-1.96009	0.00473212	0.851408	0.187369	-0.022495	0.189479	-1.31212	-0.0177451	0.455412	-0.746671	-0.0536986	0.0544428	-1.92549	-0.0328705	0.0691867	-1.8172	-0.0431036	0.0582369	-1.89577	-0.00370732	0.875293	-0.156977	-0.0241533	0.140323	-1.47459	NA	No_Assoc	-0.234055	NA	No_Assoc	-2.83774	NA	NA	1.86691	No_Assoc	NA	NA	NA	NA	NA	NA	0.109252	1.21281	0.848233	No assoc	No assoc	No assoc	NA	NA	NA	NA
B4GALT2	O60909	seq9595.11	B4GT2	Beta-1,4-galactosyltransferase 2		0.306087	7.30681e-29	11.4469	0.387869	1.69226e-35	12.9037	0.342216	9.00211e-66	17.1291	0.469981	2.31039e-74	19.5958	0.573811	1.48287e-96	23.1808	0.520256	2.11078e-200	30.2038	-0.0283198	0.525035	-0.63579	-0.0886181	0.0632181	-1.85961	-0.0564363	0.0828603	-1.73433	0.151872	0.000141092	3.81866	0.15476	7.66703e-05	3.97021	0.153345	3.62197e-08	5.50836	-0.0490497	0.229775	-1.20156	-0.0720742	0.0932079	-1.68024	-0.059992	0.042486	-2.02873	0.163524	2.38452e-05	4.24227	0.143435	8.17049e-05	3.95483	0.152868	7.15032e-09	5.78736	NA	No_Assoc	-1.97718	NA	Increased	5.31424	3.50088	Increased	NA	NA	NA	NA	NA	NA	NA	NA	NA	NA	NA	NA	NA	NA	NA	NA	NA	NA
CPQ	Q9Y646	seq9394.19	Aminopeptidase	Carboxypeptidase Q		0.0973619	0.000762921	3.37457	0.183271	2.58633e-09	6.00767	0.137924	4.71117e-11	6.57979	0.115536	5.05395e-05	4.06787	0.213909	1.20374e-13	7.51572	0.16462	2.64992e-16	8.18828	-0.0646472	0.0240311	-2.25951	-0.00488462	0.867639	-0.166699	-0.0354788	0.083074	-1.73312	-0.100149	0.000112408	-3.87502	-0.025563	0.288865	-1.06115	-0.0602381	0.000629999	-3.41836	-0.0625237	0.0171633	-2.38653	-0.0135137	0.60915	-0.511442	-0.0382275	0.0398976	-2.05481	-0.101185	5.92266e-05	-4.03033	-0.0195436	0.383751	-0.871371	-0.0557804	0.000853206	-3.33493	NA	No_Assoc	0.907285	NA	No_Assoc	0.394874	-4.24041	Decreased	2.17755	No_Assoc	-2.04613	1.45211	No_Assoc	No_Assoc	NA	NA	-0.118795	1.8874	-1.24928	No assoc	No assoc	No assoc	NA	NA	NA	NA
PRCP	P42785	seq5722.78	Prolylcarboxypeptidase	Lysosomal Pro-X carboxypeptidase		NA	NA	NA	0.0659428	0.077046	1.77021	0.0659428	0.0766921	1.77021	NA	NA	NA	0.0836928	0.0199958	2.33077	0.0836928	0.0197657	2.33077	NA	NA	NA	-0.0577536	0.0836384	-1.73198	-0.0577536	0.0832773	-1.73198	NA	NA	NA	-0.0719703	0.0100576	-2.5796	-0.0719703	0.00989144	-2.5796	NA	NA	NA	-0.0577354	0.0559021	-1.91441	-0.0577354	0.0555674	-1.91441	NA	NA	NA	-0.0721851	0.00570703	-2.77118	-0.0721851	0.00558534	-2.77118	NA	No_Assoc	1.60788	NA	No_Assoc	1.66165	-2.06709	No_Assoc	1.85615	No_Assoc	-3.56047	1.33464	Decreased	No_Assoc	NA	NA	-0.176058	4.32869	-2.24565	No assoc	Increased	No assoc	6.20068	3.19924	Increased	Increased
PRKCA	P17252	seq2644.11	PKC-A	Protein kinase C alpha type		-0.0148497	0.59691	-0.528992	-0.0593598	0.07142	-1.80465	-0.0336067	0.115514	-1.57389	0.270187	1.81063e-24	10.4405	-0.031952	0.300904	-1.03501	0.145493	2.19734e-13	7.33621	-0.071973	0.00519028	-2.80023	0.0157836	0.585667	0.545297	-0.0332833	0.0833111	-1.73179	0.208235	3.90431e-20	9.36024	0.0612005	0.00946237	2.59977	0.13887	8.79814e-18	8.58867	-0.0377907	0.11257	-1.58794	0.0157574	0.545017	0.605446	-0.0134058	0.445285	-0.763299	0.191816	5.68618e-18	8.77973	0.0611892	0.00525971	2.79667	0.126597	2.63807e-16	8.18882	NA	No_Assoc	-0.72907	NA	No_Assoc	2.09703	2.47934	Increased	NA	NA	NA	NA	NA	NA	NA	NA	NA	NA	NA	NA	NA	NA	NA	NA	NA	NA
UNC5B	Q8IZJ1	seq15394.79	UNC5B	Netrin receptor UNC5B		0.327881	4.59651e-33	12.347	0.413889	2.74415e-47	15.1869	0.36977	3.42551e-84	19.4417	0.467108	1.3825e-73	19.4636	0.543737	2.17808e-101	23.9037	0.507473	1.74835e-207	30.7384	-0.0797833	0.119941	-1.55613	-0.0484119	0.387489	-0.864537	-0.0654773	0.083356	-1.73154	0.0952268	0.0399041	2.05697	0.088872	0.0536408	1.93188	0.0920293	0.00479857	2.82025	-0.101837	0.0306384	-2.1643	-0.0245309	0.627186	-0.485834	-0.0659063	0.0555463	-1.91458	0.107187	0.0174737	2.37988	0.0723289	0.0916567	1.68826	0.0888871	0.00418997	2.86349	NA	No_Assoc	-1.17531	NA	Increased	4.28827	4.09723	Increased	2.57586	Increased	NA	NA	NA	NA	NA	NA	1.9487	0.626318	2.33169	No assoc	No assoc	Increased	NA	NA	NA	NA
VHL	P40337	seq17362.5	VHL	Von Hippel-Lindau disease tumor suppressor		-0.0996723	0.000665696	-3.41233	-0.0583718	0.0915964	-1.68862	-0.0824676	0.000218764	-3.6963	-0.131674	4.77177e-06	-4.5957	0.0122407	0.701882	0.382888	-0.0675697	0.00154104	-3.16684	-0.00665518	0.808728	-0.242121	-0.0687286	0.021893	-2.29575	-0.035048	0.0834501	-1.73101	-0.0124083	0.618957	-0.49746	0.00161608	0.946884	0.0666373	-0.00519903	0.764939	-0.299001	-0.0147781	0.558059	-0.585892	-0.0485682	0.0723405	-1.79884	-0.030525	0.0976954	-1.65613	-0.00791927	0.744109	-0.326494	-0.0123814	0.58293	-0.549287	-0.0103136	0.532218	-0.624623	NA	No_Assoc	-1.01148	NA	No_Assoc	-2.49792	3.78336	Increased	NA	NA	NA	NA	NA	NA	NA	NA	NA	NA	NA	NA	NA	NA	NA	NA	NA	NA
SOD3	P08294	seq8463.2	SOD3	Extracellular superoxide dismutase [Cu-Zn]		-0.164376	2.30493e-09	-6.02104	-0.177308	4.57512e-09	-5.91136	-0.170235	3.40342e-17	-8.43182	-0.15719	6.71558e-09	-5.84028	-0.209539	1.62204e-13	-7.47461	-0.1823	6.0239e-21	-9.38958	-0.0418939	0.118112	-1.56388	-0.024389	0.385716	-0.867776	-0.0335611	0.0834962	-1.73075	0.0115802	0.633518	0.476904	-0.0149033	0.520557	-0.642704	-0.00227136	0.892262	-0.135442	-0.0502213	0.0407658	-2.04815	-0.0481788	0.0580556	-1.89736	-0.0492357	0.00524914	-2.79133	0.0155265	0.511284	0.657038	0.00174823	0.935544	0.0808909	0.00802377	0.614884	0.503115	NA	No_Assoc	0.237024	NA	No_Assoc	-0.0812395	2.01055	No_Assoc	2.4695	Increased	0.7636	0.343446	No_Assoc	No_Assoc	NA	NA	0.655258	3.91474	-1.34572	No assoc	Increased	No assoc	NA	NA	NA	NA
MICB	Q29980	seq5102.55	MICB	MHC class I polypeptide-related sequence B		0.112417	4.31925e-05	4.10491	0.176849	2.32883e-09	6.02509	0.142403	1.14648e-12	7.11167	0.234033	2.81641e-18	8.86089	0.221264	1.45426e-15	8.10413	0.227861	3.41387e-33	12.0033	-0.0552323	0.0446234	-2.01031	-0.0117326	0.677334	-0.41622	-0.0340404	0.0836063	-1.73013	0.0325537	0.193656	1.30057	-0.0088089	0.704299	-0.379628	0.0103086	0.544654	0.60579	-0.0558286	0.0270411	-2.21367	-0.00558756	0.825795	-0.220152	-0.0308674	0.08445	-1.72543	0.0326725	0.180115	1.34119	-0.0130751	0.544872	-0.605659	0.00704832	0.662661	0.436242	NA	No_Assoc	0.36252	NA	No_Assoc	2.32901	2.44351	Increased	NA	NA	NA	NA	NA	NA	NA	NA	NA	NA	NA	NA	NA	NA	NA	NA	NA	NA
CD300C	Q08708	seq5066.134	CLM6	CMRF35-like molecule 6		0.20628	9.41414e-13	7.21714	0.349165	3.2121e-27	11.1137	0.270984	1.31183e-37	12.8173	0.423016	1.00678e-56	16.749	0.475323	1.23835e-58	17.1944	0.446813	6.76262e-127	23.963	-0.0750977	0.0252061	-2.24106	-0.00222696	0.953981	-0.057722	-0.0437628	0.0836655	-1.7298	0.166718	1.89233e-08	5.6603	0.0672777	0.0340571	2.12216	0.120649	2.25461e-08	5.59123	-0.0927873	0.00256205	-3.02234	-0.0175018	0.615021	-0.50307	-0.0598273	0.00934927	-2.59901	0.176312	1.04997e-09	6.15105	0.0779877	0.00828972	2.64505	0.128537	3.99692e-10	6.25415	NA	No_Assoc	1.88541	NA	Increased	4.36488	4.56449	Increased	NA	NA	1.31036	0.38193	No_Assoc	No_Assoc	NA	NA	NA	NA	NA	NA	NA	NA	0.38339	3.40813	No assoc	Increased
PDE6D	O43924	seq13491.40	PDE6D	Retinal rod rhodopsin-sensitive cGMP 3',5'-cyclic phosphodiesterase subunit delta		0.119655	1.57988e-05	4.33514	0.348352	1.85152e-30	11.8401	0.226711	2.01074e-29	11.2625	0.390894	1.89355e-52	16.0201	0.531645	2.58583e-86	21.6484	0.460816	3.71292e-156	26.6226	-0.0724669	0.0106886	-2.55678	0.0185342	0.617419	0.499661	-0.0389218	0.0839467	-1.72823	0.208567	8.74873e-17	8.44571	0.199012	4.115e-11	6.6706	0.204682	5.34809e-27	10.7595	-0.056068	0.0314933	-2.15335	0.053603	0.108978	1.60417	-0.0146346	0.476124	-0.71255	0.200101	2.68401e-16	8.30607	0.175597	4.24815e-10	6.30475	0.189614	2.3126e-25	10.4066	NA	No_Assoc	2.72885	NA	Increased	8.65491	NA	NA	NA	NA	NA	NA	NA	NA	NA	NA	NA	NA	NA	NA	NA	NA	NA	NA	NA	NA
COL10A1	Q03692	seq15653.9	COAA1	Collagen alpha-1(X) chain		0.0695187	0.0138296	2.46532	0.0224262	0.503453	0.669299	0.0499939	0.0204926	2.3172	0.137741	9.32478e-07	4.93137	0.151238	1.58828e-06	4.82767	0.143719	5.44072e-12	6.89358	-0.00320622	0.903185	-0.121665	-0.0728154	0.0140053	-2.46132	-0.0340035	0.0839865	-1.72801	0.0435874	0.0709809	1.80723	0.0367703	0.131889	1.50789	0.0402164	0.0190132	2.34527	-0.00539447	0.822643	-0.224197	-0.0462751	0.084569	-1.72644	-0.023637	0.186797	-1.32011	0.0439805	0.0605575	1.87851	0.0183667	0.420469	0.80593	0.0308283	0.0590543	1.88779	NA	No_Assoc	-0.666672	NA	No_Assoc	1.17536	NA	NA	NA	NA	NA	NA	NA	NA	NA	NA	NA	NA	NA	NA	NA	NA	NA	NA	NA	NA
GJA8	P48165	seq12711.19	CXA8	Gap junction alpha-8 protein		-0.0621031	0.0236274	-2.26605	-0.0911637	0.0026594	-3.01168	-0.0751939	0.000214603	-3.70118	-0.0399808	0.137956	-1.48444	-0.134703	2.21497e-06	-4.7589	-0.08499	1.32558e-05	-4.35584	-0.041385	0.100861	-1.64197	-0.0207802	0.437175	-0.777268	-0.0316892	0.084001	-1.72793	-0.0109123	0.630611	-0.480991	-0.046506	0.0340134	-2.12267	-0.0293299	0.062739	-1.86104	-0.0291526	0.209335	-1.25608	-0.0244555	0.310612	-1.01443	-0.0268932	0.107737	-1.60845	-0.0170041	0.441062	-0.770661	-0.0439756	0.0312726	-2.15647	-0.0315503	0.0351393	-2.10675	NA	No_Assoc	2.20476	NA	No_Assoc	-2.85112	NA	NA	NA	NA	NA	NA	NA	NA	NA	NA	NA	NA	NA	NA	NA	NA	NA	NA	NA	NA
C17orf78	Q8N4C9	seq8545.14	CQ078:C-term	Uncharacterized protein C17orf78:C-term		-0.0291542	0.284124	-1.07158	-0.0511637	0.100741	-1.6427	-0.0386799	0.0590628	-1.88773	-0.00271402	0.919408	-0.101201	-0.0235588	0.423921	-0.799947	-0.0121634	0.539597	-0.613423	-0.029338	0.238549	-1.17921	-0.034492	0.2041	-1.27074	-0.0316912	0.084001	-1.72793	-0.00385602	0.864311	-0.170926	-0.00132571	0.952821	-0.0591785	-0.00258199	0.870967	-0.16243	-0.0296073	0.195568	-1.29501	-0.0281849	0.249985	-1.15102	-0.0289448	0.0832599	-1.73208	-0.00326256	0.881883	-0.148614	-0.00573561	0.783393	-0.27497	-0.00456224	0.762878	-0.301704	NA	No_Assoc	-0.364705	NA	No_Assoc	1.06294	NA	NA	NA	NA	NA	NA	NA	NA	NA	NA	NA	NA	NA	NA	NA	NA	NA	NA	NA	NA
FIBCD1	Q8N539	seq9378.6	FBCD1	Fibrinogen C domain-containing protein 1		-0.0334313	0.221908	-1.2221	0.0325369	0.286782	1.06574	-0.00405383	0.842281	-0.198977	0.0721103	0.00698094	2.70241	0.0602834	0.0362366	2.09693	0.0666367	0.000656263	3.40723	-0.0475632	0.0571928	-1.90367	-0.0132066	0.620291	-0.495585	-0.0314907	0.0840392	-1.72772	0.0534141	0.0178422	2.37216	0.00596346	0.786427	0.271023	0.0291415	0.0640618	1.85175	-0.0275285	0.23135	-1.1975	-0.00737807	0.758356	-0.307721	-0.0178771	0.281324	-1.07735	0.0422625	0.054263	1.92663	0.00180312	0.929871	0.0880281	0.020649	0.167817	1.37925	NA	No_Assoc	0.282238	NA	No_Assoc	-0.776469	NA	NA	1.14021	No_Assoc	NA	NA	NA	NA	NA	NA	NA	NA	NA	NA	NA	NA	NA	NA	NA	NA
LAS2	Q8IYD9	seq22114.4	CR054	Uncharacterized protein C18orf54		-0.091397	0.00105568	-3.28337	-0.212956	1.94766e-11	-6.78355	-0.144903	3.47029e-12	-6.95723	-0.161593	1.85888e-09	-6.05702	-0.118781	8.36639e-05	-3.94902	-0.142743	8.56433e-13	-7.15181	0.00949702	0.719216	0.359593	-0.0849667	0.00328563	-2.94643	-0.0335936	0.0845586	-1.72483	-0.0333862	0.155159	-1.42245	0.0531876	0.0258039	2.23232	0.00925046	0.5801	0.553238	0.0216027	0.373723	0.88986	-0.0552836	0.0346433	-2.11526	-0.0140089	0.430937	-0.78759	-0.0396516	0.0827496	-1.73643	0.0323749	0.146255	1.45397	-0.00273056	0.864004	-0.17128	NA	No_Assoc	-0.543164	NA	No_Assoc	-0.367359	-0.586694	No_Assoc	NA	NA	NA	NA	NA	NA	NA	NA	NA	NA	NA	NA	NA	NA	NA	NA	NA	NA
CYB5R2	Q6BCY4	seq19143.38	NB5R2	NADH-cytochrome b5 reductase 2		-0.0018953	0.945092	-0.0688855	0.0149805	0.62047	0.495332	0.00574683	0.777658	0.282373	0.0550393	0.0399822	2.0562	0.132264	3.05076e-06	4.69286	0.0916622	2.32758e-06	4.72268	-0.0265914	0.292063	-1.05408	-0.0371645	0.163433	-1.3946	-0.0315884	0.0846655	-1.72423	0.0249154	0.273229	1.09617	0.0627531	0.00399284	2.88517	0.0446669	0.00447766	2.84239	-0.0341561	0.141493	-1.47124	-0.0230517	0.337848	-0.958869	-0.0287976	0.0846341	-1.72441	0.0282036	0.20428	1.27016	0.0528763	0.00902608	2.61599	0.0416961	0.00527831	2.78954	NA	No_Assoc	-1.46056	NA	No_Assoc	0.418916	0.962938	No_Assoc	NA	NA	-0.320485	0.504694	No_Assoc	No_Assoc	NA	NA	NA	NA	NA	NA	NA	NA	NA	NA	NA	NA
WDR26	Q9H7D7	seq24912.40	WDR26	WD repeat-containing protein 26		-0.103558	0.000228593	-3.69626	-0.0989326	0.00129202	-3.22638	-0.101454	9.34065e-07	-4.90504	-0.178273	8.5103e-11	-6.54964	-0.122206	2.50963e-05	-4.23263	-0.151891	1.73096e-14	-7.66918	-0.0267723	0.307793	-1.0203	-0.0385983	0.154511	-1.4248	-0.0324967	0.0846784	-1.72416	-0.0809137	0.000643557	-3.42155	-0.0434431	0.0497006	-1.96479	-0.0609208	0.000161956	-3.77198	-0.0390427	0.10534	-1.62072	-0.0452868	0.063803	-1.85551	-0.0421239	0.014013	-2.45693	-0.0741553	0.00131748	-3.21973	-0.0388195	0.0593698	-1.88749	-0.0544961	0.000381706	-3.55242	NA	No_Assoc	0.150666	NA	No_Assoc	-2.49445	NA	NA	NA	NA	NA	NA	NA	NA	NA	NA	NA	NA	NA	NA	NA	NA	NA	NA	NA	NA
JAM3	Q9BX67	seq2998.53	JAM-C	Junctional adhesion molecule C		0.27371	4.4919e-24	10.3438	0.321367	2.62253e-27	11.1363	0.295478	7.54829e-52	15.1502	0.405712	1.8105e-56	16.7082	0.490152	1.71031e-75	19.9719	0.447483	3.5679e-148	25.924	-0.00116182	0.974008	-0.0325886	-0.106875	0.00957258	-2.59569	-0.0464579	0.0847549	-1.72374	0.101601	0.00150673	3.1808	0.0709949	0.0371453	2.08683	0.0872612	0.000178753	3.74729	-0.017874	0.58597	-0.544835	-0.116623	0.00169294	-3.1476	-0.0612696	0.0126134	-2.4945	0.110351	0.000413762	3.54121	0.0778937	0.013976	2.46204	0.0943682	2.13202e-05	4.2506	NA	No_Assoc	-0.74255	NA	No_Assoc	1.20554	2.4933	Increased	3.2302	Increased	-1.26652	0.0827399	No_Assoc	No_Assoc	NA	NA	1.14802	-0.307729	1.76273	No assoc	No assoc	No assoc	NA	NA	NA	NA
SYT6	Q5T7P8	seq21539.139	SYT6	Synaptotagmin-6		0.201011	8.18818e-13	7.23706	0.37073	3.28609e-27	11.1093	0.270467	8.74574e-37	12.6693	0.307006	7.95295e-30	11.6593	0.482236	3.26315e-53	16.2482	0.384184	9.99313e-85	19.5048	-0.0576453	0.0736288	-1.7905	-0.0208908	0.613521	-0.505204	-0.0437739	0.0848618	-1.72315	-0.00331329	0.909074	-0.114231	0.016281	0.63233	0.478588	0.00493494	0.823079	0.223587	-0.034448	0.244655	-1.16401	-0.0245515	0.510033	-0.659011	-0.0306192	0.186387	-1.32134	-0.0161749	0.566105	-0.573958	0.0188201	0.552241	0.594596	-0.000700444	0.973452	-0.0332789	NA	No_Assoc	2.75534	NA	Increased	8.14433	2.83079	Increased	NA	NA	NA	NA	NA	NA	NA	NA	NA	NA	NA	NA	NA	NA	NA	NA	NA	NA
CLSTN2	Q9H4D0	seq18882.7	CSTN2	Calsyntenin-2		0.225587	1.45763e-15	8.08918	0.318569	1.36455e-28	11.4264	0.27209	2.55117e-43	13.7999	0.299781	1.99831e-27	11.1236	0.430252	1.90974e-60	17.5065	0.371013	8.90394e-93	20.4308	-0.0530624	0.118212	-1.56345	-0.0311984	0.398026	-0.845497	-0.0430424	0.0848722	-1.72309	-0.0653052	0.0343388	-2.1185	0.0141494	0.640218	0.46753	-0.0248469	0.249924	-1.15054	-0.0350952	0.260641	-1.12541	-0.0306379	0.35717	-0.921178	-0.0330099	0.146765	-1.45105	-0.0756609	0.0116992	-2.52498	0.0137277	0.625889	0.487665	-0.0281774	0.16963	-1.37339	NA	No_Assoc	0.483941	NA	No_Assoc	1.78484	2.33055	Increased	3.1394	Increased	0.663716	-1.0722	No_Assoc	No_Assoc	NA	NA	0	-0.902671	0.416657	No assoc	No assoc	No assoc	3.23723	3.18605	Increased	Increased
THPO	P40225	seq5947.90	Tpo	Thrombopoietin		0.146161	1.86124e-06	4.79197	0.310163	5.00532e-14	7.63533	0.205287	3.87785e-17	8.41653	0.213803	1.46704e-13	7.47792	0.503426	1.2028e-40	13.9324	0.325318	1.05692e-47	14.5094	-0.0400552	0.188879	-1.31467	-0.0474103	0.2618	-1.12275	-0.0425734	0.0848765	-1.72307	0.000719747	0.978802	0.026577	0.103494	0.00286579	2.98879	0.0397247	0.0625774	1.86218	-0.0376753	0.17829	-1.34685	0.019809	0.605333	0.516903	-0.0176936	0.433563	-0.78311	-0.000486763	0.985243	-0.0184996	0.057501	0.0773049	1.76827	0.0224572	0.272247	1.0979	NA	No_Assoc	0.155745	NA	No_Assoc	12.1047	-0.477376	No_Assoc	NA	NA	NA	NA	NA	NA	NA	NA	NA	NA	NA	NA	NA	NA	NA	NA	NA	NA
LRP12	Q9Y561	seq15506.34	LRP12	Low-density lipoprotein receptor-related protein 12		0.342209	5.5087e-35	12.7498	0.353819	2.25764e-35	12.8863	0.347882	2.01494e-73	18.1252	0.501673	2.82087e-86	21.4148	0.564495	1.07181e-113	25.7572	0.535174	3.66663e-245	33.4394	0.0110911	0.822663	0.224171	-0.133549	0.00762662	-2.67339	-0.0605325	0.0850743	-1.72197	0.264284	1.73405e-09	6.06866	0.24399	2.82466e-09	5.99377	0.253454	1.55752e-17	8.52279	0.0150383	0.740607	0.331127	-0.095875	0.0345998	-2.1158	-0.0405426	0.206269	-1.26389	0.262266	8.60813e-10	6.18378	0.218174	1.29986e-08	5.73209	0.237843	4.60885e-17	8.39627	NA	No_Assoc	-3.09524	NA	Increased	4.73598	4.06673	Increased	NA	NA	NA	NA	NA	NA	NA	NA	NA	NA	NA	NA	NA	NA	NA	NA	NA	NA
PTGFRN	Q9P2B2	seq12727.7	FPRP	Prostaglandin F2 receptor negative regulator		0.181168	2.54818e-10	6.37863	0.240357	2.07298e-16	8.35284	0.210376	2.29433e-25	10.4074	0.21165	3.46532e-14	7.67321	0.361477	1.1139e-41	14.1354	0.292222	9.54661e-55	15.5827	-0.0142201	0.632843	-0.477852	-0.0643395	0.0443131	-2.01354	-0.0374993	0.0850762	-1.72196	-0.042564	0.11408	-1.58128	0.022234	0.397015	0.847312	-0.00934006	0.619129	-0.497085	0.000622394	0.981824	0.0227871	-0.0295042	0.308848	-1.01814	-0.0135505	0.495399	-0.681746	-0.0508289	0.052377	-1.94197	-0.00198339	0.935601	-0.0808192	-0.0248352	0.16537	-1.38724	NA	No_Assoc	1.23246	NA	No_Assoc	2.07488	-0.0307415	No_Assoc	NA	NA	NA	NA	NA	NA	NA	NA	NA	NA	NA	NA	NA	NA	NA	NA	NA	NA
EGFLAM	Q63HQ2	seq12338.27	EGFLA	Pikachurin		0.0515511	0.0607989	1.87671	0.178716	3.60747e-08	5.5501	0.105113	4.91034e-07	5.02978	0.0815903	0.00258318	3.01974	0.204109	1.83755e-11	6.79224	0.13636	1.14603e-11	6.78686	-0.0379127	0.143388	-1.46425	-0.0286215	0.351767	-0.931581	-0.0340542	0.0854326	-1.72	-0.036744	0.117946	-1.56458	-0.0521947	0.0390265	-2.06649	-0.0439081	0.0106812	-2.55296	-0.0416791	0.0796081	-1.75446	-0.0298919	0.281025	-1.07857	-0.0366866	0.0419512	-2.034	-0.0352214	0.123478	-1.54142	-0.0515009	0.0287924	-2.18933	-0.0431247	0.00851063	-2.63111	NA	No_Assoc	0.0983634	NA	Increased	2.94723	2.67953	Increased	2.81444	Increased	-1.68873	0.920118	No_Assoc	No_Assoc	NA	NA	0.448308	1.62432	-0.314661	No assoc	No assoc	No assoc	NA	NA	NA	NA
PTPRN	Q16849	seq25954.3	PTPRN	Receptor-type tyrosine-protein phosphatase-like N		0.00665992	0.810643	0.23965	0.0239951	0.463715	0.733011	0.0139206	0.511127	0.657085	0.089651	0.000953485	3.31221	0.146372	1.95109e-06	4.78527	0.11456	1.58931e-08	5.65163	-0.0358954	0.160155	-1.40543	-0.0289012	0.314051	-1.00724	-0.0328035	0.0855259	-1.71949	0.0341458	0.139846	1.47736	0.0820176	0.000496977	3.49335	0.0577062	0.000459136	3.50353	-0.0301442	0.199585	-1.28345	-0.0223469	0.388584	-0.862549	-0.0266268	0.125966	-1.53021	0.0310927	0.167747	1.38033	0.0775719	0.000407553	3.54661	0.0550162	0.000454826	3.50604	NA	No_Assoc	0.291481	NA	No_Assoc	2.84635	NA	NA	2.15524	No_Assoc	NA	NA	NA	NA	NA	NA	-2.91915	-6.26576	-0.429841	Decreased	Decreased	No assoc	NA	NA	NA	NA
GIMD1	P0DJR0	seq23522.1	GIMD1	GTPase IMAP family member GIMD1		0.0255027	0.353355	0.928466	-0.050969	0.147814	-1.44836	-0.00344823	0.87347	-0.159252	0.0821172	0.00240461	3.04164	-0.0597094	0.072292	-1.79907	0.0256407	0.220847	1.22428	-0.0423142	0.0982658	-1.65463	-0.0213685	0.488692	-0.692635	-0.0337835	0.0861798	-1.7159	-0.00384618	0.868303	-0.16585	-0.0150726	0.553757	-0.59233	-0.00893987	0.60197	-0.521569	-0.0451015	0.0551418	-1.91966	-0.0112266	0.686537	-0.403671	-0.0309941	0.0841792	-1.72694	-0.00181764	0.935886	-0.0804595	-0.022219	0.349572	-0.935839	-0.0115116	0.481818	-0.703381	NA	No_Assoc	0.349387	NA	No_Assoc	-0.0522541	0.51871	No_Assoc	NA	NA	NA	NA	NA	NA	NA	NA	NA	NA	NA	NA	NA	NA	NA	NA	NA	NA
BATF	Q16520	seq19227.18	BATF	Basic leucine zipper transcriptional factor ATF-like		0.0444678	0.10387	1.62761	0.224093	2.24277e-14	7.7448	0.129132	8.0032e-11	6.50054	0.0979247	0.000256398	3.66673	0.252192	2.74103e-20	9.42092	0.174877	2.25416e-20	9.24956	-0.05393	0.0365952	-2.0926	-0.0061705	0.835137	-0.20817	-0.0333694	0.086205	-1.71577	-0.0284542	0.222837	-1.21965	-0.0387769	0.112407	-1.5888	-0.0333829	0.0477611	-1.97949	-0.0594217	0.0117946	-2.5221	-0.0313347	0.244191	-1.16523	-0.0472246	0.00770145	-2.66489	-0.0254489	0.262101	-1.12197	-0.0211785	0.353511	-0.928214	-0.0233263	0.147032	-1.4501	NA	No_Assoc	-1.03244	NA	No_Assoc	1.49047	NA	NA	NA	NA	NA	NA	NA	NA	NA	NA	NA	NA	NA	NA	NA	NA	NA	NA	NA	NA
PTS	Q03393	seq12014.19	PTPS	6-pyruvoyl tetrahydrobiopterin synthase		-0.193234	2.5525e-12	-7.07372	-0.316618	5.8468e-21	-9.59317	-0.243395	6.12699e-31	-11.566	-0.256371	7.35099e-22	-9.79793	-0.342395	1.40998e-27	-11.1943	-0.292723	4.64125e-49	-14.7222	-0.007342	0.798974	-0.254732	-0.0785191	0.0197775	-2.3341	-0.0374732	0.0868804	-1.71209	-0.0227758	0.380694	-0.876942	-0.0325451	0.240433	-1.17457	-0.0273448	0.149	-1.44307	0.000835403	0.974805	0.031589	-0.0614645	0.0435819	-2.02052	-0.0259819	0.192983	-1.3018	-0.027286	0.279684	-1.08152	-0.0448515	0.0830042	-1.73516	-0.0358558	0.0470394	-1.98595	NA	No_Assoc	0.0909597	NA	Decreased	-3.99764	NA	NA	NA	NA	0.365071	0.674873	No_Assoc	No_Assoc	0.933766	No_Assoc	NA	NA	NA	NA	NA	NA	NA	NA	NA	NA
CD1A	P06126	seq10814.7	CD1A	T-cell surface glycoprotein CD1a		0.019323	0.491277	0.68849	0.109077	0.000680906	3.40719	0.0583274	0.0057134	2.76379	0.0730264	0.00800815	2.65616	0.187132	4.8229e-10	6.28336	0.125527	5.17396e-10	6.21374	-0.0316663	0.220497	-1.22585	-0.0347818	0.231427	-1.19738	-0.0330421	0.0869476	-1.71172	0.00849328	0.716972	0.362594	0.0131568	0.582041	0.550576	0.0107785	0.519349	0.644349	-0.0339717	0.152728	-1.43087	-0.0410342	0.117327	-1.56738	-0.0371588	0.0346137	-2.11285	0.00940643	0.679511	0.413232	0.0174283	0.433742	0.783104	0.0135078	0.395974	0.848833	NA	No_Assoc	0.501818	NA	No_Assoc	-1.52404	NA	NA	NA	NA	NA	NA	NA	NA	NA	NA	NA	NA	NA	NA	NA	NA	NA	NA	NA	NA
QPRT	Q15274	seq17789.1	NADC	Nicotinate-nucleotide pyrophosphorylase [carboxylating]		-0.0363311	0.185736	-1.32407	-0.0766508	0.0144642	-2.44956	-0.0538573	0.00903989	-2.61054	0.00287878	0.913556	0.108578	-0.10543	0.000357853	-3.58097	-0.045623	0.020577	-2.31566	-0.042793	0.086937	-1.71322	-0.0180646	0.51066	-0.658034	-0.0315931	0.0872595	-1.71003	-0.00639206	0.775252	-0.285578	-0.0342506	0.131187	-1.51061	-0.0201418	0.206054	-1.26449	-0.032061	0.163193	-1.39529	-0.0186663	0.450624	-0.754658	-0.0258562	0.124568	-1.53588	-0.0118474	0.586605	-0.543913	-0.0339055	0.108579	-1.60598	-0.0232208	0.125585	-1.53175	NA	No_Assoc	-1.00261	NA	No_Assoc	1.38146	NA	NA	NA	NA	NA	NA	NA	NA	NA	NA	NA	NA	NA	NA	NA	NA	NA	NA	NA	NA
AURKB	Q96GD4	seq3346.72	AURKB	Aurora kinase B		-0.0701413	0.00974529	-2.58894	-0.149935	4.10736e-07	-5.09621	-0.106756	8.4781e-08	-5.35665	-0.00575077	0.831473	-0.212859	-0.0936226	0.000736393	-3.38565	-0.0486646	0.0117937	-2.51826	-0.00870262	0.729393	-0.346016	-0.0555942	0.035127	-2.10964	-0.0310551	0.0878485	-1.70686	0.0777085	0.000695401	3.40042	0.0249938	0.242901	1.16843	0.0496115	0.00148914	3.17679	-0.000704669	0.975598	-0.0305943	-0.0509173	0.0325446	-2.14052	-0.0250019	0.130796	-1.51097	0.0734616	0.000969723	3.30754	0.0215738	0.278469	1.08433	0.0446742	0.00257354	3.01456	NA	No_Assoc	-0.830206	NA	No_Assoc	-0.0712285	NA	NA	NA	NA	NA	NA	NA	NA	NA	NA	NA	NA	NA	NA	NA	NA	NA	NA	NA	NA
CLEC11A	Q9Y240	seq4500.50	SCGF-alpha	Stem cell growth factor-alpha		0.115076	3.28554e-05	4.16858	0.250515	1.32306e-14	7.81435	0.172744	1.48319e-16	8.25785	0.16329	1.3539e-09	6.10892	0.285786	5.62913e-21	9.5978	0.217953	6.12263e-28	10.9574	-0.0441521	0.109336	-1.60238	-0.0245092	0.459394	-0.740118	-0.0361162	0.0881689	-1.70514	-0.037202	0.133942	-1.49976	-0.060775	0.0258498	-2.23162	-0.0478909	0.00901479	-2.61149	-0.0359524	0.155441	-1.42148	-0.0312259	0.296426	-1.04465	-0.0339804	0.0784218	-1.75992	-0.0417916	0.0832638	-1.73351	-0.0560818	0.0270285	-2.2142	-0.0485842	0.00539884	-2.78222	NA	No_Assoc	-0.186963	NA	No_Assoc	0.574593	2.55398	Increased	2.31258	Increased	-1.16204	0.329003	No_Assoc	No_Assoc	NA	NA	-0.603018	0.53219	-1.13896	No assoc	No assoc	No assoc	-0.407728	2.14265	No assoc	No assoc
SULT4A1	Q9BR01	seq8357.43	ST4A1	Sulfotransferase 4A1		-0.201678	4.49827e-13	-7.3216	-0.355437	9.28776e-27	-11.008	-0.266444	4.91461e-37	-12.7145	-0.266882	4.30264e-23	-10.1059	-0.333728	1.64623e-26	-10.9504	-0.295549	1.2902e-49	-14.8085	0.00303664	0.918849	0.101905	-0.0955174	0.00628243	-2.73818	-0.0385403	0.0889414	-1.70101	-0.00871289	0.745723	-0.324359	0.0383029	0.181549	1.33689	0.0132814	0.497925	0.677759	0.0337409	0.217932	1.2327	-0.0607038	0.0546357	-1.92392	-0.00681404	0.741728	-0.329566	-0.0248705	0.34264	-0.949343	0.0141319	0.597471	0.528203	-0.00577958	0.757499	-0.308766	NA	No_Assoc	-1.75253	NA	No_Assoc	-1.66714	NA	NA	NA	NA	NA	NA	NA	NA	NA	NA	NA	NA	NA	NA	NA	NA	NA	NA	NA	NA
MRPL33	O75394	seq13453.2	RM33	39S ribosomal protein L33, mitochondrial		0.0319061	0.237961	1.1807	-0.0611204	0.0419261	-2.03676	-0.00975072	0.627273	-0.485569	0.129542	1.43012e-06	4.84557	-0.0324955	0.250029	-1.15092	0.0529423	0.00638723	2.72721	-0.032432	0.197015	-1.29083	-0.0292373	0.267678	-1.10902	-0.0309114	0.0892145	-1.69956	0.0451929	0.0502564	1.95979	0.0139578	0.515482	0.650549	0.0284509	0.0701039	1.81124	-0.00133271	0.954183	-0.0574667	-0.00804825	0.735676	-0.337676	-0.00459862	0.782032	-0.276671	0.0281146	0.212264	1.24804	-0.000883542	0.964703	-0.0442636	0.0118706	0.426867	0.794564	NA	No_Assoc	2.78124	NA	No_Assoc	1.11179	NA	NA	NA	NA	NA	NA	NA	NA	NA	NA	NA	NA	NA	NA	NA	NA	NA	NA	NA	NA
HYAL4	Q2M3T9	seq21718.150	HYAL4	Hyaluronidase-4		-0.068982	0.0128591	-2.49142	-0.172736	1.08979e-08	-5.76223	-0.116746	9.47494e-09	-5.73987	-0.123047	5.0679e-06	-4.58302	-0.142328	6.59116e-07	-5.00364	-0.132131	1.31132e-11	-6.76738	-0.00996415	0.698398	-0.387579	-0.0566119	0.0391836	-2.06485	-0.0317897	0.0900527	-1.69512	-0.0455318	0.0485944	-1.97418	0.00448219	0.842395	0.19888	-0.0199474	0.215902	-1.2375	-0.013997	0.552874	-0.593629	-0.0459245	0.0651059	-1.84648	-0.0291095	0.0889097	-1.70118	-0.0429413	0.0555257	-1.91664	-0.00288936	0.890906	-0.137191	-0.0216784	0.157742	-1.41271	NA	No_Assoc	0.295376	NA	No_Assoc	-0.0880781	NA	NA	NA	NA	NA	NA	NA	NA	NA	NA	NA	NA	NA	NA	NA	NA	NA	NA	NA	NA
CAPS	Q13938	seq21143.10	Calcyphosin	Calcyphosin		-0.0202433	0.469111	-0.724157	-0.0863383	0.00840711	-2.6402	-0.0481494	0.0234517	-2.26599	-0.0832409	0.00242647	-3.03882	-0.00347411	0.910608	-0.112298	-0.0481862	0.018795	-2.34957	-0.00915129	0.720307	-0.358133	-0.0615284	0.0322315	-2.14437	-0.0323179	0.0903449	-1.69358	-0.0692493	0.00266367	-3.01042	0.0209321	0.376862	0.884066	-0.0254601	0.122794	-1.54315	-0.0173859	0.458279	-0.741925	-0.0657726	0.0111743	-2.54169	-0.0391869	0.0240695	-2.25602	-0.064638	0.00394402	-2.88824	0.0238063	0.280444	1.07988	-0.0197502	0.208553	-1.25755	NA	No_Assoc	-0.24346	NA	No_Assoc	2.37005	3.14173	Increased	2.09961	No_Assoc	-2.07111	0.209479	No_Assoc	No_Assoc	NA	NA	NA	NA	NA	NA	NA	NA	NA	NA	NA	NA
PSG7	Q13046	seq5651.50	PSG7	Putative pregnancy-specific beta-1-glycoprotein 7		-0.0810052	0.00286092	-2.98848	-0.0956531	0.00156562	-3.1705	-0.0875478	1.41216e-05	-4.34196	-0.0519438	0.0521608	-1.94374	-0.0971243	0.000598495	-3.44272	-0.0733113	0.000157643	-3.77871	-0.0350699	0.161238	-1.40179	-0.0261752	0.327982	-0.978645	-0.0309192	0.0905944	-1.69227	0.00937902	0.679586	0.413129	-0.00450913	0.836482	-0.206446	0.00216668	0.890512	0.137656	-0.0319378	0.164837	-1.38984	-0.0433895	0.0725399	-1.79753	-0.0373822	0.0247012	-2.24604	0.00761824	0.730254	0.344868	0.007427	0.715001	0.365247	0.00751472	0.615461	0.502294	NA	No_Assoc	1.07532	NA	No_Assoc	-0.0117491	NA	NA	NA	NA	NA	NA	NA	NA	NA	NA	NA	NA	NA	NA	NA	NA	NA	NA	NA	NA
FABP6	P51161	seq6450.8	FABP6	Gastrotropin		-0.0632455	0.022158	-2.29063	-0.151278	5.57832e-07	-5.03697	-0.103568	3.48242e-07	-5.09527	-0.0955636	0.000421115	-3.53641	-0.102947	0.00031039	-3.61872	-0.0990658	4.27515e-07	-5.05628	-0.00920883	0.718648	-0.360351	-0.0562056	0.0378135	-2.07956	-0.0313922	0.090918	-1.69058	-0.0254466	0.269542	-1.10463	0.0127282	0.567984	0.571208	-0.00572486	0.72076	-0.357443	-0.00978429	0.676274	-0.417656	-0.0348738	0.155423	-1.42168	-0.0217521	0.199165	-1.28393	-0.0250509	0.263553	-1.11856	-0.00210544	0.91955	-0.101025	-0.0127541	0.403176	-0.835963	NA	No_Assoc	-1.16624	NA	No_Assoc	-1.44986	NA	NA	NA	NA	NA	NA	NA	NA	NA	NA	NA	NA	NA	NA	NA	NA	NA	NA	NA	NA
EDN3	P14138	seq15383.200	Endothelin 3	Endothelin-3		0.00435701	0.874904	0.157466	-0.0105775	0.736704	-0.336311	-0.00215877	0.917237	-0.103915	0.000590623	0.982564	0.0218593	0.0462658	0.115901	1.57352	0.0215022	0.279791	1.08079	-0.0258572	0.308984	-1.01779	-0.0382661	0.165061	-1.38923	-0.031561	0.0910232	-1.69003	-0.0378157	0.0970915	-1.66043	0.0138714	0.539598	0.613624	-0.0117797	0.46282	-0.734212	-0.00938855	0.687749	-0.40201	-0.017623	0.479571	-0.707247	-0.0132393	0.43718	-0.776964	-0.0464356	0.0365673	-2.09293	-0.000382096	0.985564	-0.0180977	-0.0222673	0.145424	-1.45589	NA	No_Assoc	-0.386113	NA	No_Assoc	-0.3994	1.20155	No_Assoc	2.86475	Increased	NA	NA	NA	NA	NA	NA	0.571373	-3.02419	2.52805	No assoc	Decreased	Increased	NA	NA	NA	NA
TAT	P17735	seq22078.4	ATTY	Tyrosine aminotransferase		-0.00684126	0.803147	-0.249331	0.115697	0.000196321	3.73695	0.0470648	0.0219076	2.29197	-0.0141275	0.60059	-0.523691	0.287862	3.76025e-24	10.3939	0.1329	6.1005e-12	6.87728	-0.00263171	0.916458	-0.104918	-0.0712373	0.0140717	-2.45958	-0.0320349	0.0911226	-1.68951	-0.0107082	0.637565	-0.471226	0.0804553	0.000730539	3.38796	0.0328669	0.0452997	2.00186	-0.0102322	0.656862	-0.444362	-0.0697293	0.00775004	-2.66797	-0.0362331	0.0359824	-2.09713	-0.00681768	0.757882	-0.308333	0.0794975	0.000332634	3.60049	0.036402	0.0198117	2.3299	NA	No_Assoc	-0.280865	NA	No_Assoc	-3.00777	NA	NA	NA	NA	NA	NA	NA	NA	NA	NA	NA	NA	NA	NA	NA	NA	NA	NA	NA	NA
GCHFR	P30047	seq21118.48	GFRP	GTP cyclohydrolase I feedback regulatory protein		0.24435	3.30115e-18	8.84047	0.371479	9.06197e-31	11.9052	0.300244	1.02259e-47	14.5116	0.380683	1.88167e-45	14.7592	0.496247	3.38493e-65	18.2908	0.435545	4.50648e-120	23.2993	-0.0627272	0.0794606	-1.75531	-0.0228115	0.585371	-0.545723	-0.0458725	0.091254	-1.68882	0.0320381	0.321694	0.991392	0.0517281	0.132383	1.50593	0.0412831	0.079437	1.75396	-0.0545415	0.0964331	-1.6637	0.0048005	0.898766	0.127251	-0.0290091	0.241072	-1.17231	0.0269644	0.390785	0.858505	0.0326578	0.308136	1.01963	0.0297554	0.184553	1.32687	NA	No_Assoc	2.1115	NA	Increased	7.35256	5.67369	Increased	NA	NA	-1.0319	1.27309	No_Assoc	No_Assoc	NA	NA	NA	NA	NA	NA	NA	NA	NA	NA	NA	NA
UNC93B1	Q9H1C4	seq13487.24	UN93B	Protein unc-93 homolog B1		-0.223495	5.24928e-16	-8.21965	-0.318445	2.87995e-21	-9.67545	-0.262011	7.5394e-36	-12.4992	-0.281156	8.94904e-26	-10.7448	-0.377843	7.09771e-34	-12.5745	-0.322855	3.63336e-60	-16.361	-0.0186984	0.533423	-0.62297	-0.0641034	0.0635748	-1.85713	-0.0382484	0.0912762	-1.6887	-0.011833	0.662339	-0.436796	-0.0542165	0.0558526	-1.91432	-0.0320837	0.101238	-1.63888	-0.0154735	0.574429	-0.561696	-0.0528443	0.0899589	-1.6972	-0.0318823	0.122275	-1.5453	-0.0131083	0.618492	-0.498119	-0.0625182	0.0176997	-2.37563	-0.0378123	0.0421513	-2.03202	NA	No_Assoc	-1.09185	NA	Decreased	-2.77354	NA	NA	NA	NA	NA	NA	NA	NA	NA	NA	NA	NA	NA	NA	NA	NA	NA	NA	NA	NA
SEMA3C	Q99985	seq6448.36	Sema E	Semaphorin-3C		-0.0237323	0.398809	-0.844048	0.135016	2.9095e-05	4.1986	0.0450486	0.0333168	2.12824	0.015718	0.569634	0.568746	0.174727	1.83859e-08	5.66988	0.0865964	2.56634e-05	4.20889	-0.0203888	0.427836	-0.793167	-0.0487356	0.0981778	-1.65521	-0.0326495	0.0917806	-1.68608	0.0206744	0.374284	0.888807	-0.0496934	0.0478738	-1.98078	-0.0118544	0.48707	-0.694976	-0.0204237	0.386613	-0.86609	-0.0622415	0.0177434	-2.37465	-0.0391306	0.0256076	-2.23211	0.0209033	0.355498	0.924332	-0.0406094	0.0825321	-1.73783	-0.00884542	0.586227	-0.544312	NA	No_Assoc	2.53646	NA	No_Assoc	-2.06871	-0.99564	No_Assoc	0.721977	No_Assoc	NA	NA	NA	NA	NA	NA	-1.70006	2.03946	-3.52095	No assoc	No assoc	Decreased	NA	NA	NA	NA
GREM1	O60565	seq18878.15	GREM1	Gremlin-1		-0.026884	0.350031	-0.934896	0.00647552	0.836965	0.205828	-0.0116996	0.581495	-0.551203	-0.00686111	0.808356	-0.242601	0.0957027	0.00108236	3.27731	0.0427796	0.0352254	2.10576	-0.017597	0.504331	-0.667894	-0.0475235	0.0828704	-1.73594	-0.0319871	0.0919908	-1.68499	0.00244817	0.918318	0.102574	0.032471	0.149757	1.44146	0.0183265	0.263274	1.11869	0.00374748	0.877078	0.154708	-0.022257	0.366714	-0.90304	-0.00902925	0.601222	-0.522644	-0.00897116	0.699727	-0.385782	0.0149625	0.476144	0.712776	0.00421636	0.786707	0.270589	NA	No_Assoc	-0.00197666	NA	No_Assoc	0.253946	NA	NA	2.89331	Increased	NA	NA	NA	NA	NA	NA	NA	NA	NA	NA	NA	NA	NA	NA	NA	NA
ASCC1	Q8N9N2	seq10647.18	ASCC1	Activating signal cointegrator 1 complex subunit 1		0.178365	1.68353e-09	6.07276	0.234901	2.44109e-12	7.09018	0.203245	2.29545e-20	9.24762	0.285022	2.5162e-24	10.4021	0.334473	1.45391e-25	10.7282	0.306573	3.5221e-50	14.8956	-0.0617489	0.0536067	-1.93191	-0.0142689	0.660138	-0.439848	-0.0383611	0.0920145	-1.68487	0.0101966	0.720051	0.358475	0.0413117	0.135709	1.4931	0.0261844	0.186757	1.32023	-0.0587459	0.0458044	-1.99928	-0.00570353	0.843723	-0.197183	-0.0318077	0.122815	-1.54307	0.0090118	0.74549	0.324667	0.0353597	0.169975	1.37323	0.023173	0.219616	1.22755	NA	No_Assoc	-0.507976	NA	Increased	4.02127	2.25586	No_Assoc	NA	NA	NA	NA	NA	NA	NA	NA	NA	NA	NA	NA	NA	NA	NA	NA	NA	NA
FCER1A	P12319	seq9254.18	FCERA	High affinity immunoglobulin epsilon receptor subunit alpha		-0.189316	2.30862e-11	-6.74903	-0.25972	8.23952e-17	-8.46842	-0.221385	1.06812e-26	-10.6955	-0.212054	1.14306e-14	-7.82059	-0.302869	4.40243e-25	-10.6155	-0.255152	1.55209e-38	-12.9818	-0.0262492	0.360071	-0.915581	-0.0455399	0.138202	-1.48365	-0.0352373	0.0926013	-1.68183	0.00345869	0.892653	0.134977	-0.0299119	0.238003	-1.18067	-0.0134162	0.456461	-0.744686	-0.0260638	0.321536	-0.991717	-0.0567533	0.0409036	-2.04704	-0.0405891	0.0333349	-2.12803	0.00279993	0.910316	0.112664	-0.0223205	0.345197	-0.944373	-0.0103903	0.544068	-0.606673	NA	No_Assoc	0.687631	NA	Decreased	-4.20005	NA	NA	NA	NA	NA	NA	NA	NA	NA	NA	NA	NA	NA	NA	NA	NA	NA	NA	NA	NA
DPP8	Q6V1X1	seq25281.50	DPP8	Dipeptidyl peptidase 8		-0.100847	0.000224002	-3.70171	NA	NA	NA	-0.100847	0.000214153	-3.70171	-0.0743237	0.00531375	-2.79254	NA	NA	NA	-0.0743237	0.00522957	-2.79254	-0.0425483	0.0930601	-1.68083	NA	NA	NA	-0.0425483	0.092795	-1.68083	0.00178421	0.937681	0.078201	NA	NA	NA	0.00178421	0.937668	0.078201	-0.0389828	0.0926191	-1.68311	NA	NA	NA	-0.0389828	0.0923537	-1.68311	-5.47941e-06	0.999803	-0.000247447	NA	NA	NA	-5.47941e-06	0.999803	-0.000247447	NA	NA	NA	NA	NA	NA	NA	NA	NA	NA	NA	NA	NA	NA	NA	NA	NA	NA	NA	NA	NA	NA	NA	NA	NA	NA
GNPTG	Q9UJJ9	seq10666.7	GNPTG	N-acetylglucosamine-1-phosphotransferase subunit gamma		0.155371	2.6165e-08	5.60262	0.310518	6.44413e-22	9.83817	0.222963	9.9075e-27	10.7025	0.229639	4.73069e-17	8.51972	0.358555	7.87298e-33	12.3485	0.289309	1.44427e-48	14.6453	-0.0706834	0.0190903	-2.34695	0.00557547	0.874075	0.158524	-0.0384222	0.0930398	-1.67958	-0.0566723	0.0388072	-2.06851	-0.0293653	0.310106	-1.01549	-0.0437552	0.0278064	-2.20001	-0.0756472	0.00629754	-2.73673	-0.0132267	0.676444	-0.417437	-0.0486723	0.0194546	-2.3367	-0.0540456	0.042779	-2.02803	-0.0164129	0.542617	-0.609059	-0.035439	0.0614467	-1.87027	NA	No_Assoc	-0.207986	NA	Increased	3.19183	2.69832	Increased	2.86387	Increased	NA	NA	NA	NA	NA	NA	-0.219257	-0.0917152	-0.250133	No assoc	No assoc	No assoc	NA	NA	NA	NA
TNIP1	Q15025	seq21282.21	TNIP1	TNFAIP3-interacting protein 1		0.0547063	0.0450039	2.00672	0.0606081	0.0465194	1.99298	0.0573359	0.00473486	2.82454	0.150906	1.23245e-08	5.73512	0.117754	4.3153e-05	4.1071	0.135749	2.51556e-12	7.00243	-0.0304989	0.232352	-1.19493	-0.0319891	0.237992	-1.18069	-0.0311996	0.0930799	-1.67937	0.0452536	0.0482628	1.97708	-0.00150587	0.945814	-0.0679803	0.0211083	0.184815	1.32608	-0.0100352	0.669231	-0.42731	-0.0190874	0.435701	-0.779772	-0.0143738	0.396332	-0.84819	0.0340542	0.126642	1.52855	-0.0105267	0.609732	-0.51061	0.0100381	0.507078	0.663395	NA	No_Assoc	0.907171	NA	Increased	3.93662	1.39265	No_Assoc	NA	NA	NA	NA	NA	NA	NA	NA	NA	NA	NA	NA	NA	NA	NA	NA	NA	NA
PCK1	P35558	seq18182.24	PCKGC	Phosphoenolpyruvate carboxykinase, cytosolic [GTP]		-0.198456	5.72019e-13	-7.2871	-0.302087	2.49947e-21	-9.68901	-0.243305	1.85984e-32	-11.8622	-0.251289	9.25888e-21	-9.51853	-0.31309	1.38556e-25	-10.7336	-0.279117	3.88799e-46	-14.2599	-0.00947278	0.74503	-0.325274	-0.0694396	0.0320089	-2.14716	-0.0363253	0.0932442	-1.67853	-0.00455084	0.863113	-0.17245	0.0020817	0.937764	0.0780992	-0.00126774	0.946103	-0.0676016	0.0168481	0.528814	0.630002	-0.0591157	0.0433031	-2.02322	-0.0177797	0.367442	-0.901274	-0.0186782	0.467354	-0.727023	-0.00539177	0.828275	-0.216968	-0.011814	0.508349	-0.661411	NA	No_Assoc	0.378876	NA	Decreased	-5.52573	NA	NA	NA	NA	NA	NA	NA	NA	NA	NA	NA	NA	NA	NA	NA	NA	NA	NA	NA	NA
SAP30L	Q9HAJ7	seq22391.34	SP30L	Histone deacetylase complex subunit SAP30L		-0.139958	3.93445e-07	-5.10072	-0.171156	5.06745e-08	-5.48873	-0.153573	8.97603e-14	-7.45516	-0.163466	1.79532e-09	-6.06263	-0.231368	2.83241e-15	-8.01799	-0.195117	4.00308e-23	-9.90391	-0.0233431	0.381092	-0.876214	-0.0436157	0.12852	-1.52116	-0.0327358	0.0934803	-1.67732	-0.00793464	0.742284	-0.328907	-0.0670885	0.00430558	-2.8611	-0.0383517	0.0225557	-2.28088	-0.00334801	0.891164	-0.136861	-0.0483694	0.0611113	-1.87471	-0.0246609	0.164777	-1.38918	-0.0188478	0.422023	-0.803196	-0.0638052	0.00353078	-2.92394	-0.0429567	0.00718473	-2.68816	NA	No_Assoc	0.156132	NA	No_Assoc	-2.82054	NA	NA	NA	NA	NA	NA	NA	NA	NA	NA	NA	NA	NA	NA	NA	NA	NA	NA	NA	NA
C1orf185	Q5T7R7	seq10667.78	CA185	Uncharacterized protein C1orf185		-0.0374874	0.175642	-1.3551	-0.0724596	0.0141154	-2.4584	-0.0538666	0.00757393	-2.6705	-0.048328	0.0761877	-1.77478	-0.0512432	0.0674357	-1.83064	-0.0497454	0.0108146	-2.54863	-0.0256382	0.312335	-1.01076	-0.0353589	0.172796	-1.3642	-0.0303936	0.0936289	-1.67656	-0.0340913	0.137717	-1.48534	-0.00749895	0.725966	-0.350591	-0.0198593	0.204391	-1.26914	-0.0236326	0.309643	-1.0164	-0.0119705	0.610265	-0.509848	-0.0178583	0.279718	-1.08095	-0.0351824	0.115115	-1.57676	-0.0239853	0.229741	-1.20173	-0.0289623	0.0515461	-1.94691	NA	No_Assoc	2.3557	NA	No_Assoc	1.05194	NA	NA	NA	NA	NA	NA	NA	NA	NA	NA	NA	NA	NA	NA	NA	NA	NA	NA	NA	NA
ECHDC1	Q9NTX5	seq20952.15	ECHD1	Ethylmalonyl-CoA decarboxylase		0.0747633	0.0103814	2.56702	0.0962663	0.00369771	2.90954	0.0841509	0.000118461	3.84929	0.165479	7.2351e-09	5.8283	0.198825	1.99545e-10	6.42654	0.180724	5.65228e-18	8.63937	-0.0133534	0.627176	-0.485834	-0.0587452	0.0511355	-1.95264	-0.0340039	0.0937917	-1.67573	0.0523961	0.0347904	2.11327	0.01528	0.53878	0.614868	0.0338806	0.05357	1.9303	-0.0261764	0.298718	-1.03965	-0.0668065	0.0139209	-2.46357	-0.0449865	0.0147634	-2.43813	0.0597378	0.0133746	2.47743	0.0205333	0.375841	0.885974	0.0393592	0.0184961	2.35553	NA	No_Assoc	0.843969	NA	No_Assoc	1.23688	0.154809	No_Assoc	NA	NA	NA	NA	NA	NA	NA	NA	NA	NA	NA	NA	NA	NA	NA	NA	NA	NA
REG3G	Q6UW15	seq9352.86	REG3G	Regenerating islet-derived protein 3-gamma		-0.170652	3.30623e-10	-6.33739	NA	NA	NA	-0.170652	2.33686e-10	-6.33739	-0.158784	2.14988e-09	-6.03257	NA	NA	NA	-0.158784	1.61373e-09	-6.03257	-0.0444473	0.0942333	-1.67482	NA	NA	NA	-0.0444473	0.0939699	-1.67482	0.0110508	0.644655	0.461318	NA	NA	NA	0.0110508	0.644571	0.461318	-0.0294629	0.22593	-1.21154	NA	NA	NA	-0.0294629	0.225689	-1.21154	0.00298216	0.897998	0.128218	NA	NA	NA	0.00298216	0.897977	0.128218	NA	NA	NA	NA	NA	NA	-1.53948	No_Assoc	NA	NA	NA	NA	NA	NA	NA	NA	NA	NA	NA	NA	NA	NA	NA	NA	NA	NA
GSTM5	P46439	seq18212.43	GSTM5-5	Glutathione S-transferase Mu 5		-0.020811	0.446862	-0.760911	-0.0175349	0.588591	-0.541047	-0.0194483	0.352135	-0.930457	0.0939462	0.000458294	3.51386	0.0241996	0.429832	0.789787	0.0637976	0.00154073	3.1669	-0.047482	0.0590339	-1.88977	-0.0110736	0.696748	-0.389823	-0.0315009	0.0941738	-1.67378	0.0590547	0.00934672	2.60339	0.0369567	0.111009	1.59504	0.0482398	0.00291915	2.97613	-0.0152536	0.51204	-0.655863	0.010536	0.68118	0.41097	-0.00361097	0.833956	-0.209631	0.0411471	0.0643544	1.85146	0.0222395	0.304306	1.02776	0.0314411	0.0425646	2.02796	NA	No_Assoc	-0.728922	NA	No_Assoc	1.76476	NA	NA	NA	NA	NA	NA	NA	NA	NA	NA	NA	NA	NA	NA	NA	NA	NA	NA	NA	NA
CCL8	P80075	seq2785.15	MCP-2	C-C motif chemokine 8		0.0498425	0.0762765	1.77424	-0.017811	0.536967	-0.617607	0.0169026	0.400928	0.839965	0.0670009	0.0152249	2.43047	-0.00921522	0.735133	-0.338394	0.0284271	0.142287	1.46733	-0.0287291	0.273983	-1.09444	-0.0319068	0.204875	-1.26857	-0.0303858	0.0942981	-1.67315	-0.0315332	0.184819	-1.32683	-0.0221844	0.283669	-1.07266	-0.0262132	0.0929214	-1.68018	-0.0402022	0.0951544	-1.67014	-0.0372135	0.100956	-1.64168	-0.0386182	0.0192761	-2.34015	-0.0251195	0.277554	-1.08633	-0.0185277	0.336713	-0.961121	-0.0212306	0.151617	-1.43384	NA	No_Assoc	-0.707049	NA	No_Assoc	-1.70558	-0.528858	No_Assoc	NA	NA	-0.309197	-2.22431	No_Assoc	No_Assoc	NA	NA	NA	NA	NA	NA	NA	NA	NA	NA	NA	NA
ITM2C	Q9NQX7	seq9523.34	ITM2C:C-term	Integral membrane protein 2C:C-term		-0.080676	0.00304862	-2.96884	-0.108426	0.000279322	-3.64595	-0.0933029	3.30218e-06	-4.65107	-0.0942765	0.000422773	-3.53534	-0.0442859	0.117389	-1.5671	-0.0707297	0.000265528	-3.6468	-0.0056364	0.824844	-0.221367	-0.0568502	0.0301832	-2.17061	-0.0305205	0.0945712	-1.67176	0.00373807	0.871019	0.162399	0.0222447	0.301792	1.0331	0.013608	0.386818	0.865403	-0.00987735	0.672639	-0.422634	-0.0457815	0.0530119	-1.93701	-0.0276276	0.0964179	-1.66247	0.00632888	0.777548	0.28258	0.0145937	0.467241	0.72724	0.0109133	0.465267	0.730201	NA	No_Assoc	-1.40152	NA	No_Assoc	-1.95972	NA	NA	2.88782	Increased	NA	NA	NA	NA	NA	NA	0.900384	-1.80896	2.28381	No assoc	No assoc	Increased	NA	NA	NA	NA
AGAP2	Q99490	seq14291.53	AGAP2	Arf-GAP with GTPase, ANK repeat and PH domain-containing protein 2		0.14247	3.37112e-07	5.13068	0.304859	5.19449e-21	9.60816	0.212902	2.22924e-24	10.1886	0.324829	4.40071e-35	12.7705	0.533549	6.67992e-76	20.0317	0.424384	9.21253e-118	23.0703	-0.038918	0.173277	-1.36257	-0.0357234	0.333064	-0.968408	-0.0377206	0.0948701	-1.67025	0.131134	2.50303e-07	5.18784	0.197271	5.14332e-11	6.63647	0.158888	1.56719e-16	8.25127	-0.0326198	0.212478	-1.24746	-0.0126242	0.70619	-0.377081	-0.0250433	0.224278	-1.21523	0.127906	2.14616e-07	5.21713	0.182967	8.08093e-11	6.56685	0.151934	1.52225e-16	8.25475	NA	Increased	4.73436	5.09459	Increased	7.12388	5.29027	Increased	NA	NA	NA	NA	NA	NA	NA	NA	NA	NA	NA	NA	NA	NA	NA	NA	NA	NA
CPE	P16870	seq5343.74	CBPE	Carboxypeptidase E		0.108509	0.000105992	3.88932	0.391047	2.57013e-28	11.3607	0.22053	2.56529e-24	10.175	0.166101	1.37448e-09	6.10595	0.437263	4.12525e-40	13.8247	0.281397	2.19397e-42	13.6439	-0.0615031	0.0285014	-2.19296	0.0112955	0.786799	0.270538	-0.0388685	0.0950108	-1.66954	-0.0539544	0.0337244	-2.12578	-0.0635062	0.0643563	-1.85163	-0.0573344	0.00495063	-2.81023	-0.0445606	0.084286	-1.72777	-0.00425448	0.910047	-0.113007	-0.0316868	0.136421	-1.48925	-0.0639251	0.00974334	-2.58894	-0.0528229	0.0985219	-1.65352	-0.059773	0.00221634	-3.0596	NA	No_Assoc	2.01433	NA	Increased	6.53188	2.86307	Increased	2.67113	Increased	-0.695922	-0.0125481	No_Assoc	No_Assoc	NA	NA	0.770789	-0.229288	0.932883	No assoc	No assoc	No assoc	1.53066	1.93641	No assoc	No assoc
CAV3	P56539	seq8690.25	CAV3	Caveolin-3		-0.117686	1.88963e-05	-4.29483	-0.159768	2.09622e-07	-5.22526	-0.136429	2.29839e-11	-6.68569	-0.142347	1.71566e-07	-5.25884	-0.199289	4.66465e-12	-6.99646	-0.169368	6.04587e-18	-8.63168	-0.0331711	0.199876	-1.28262	-0.0298704	0.284406	-1.07102	-0.0316451	0.0951706	-1.66873	-0.0301081	0.202894	-1.27405	-0.0372719	0.103416	-1.62994	-0.0338078	0.0396584	-2.05729	-0.0400077	0.0915951	-1.68841	-0.0269216	0.287246	-1.06473	-0.0338888	0.0499912	-1.96004	-0.0261823	0.254449	-1.14016	-0.0393944	0.0646891	-1.84936	-0.0332837	0.0330696	-2.13124	NA	No_Assoc	-0.770735	NA	No_Assoc	-2.89446	NA	NA	NA	NA	NA	NA	NA	NA	NA	NA	NA	NA	NA	NA	NA	NA	NA	NA	NA	NA
EIF2A	Q9BY44	seq25105.70	EIF2A	Eukaryotic translation initiation factor 2A		-0.131329	1.5364e-06	-4.8306	-0.172893	1.85964e-08	-5.66803	-0.14973	1.61365e-13	-7.37744	-0.157723	3.09222e-09	-5.97137	-0.195563	1.31188e-11	-6.84251	-0.175154	1.72472e-19	-9.02949	-0.0264914	0.310293	-1.01504	-0.03807	0.174713	-1.35813	-0.0318679	0.0952444	-1.66836	-0.022574	0.337612	-0.959279	-0.0290236	0.208569	-1.25828	-0.0258633	0.116395	-1.57009	-0.023316	0.330218	-0.974072	-0.0276428	0.274988	-1.09222	-0.0253589	0.144787	-1.45819	-0.0241102	0.291949	-1.05432	-0.0364008	0.0901763	-1.69603	-0.0306448	0.0502073	-1.95819	NA	No_Assoc	-1.32345	NA	No_Assoc	-2.11959	-0.0205168	No_Assoc	NA	NA	NA	NA	NA	NA	NA	NA	NA	NA	NA	NA	NA	NA	NA	NA	NA	NA
MSRB2	Q9Y3D2	seq16877.19	MSRB2	Methionine-R-sulfoxide reductase B2, mitochondrial		-0.0500875	0.0759582	-1.77619	-0.0508664	0.0979191	-1.6565	-0.0504439	0.0151539	-2.42868	0.0296079	0.287849	1.06333	-0.0333271	0.250224	-1.15044	-0.000614564	0.975578	-0.0306137	-0.037902	0.141997	-1.46938	-0.0235845	0.380112	-0.878063	-0.0310327	0.0953143	-1.66801	0.0455631	0.0517951	1.9468	0.00203125	0.9268	0.0918939	0.0225549	0.160456	1.40354	-0.0108245	0.649294	-0.45486	-0.0136124	0.575992	-0.559426	-0.0121874	0.473781	-0.716341	0.0316491	0.166594	1.38409	-0.00500029	0.809245	-0.241462	0.0115138	0.453188	0.750111	NA	No_Assoc	0.0625801	NA	No_Assoc	2.14021	NA	NA	NA	NA	NA	NA	NA	NA	NA	NA	NA	NA	NA	NA	NA	NA	NA	NA	NA	NA
EPOR	P19235	seq2715.25	EPO-R	Erythropoietin receptor		-0.0229065	0.404669	-0.833605	-0.0732918	0.0152015	-2.4315	-0.0457749	0.0241874	-2.25414	0.0466444	0.0828824	1.73565	-0.102434	0.000329477	-3.60277	-0.0236995	0.224954	-1.21346	-0.0453612	0.0708667	-1.80794	-0.0136176	0.610351	-0.509726	-0.0304844	0.0955499	-1.66682	0.0181206	0.425026	0.798005	-0.0221593	0.3135	-1.00839	-0.00267945	0.865262	-0.169679	-0.038951	0.0911294	-1.69083	-0.00960133	0.689374	-0.399816	-0.0248859	0.134403	-1.49696	0.0147054	0.506186	0.66499	-0.0248736	0.222895	-1.21959	-0.0066817	0.655832	-0.445675	NA	No_Assoc	1.17191	NA	No_Assoc	-0.177626	NA	NA	NA	NA	NA	NA	NA	NA	NA	NA	NA	NA	NA	NA	NA	NA	NA	NA	NA	NA
NTNG1	Q9Y2I2	seq5637.81	NTNG1	Netrin-G1		0.306238	5.46789e-27	11.0233	0.361196	1.71199e-36	13.1086	0.333942	2.49229e-65	17.0698	0.343768	3.66286e-35	12.7793	0.481279	4.44562e-78	20.3665	0.421384	1.56533e-124	23.7351	-0.0194864	0.635631	-0.473937	-0.0890513	0.0502785	-1.95984	-0.0508038	0.0956349	-1.66639	-0.164478	8.87935e-06	-4.46204	-0.0116104	0.755753	-0.311144	-0.0889792	0.000691215	-3.39304	-0.021916	0.561199	-0.581223	-0.0883409	0.031093	-2.15878	-0.0524169	0.0587199	-1.89028	-0.163727	5.28551e-06	-4.57382	-0.0120931	0.727682	-0.348303	-0.0855959	0.000593746	-3.43446	NA	No_Assoc	-1.69151	NA	No_Assoc	0.183699	0.967974	No_Assoc	1.60002	No_Assoc	NA	NA	NA	NA	NA	NA	-3.18889	-3.73016	-2.26022	Decreased	Decreased	No assoc	NA	NA	NA	NA
CNPY4	Q8N129	seq15465.79	CNPY4	Protein canopy homolog 4		0.234768	7.75469e-17	8.4579	0.439279	7.54004e-42	14.1656	0.325737	6.89934e-56	15.7497	0.426123	1.03651e-57	16.9046	0.601553	2.67154e-89	22.0956	0.507097	1.77941e-165	27.4158	-0.0833942	0.0193851	-2.34119	0.0135174	0.767437	0.295806	-0.0467656	0.0959868	-1.66463	0.123525	0.000127318	3.84411	0.153129	8.65322e-05	3.9409	0.135549	4.40335e-08	5.47386	-0.0692968	0.0344217	-2.11751	0.0110187	0.786212	0.271302	-0.0376791	0.139241	-1.47863	0.115798	0.000220763	3.70528	0.154861	1.94009e-05	4.29131	0.132539	2.02034e-08	5.61025	NA	No_Assoc	-0.463931	NA	Increased	7.70792	3.21593	Increased	1.46076	No_Assoc	0.7622	-1.44599	No_Assoc	No_Assoc	NA	NA	NA	NA	NA	NA	NA	NA	NA	NA	NA	NA
ZNF382	Q96SR6	seq14616.16	ZN382	Zinc finger protein 382		0.0541808	0.0492316	1.96856	-0.0607002	0.0429241	-2.0269	0.00157786	0.937937	0.0778626	0.0400761	0.139192	1.47978	0.0121147	0.668953	0.427706	0.026722	0.172211	1.36513	0.00208052	0.934852	0.0817586	-0.0642172	0.0139169	-2.46355	-0.0302706	0.0964327	-1.6624	-0.0288549	0.210432	-1.25305	0.00842713	0.694837	0.392408	-0.00891503	0.570283	-0.567635	0.00109294	0.9627	0.0467752	-0.0479927	0.0419126	-2.03689	-0.023245	0.161196	-1.40106	-0.0278558	0.21396	-1.24341	-0.00309049	0.877315	-0.154411	-0.0140833	0.345395	-0.94356	NA	No_Assoc	-0.285047	NA	No_Assoc	-0.741446	NA	NA	NA	NA	NA	NA	NA	NA	NA	NA	NA	NA	NA	NA	NA	NA	NA	NA	NA	NA
MASP1	P48740	seq8091.16	MASP3:Heavy	Mannan-binding lectin serine protease 1:Mannan-binding lectin serine protease 1 heavy chain		-0.000757744	0.977937	-0.0276611	-0.00298583	0.920044	-0.100403	-0.0017805	0.929583	-0.0883693	0.0615525	0.0219245	2.29467	-0.010397	0.710123	-0.371792	0.0270747	0.161927	1.39862	-0.0482538	0.05613	-1.91189	-0.0108328	0.675522	-0.418699	-0.0300072	0.0967258	-1.66094	0.0031343	0.890943	0.137141	-0.0200888	0.34529	-0.94419	-0.00930679	0.550083	-0.597636	-0.046973	0.0427539	-2.02828	-0.0159476	0.494307	-0.683715	-0.0315711	0.0547249	-1.92105	0.00269798	0.903443	0.121339	-0.01653	0.403917	-0.834985	-0.00802771	0.587172	-0.542939	NA	No_Assoc	2.66116	NA	No_Assoc	0.465219	0.73115	No_Assoc	1.88658	No_Assoc	NA	NA	NA	NA	NA	NA	0.269487	2.7056	-1.92786	No assoc	Increased	No assoc	NA	NA	NA	NA
DSTN	P60981	seq18883.4	DEST	Destrin		0.106588	0.000162016	3.78414	0.0953644	0.0084102	2.64014	0.102344	4.07332e-06	4.60761	0.264151	2.14089e-22	9.93668	0.182638	7.48664e-08	5.41766	0.232898	6.60176e-29	11.1572	-0.0490464	0.0794693	-1.7553	-0.016351	0.610456	-0.509576	-0.0349459	0.097238	-1.65839	0.085018	0.000717436	3.39185	0.0469448	0.075625	1.77843	0.0669657	0.000229401	3.68422	-0.0525612	0.0400071	-2.05597	-0.0159057	0.582986	-0.5492	-0.0365079	0.0568047	-1.90481	0.0868742	0.000388262	3.55829	0.0466158	0.0582856	1.89563	0.0668901	0.000113055	3.86072	NA	No_Assoc	2.14136	NA	Increased	4.60491	3.70742	Increased	3.06238	Increased	NA	NA	NA	NA	NA	NA	NA	NA	NA	NA	NA	NA	NA	NA	NA	NA
TMEM167A	Q8TBQ9	seq11112.18	KISHA	Protein kish-A		-0.086072	0.00171995	-3.14182	-0.0950631	0.00139321	-3.20456	-0.0902106	7.38561e-06	-4.48226	-0.0550988	0.0411242	-2.04447	-0.120912	1.48883e-05	-4.35067	-0.086994	6.9098e-06	-4.49645	-0.0354099	0.163648	-1.39376	-0.0247707	0.345299	-0.944172	-0.0302612	0.097305	-1.65806	0.0127225	0.57973	0.55393	-0.0336368	0.118478	-1.56248	-0.0119557	0.446551	-0.761178	-0.0322675	0.166563	-1.38418	-0.0295985	0.211128	-1.25124	-0.0309525	0.0623	-1.86415	0.0112648	0.614008	0.504493	-0.0302611	0.131651	-1.5088	-0.0117183	0.432244	-0.785358	NA	No_Assoc	0.351769	NA	No_Assoc	0.180333	NA	NA	NA	NA	NA	NA	NA	NA	NA	NA	NA	NA	NA	NA	NA	NA	NA	NA	NA	NA
BAMBI	Q13145	seq8811.24	BAMBI:ECD	BMP and activin membrane-bound inhibitor homolog:Extracellular domain		0.27171	1.67643e-24	10.4467	0.346595	1.25157e-31	12.0932	0.30553	1.14264e-56	15.863	0.413375	4.94442e-61	17.4729	0.515375	2.59133e-85	21.4909	0.463683	7.32968e-167	27.5317	-0.0168232	0.654943	-0.447019	-0.0855351	0.0457517	-2.00005	-0.0468108	0.0975465	-1.65687	0.102844	0.00223588	3.06365	0.112464	0.00143499	3.19599	0.107428	9.74284e-06	4.4228	-0.0552147	0.111201	-1.59401	-0.0693171	0.0726925	-1.79656	-0.0615084	0.0170179	-2.38632	0.123766	0.000162584	3.78317	0.101126	0.00205956	3.08923	0.112453	1.17582e-06	4.85967	NA	No_Assoc	-1.43951	NA	Increased	3.05664	3.57858	Increased	3.12527	Increased	1.84467	-3.10631	No_Assoc	Decreased	NA	NA	0.936047	-1.0149	1.87652	No assoc	No assoc	No assoc	1.77531	2.06431	No assoc	No assoc
EPHA8	P29322	seq20558.4	EPHA8	Ephrin type-A receptor 8		0.0284686	0.300109	1.03665	0.0297448	0.339864	0.954874	0.0290267	0.158814	1.40907	0.107114	7.83101e-05	3.96333	0.171746	1.05739e-08	5.76802	0.13631	9.66766e-12	6.81137	-0.0118703	0.640498	-0.467123	-0.0519498	0.0548963	-1.92188	-0.0306737	0.0975741	-1.65673	0.0571941	0.0129673	2.48843	0.0726845	0.00165254	3.15481	0.0649207	6.61276e-05	3.98981	-0.0282832	0.225466	-1.21276	-0.0213729	0.377377	-0.883122	-0.024956	0.13726	-1.48607	0.0661592	0.00315073	2.95872	0.0521225	0.0158987	2.41523	0.0588917	0.000149117	3.79254	NA	No_Assoc	0.344368	NA	No_Assoc	-1.80033	NA	NA	NA	NA	NA	NA	NA	NA	NA	NA	NA	NA	NA	NA	NA	NA	NA	NA	NA	NA
CPNE6	O95741	seq23689.52	CPNE6	Copine-6		-0.0530218	0.0544841	-1.92486	-0.135728	5.14452e-05	-4.06559	-0.0865215	4.65763e-05	-4.07217	-0.0559104	0.0387368	-2.06926	-0.0699293	0.0273926	-2.20893	-0.0618186	0.00263023	-3.00794	-0.0113788	0.654417	-0.447748	-0.0597735	0.0436208	-2.02014	-0.0319235	0.0977429	-1.6559	0.000740542	0.974189	0.0323616	0.0316459	0.194293	1.29881	0.0152248	0.361379	0.912742	-0.0123619	0.595993	-0.530315	-0.0677698	0.0111478	-2.54252	-0.0363741	0.038176	-2.07296	0.00120669	0.956784	0.0542014	0.0371405	0.101957	1.63687	0.0188324	0.235984	1.18509	NA	No_Assoc	1.23434	NA	No_Assoc	0.0928531	NA	NA	NA	NA	NA	NA	NA	NA	NA	NA	NA	NA	NA	NA	NA	NA	NA	NA	NA	NA
SHANK1	Q9Y566	seq13240.170	SHAN1	SH3 and multiple ankyrin repeat domains protein 1		0.157678	1.1357e-08	5.74968	0.209384	5.41184e-11	6.62766	0.179897	3.73449e-18	8.6866	0.351407	1.85283e-40	13.832	0.322288	6.16737e-28	11.2763	0.338555	4.15345e-71	17.8297	-0.0447323	0.126326	-1.52983	-0.0246623	0.431474	-0.786974	-0.0353916	0.0978378	-1.65543	0.134141	3.63751e-07	5.11605	0.0549417	0.0321781	2.14503	0.0936152	3.23115e-07	5.10944	-0.0438694	0.10235	-1.63483	-0.0213066	0.452851	-0.750949	-0.0332164	0.0884255	-1.70376	0.133454	1.96617e-07	5.23358	0.0527837	0.0273693	2.20929	0.0904957	2.09693e-07	5.19053	NA	No_Assoc	1.7665	NA	Increased	6.95673	-0.716383	No_Assoc	NA	NA	NA	NA	NA	NA	NA	NA	NA	NA	NA	NA	NA	NA	NA	NA	NA	NA
QTRT2	Q9H974	seq21373.8	QTRD1	Queuine tRNA-ribosyltransferase subunit QTRTD1		0.176602	3.08576e-10	6.34861	0.300071	1.00349e-20	9.53399	0.230751	1.73927e-28	11.0708	0.301306	1.37179e-32	12.2528	0.456768	1.55059e-51	15.9605	0.367335	2.38061e-86	19.695	-0.06356	0.037587	-2.08167	-0.00539245	0.873868	-0.158787	-0.0375586	0.0980941	-1.65416	0.0671647	0.0112797	2.53789	0.116537	5.86539e-05	4.03466	0.089697	4.28939e-06	4.59684	-0.0340493	0.225948	-1.2115	0.00850295	0.779336	0.280257	-0.0143978	0.484985	-0.698308	0.0521387	0.0438053	2.01811	0.107421	7.28798e-05	3.9826	0.0785899	2.52828e-05	4.21226	NA	No_Assoc	0.926916	NA	Increased	3.98811	0.730528	No_Assoc	NA	NA	NA	NA	NA	NA	NA	NA	NA	NA	NA	NA	NA	NA	NA	NA	NA	NA
PLXNA1	Q9UIW2	seq9005.16	PLXA1	Plexin-A1		0.359126	8.80927e-38	13.3043	0.379874	2.04289e-43	14.463	0.369783	6.52852e-86	19.6438	0.487453	1.23273e-74	19.6273	0.553552	4.81851e-116	26.0392	0.525601	2.46053e-232	32.545	0.0238418	0.657485	0.443499	-0.166153	0.00389471	-2.89295	-0.0648823	0.0983032	-1.65314	0.0837522	0.0857527	1.71966	0.170342	0.000319157	3.61115	0.12843	0.000150446	3.79033	0.0173692	0.724741	0.352213	-0.134521	0.00956617	-2.59587	-0.0548138	0.124937	-1.53438	0.0872522	0.065558	1.84312	0.148386	0.000763529	3.37555	0.12008	0.00019322	3.72772	NA	No_Assoc	-2.38413	NA	Increased	2.27007	1.81086	No_Assoc	1.73632	No_Assoc	NA	NA	NA	NA	NA	NA	-1.72617	-3.33916	-0.464533	No assoc	Decreased	No assoc	NA	NA	NA	NA
CCL28	Q9NRJ3	seq2890.59	CCL28	C-C motif chemokine 28		0.136353	1.13387e-06	4.89175	0.132891	0.000213727	3.71513	0.135045	8.14296e-10	6.14212	0.168497	8.42804e-10	6.18592	0.245519	2.90017e-13	7.39368	0.199477	2.74908e-21	9.47186	-0.0119985	0.665158	-0.43291	-0.0682424	0.0398957	-2.05739	-0.0351229	0.098655	-1.65141	-0.0284917	0.255732	-1.13708	0.0102187	0.708931	0.373394	-0.0108391	0.557537	-0.586504	-0.0166907	0.51174	-0.656326	-0.0616042	0.0395387	-2.06111	-0.035551	0.0664298	-1.83551	-0.026203	0.282452	-1.07531	0.00559159	0.826396	0.219381	-0.0110197	0.531549	-0.625643	NA	No_Assoc	0.753597	NA	No_Assoc	0.788359	0.344047	No_Assoc	NA	NA	NA	NA	NA	NA	NA	NA	NA	NA	NA	NA	NA	NA	0.437146	2.47159	No assoc	Increased
UBC	P0CG48	seq6172.7	PolyUbiquitin K63	PolyUbiquitin K63-linked		0.284247	1.05251e-24	10.4923	0.373532	1.91513e-35	12.8936	0.3259	6.01249e-61	16.4701	0.513324	4.07374e-90	21.9549	0.508636	9.93419e-78	20.3084	0.511141	1.59698e-196	29.907	-0.109736	0.0113035	-2.5371	0.00456973	0.91007	0.112977	-0.0487576	0.0988611	-1.6504	0.277431	7.94567e-13	7.24098	0.0979611	0.00323968	2.95079	0.174923	3.1283e-12	6.97184	-0.0677197	0.0893497	-1.70022	-0.0101954	0.779825	-0.279619	-0.036423	0.175644	-1.35429	0.25669	1.081e-11	6.86286	0.108382	0.000466138	3.51053	0.168482	1.48241e-12	7.07613	NA	No_Assoc	0.69327	NA	Increased	5.06395	4.30067	Increased	7.09404	Increased	NA	NA	NA	NA	NA	NA	NA	NA	NA	NA	NA	NA	NA	NA	NA	NA
CDKN2D	P55273	seq12376.85	p19-INK4d	Cyclin-dependent kinase 4 inhibitor D		-0.109699	0.0001009	-3.90141	-0.103499	0.0027728	-2.99887	-0.107225	8.70676e-07	-4.91882	-0.0314502	0.258056	-1.13153	-0.0492877	0.130264	-1.51423	-0.038972	0.0652129	-1.8438	-0.0359455	0.172643	-1.36457	-0.0287903	0.344886	-0.944979	-0.0328847	0.0988826	-1.6503	0.0671156	0.00486328	2.82118	0.0461691	0.0648367	1.84831	0.0571528	0.000907884	3.31762	-0.00685531	0.777438	-0.282723	-0.0267667	0.330103	-0.974357	-0.0155747	0.391587	-0.856743	0.0514312	0.0269342	2.21519	0.0448072	0.054522	1.92481	0.0481279	0.00341495	2.92769	NA	No_Assoc	0.376065	NA	No_Assoc	0.599252	NA	NA	NA	NA	NA	NA	NA	NA	NA	NA	NA	NA	NA	NA	NA	NA	NA	NA	NA	NA
NRP1	O14786	seq3214.3	NRP1	Neuropilin-1		0.28392	2.41692e-25	10.6441	0.384771	2.08128e-36	13.0904	0.329466	1.8518e-62	16.6794	0.466903	4.77903e-74	19.5433	0.540192	1.36046e-88	21.986	0.502521	3.33696e-189	29.3386	-0.0524935	0.203215	-1.27314	-0.0474587	0.293282	-1.05147	-0.0502032	0.0991162	-1.64915	0.159451	1.61447e-05	4.33024	0.123832	0.000832647	3.35137	0.141703	5.54459e-08	5.4329	-0.0361263	0.341006	-0.952562	-0.038211	0.34828	-0.93835	-0.0370946	0.181357	-1.33659	0.151457	2.72279e-05	4.21193	0.117453	0.00066761	3.41273	0.13371	7.54131e-08	5.37777	NA	No_Assoc	-2.21451	NA	Increased	2.91518	3.53254	Increased	3.38888	Increased	2.53662	-2.463	No_Assoc	No_Assoc	NA	NA	-1.51119	-2.01774	-0.927332	No assoc	No assoc	No assoc	NA	NA	NA	NA
SDHB	P21912	seq22773.69	SDHB	Succinate dehydrogenase [ubiquinone] iron-sulfur subunit, mitochondrial		-0.00298905	0.916678	-0.104642	-0.0299678	0.372585	-0.892027	-0.0143092	0.510832	-0.657542	0.105744	0.000112814	3.87447	-0.0383587	0.237935	-1.18084	0.0461144	0.027325	2.20684	-0.0667339	0.0113663	-2.53528	0.00978121	0.735448	0.337979	-0.0320934	0.0993238	-1.64814	0.0306537	0.193643	1.30063	0.0163275	0.511923	0.656074	0.0238801	0.16287	1.39548	-0.0386076	0.112924	-1.58639	0.0235203	0.36235	0.911302	-0.00936684	0.596801	-0.529007	0.0173912	0.452483	0.751536	0.00667653	0.773781	0.287508	0.0120526	0.462164	0.735288	NA	No_Assoc	-0.0409088	NA	No_Assoc	2.77274	-0.0879717	No_Assoc	NA	NA	NA	NA	NA	NA	NA	NA	NA	NA	NA	NA	NA	NA	NA	NA	NA	NA
PFDN5	Q99471	seq4271.75	PFD5	Prefoldin subunit 5		-0.0646868	0.0209725	-2.31158	-0.0349958	0.267087	-1.11039	-0.0515981	0.0136714	-2.46578	0.0626302	0.0229048	2.278	0.0132061	0.656077	0.445463	0.0397773	0.0484739	1.97319	-0.0536141	0.0368878	-2.08938	-0.00489048	0.858514	-0.17831	-0.0308719	0.0994432	-1.64756	0.0816253	0.00046052	3.51264	0.0503225	0.0256308	2.23496	0.0654804	5.1345e-05	4.04942	-0.0424893	0.0719065	-1.80134	-0.00489046	0.843477	-0.197498	-0.0246026	0.149723	-1.44051	0.0756277	0.000852629	3.34376	0.0503992	0.0164192	2.40336	0.0620614	5.44131e-05	4.03582	NA	No_Assoc	1.14463	NA	No_Assoc	-1.3961	4.1641	Increased	NA	NA	NA	NA	NA	NA	NA	NA	NA	NA	NA	NA	NA	NA	NA	NA	NA	NA
