## Supplementary Tables for "CSF turnover reshapes biomarker interpretation in neurodegeneration studies" (part 3 of 3)

### Sheet: Supp. Table 10 (continued)
	Supplementary Table 10. Summarized proteomic signatures of CSF p-tau and AB42 in the ACE CSF and Knight ADRC cohorts
BCL11A	Q9H165	seq24486.1	B-cell CLL 11A	B-cell lymphoma/leukemia 11A		-0.0364989	0.184718	-1.32713	-0.00816525	0.789115	-0.267527	-0.0238024	0.244017	-1.165	0.0498865	0.0653015	1.84489	-0.0307717	0.284542	-1.07071	0.0120119	0.541905	0.609935	-0.0467783	0.0628708	-1.86185	-0.0113657	0.669251	-0.427296	-0.0300808	0.0995745	-1.64692	0.0387025	0.0892722	1.70064	-0.0330622	0.130795	-1.51215	0.00138404	0.93005	0.087782	-0.0475346	0.0396002	-2.06017	-0.0308673	0.197995	-1.2881	-0.0395163	0.017431	-2.37749	0.0393242	0.0758372	1.77692	-0.0196138	0.336166	-0.96221	0.00743827	0.619817	0.49611	NA	No_Assoc	0.69601	NA	No_Assoc	-0.311649	NA	NA	NA	NA	NA	NA	NA	NA	NA	NA	NA	NA	NA	NA	NA	NA	NA	NA	NA	NA
PEF1	Q9UBV8	seq19272.9	PEF1	Peflin		0.269412	1.81379e-22	9.95011	0.39735	1.93038e-31	12.0493	0.32093	4.38038e-53	15.3362	0.373626	3.06672e-46	14.9075	0.535382	4.27578e-67	18.5975	0.443369	1.17352e-121	23.4551	-0.0463091	0.21366	-1.24423	-0.0486518	0.282122	-1.07611	-0.0472555	0.100064	-1.64454	0.010916	0.743371	0.327468	0.0309988	0.404933	0.833177	0.0198587	0.423784	0.799874	-0.0385696	0.25852	-1.13043	-0.0478421	0.240551	-1.17427	-0.0423919	0.105103	-1.6206	0.00678941	0.83385	0.209813	0.0303812	0.380455	0.877424	0.0177881	0.451815	0.752392	NA	No_Assoc	2.64613	NA	Increased	5.53573	4.15199	Increased	3.46299	Increased	NA	NA	NA	NA	NA	NA	NA	NA	NA	NA	NA	NA	NA	NA	NA	NA
DCTD	P32321	seq17756.69	DCTD	Deoxycytidylate deaminase		0.0790681	0.004133	2.87335	0.122523	0.000388681	3.55945	0.0960114	7.93467e-06	4.46694	0.197584	9.68718e-14	7.53358	0.279783	6.52783e-18	8.78404	0.230797	4.21263e-30	11.3993	-0.0284784	0.277369	-1.08675	-0.039834	0.206619	-1.26372	-0.0331193	0.100268	-1.64355	0.0719263	0.00219001	3.06986	0.0851808	0.00108329	3.27737	0.0778686	7.65696e-06	4.47456	-0.017586	0.464586	-0.731551	-0.0352058	0.216716	-1.23608	-0.0249161	0.175002	-1.35631	0.0668235	0.00338952	2.93592	0.0819686	0.000738013	3.38539	0.0739284	8.27708e-06	4.45789	NA	No_Assoc	2.36344	NA	Increased	3.97417	1.28612	No_Assoc	NA	NA	-0.773618	1.16581	No_Assoc	No_Assoc	NA	NA	NA	NA	NA	NA	NA	NA	NA	NA	NA	NA
PCSK7	Q16549	seq4459.68	PCSK7	Proprotein convertase subtilisin/kexin type 7		0.144948	1.10451e-07	5.34113	0.200589	1.61882e-11	6.81094	0.170498	1.30559e-17	8.5432	0.21039	2.00972e-15	8.0481	0.297389	4.65312e-27	11.0755	0.252725	1.7298e-41	13.4926	-0.0269123	0.336107	-0.962274	-0.0408556	0.169401	-1.37507	-0.0334627	0.100347	-1.64318	-0.0123783	0.621358	-0.494056	0.0145785	0.551671	0.59545	0.0014109	0.935781	0.0805736	-0.0369431	0.149893	-1.44084	-0.0301969	0.260248	-1.12641	-0.0337201	0.0687864	-1.81982	-0.00664964	0.784751	-0.273194	0.00696846	0.760181	0.305322	0.000596986	0.971396	0.0358571	NA	No_Assoc	-0.0556504	NA	No_Assoc	0.142806	-0.605834	No_Assoc	NA	NA	NA	NA	NA	NA	NA	NA	NA	NA	NA	NA	NA	NA	NA	NA	NA	NA
KIR2DS2	P43631	seq10428.1	KI2S2	Killer cell immunoglobulin-like receptor 2DS2		0.0899603	0.00176905	3.13358	0.0275293	0.421764	0.80368	0.0642011	0.00352429	2.91787	0.0891911	0.00164675	3.15472	0.138108	1.91429e-05	4.29439	0.110515	1.94296e-07	5.20471	-0.0079086	0.771241	-0.290819	-0.0645029	0.0331581	-2.133	-0.0332126	0.100485	-1.64251	-0.0393791	0.111074	-1.59458	0.0230716	0.356112	0.92321	-0.00852447	0.627473	-0.485287	-0.00255483	0.918483	-0.102367	-0.040396	0.139278	-1.47962	-0.0197816	0.282879	-1.07387	-0.0419719	0.0808432	-1.74731	0.0061984	0.790236	0.266073	-0.0171488	0.305148	-1.02546	NA	No_Assoc	0.220174	NA	No_Assoc	3.18347	2.03165	No_Assoc	NA	NA	NA	NA	NA	NA	NA	NA	NA	NA	NA	NA	NA	NA	NA	NA	NA	NA
BTNL3	Q6UXE8	seq10848.137	BTNL3	Butyrophilin-like protein 3		-0.119157	9.95846e-06	-4.43703	-0.0828906	0.00780286	-2.66556	-0.103664	3.39056e-07	-5.10033	-0.0952814	0.000343597	-3.59033	-0.104244	0.000395319	-3.55455	-0.0993164	4.484e-07	-5.04717	-0.0395401	0.118769	-1.56108	-0.0200356	0.466244	-0.728869	-0.0305842	0.100604	-1.64193	0.0112886	0.623471	0.491064	-0.0234492	0.295987	-1.0456	-0.00650964	0.685099	-0.405515	-0.0312784	0.178625	-1.34579	-0.00963803	0.697397	-0.388944	-0.0211508	0.212148	-1.24768	0.00672633	0.763393	0.301097	-0.0307593	0.140136	-1.4764	-0.013322	0.381922	-0.87436	NA	No_Assoc	-1.00382	NA	No_Assoc	-0.665844	NA	NA	NA	NA	NA	NA	NA	NA	NA	NA	NA	NA	NA	NA	NA	NA	NA	NA	NA	NA
TMEM230	Q96A57	seq11542.11	TM230	Transmembrane protein 230		0.0247018	0.379302	0.879519	-0.0680036	0.0339973	-2.12287	-0.0155889	0.46041	-0.738172	0.0326818	0.230263	1.20031	0.00846052	0.784994	0.272887	0.0221352	0.279269	1.08196	-0.0121994	0.635529	-0.474085	-0.0524568	0.0578412	-1.89899	-0.0309031	0.10074	-1.64127	-0.0139264	0.545589	-0.604562	0.0292915	0.215638	1.23896	0.00712115	0.666021	0.431615	0.0198688	0.403798	0.835164	-0.0292396	0.236441	-1.18461	-0.00378144	0.825279	-0.220761	-0.0310003	0.168862	-1.37673	0.0133404	0.545712	0.604396	-0.00838745	0.594646	-0.532116	NA	No_Assoc	-0.0224436	NA	No_Assoc	-1.73386	-0.165678	No_Assoc	NA	NA	NA	NA	NA	NA	NA	NA	NA	NA	NA	NA	NA	NA	NA	NA	NA	NA
CFL1	P23528	seq4203.50	Cofilin-1	Cofilin-1		0.0533873	0.0584203	1.89436	-0.0276197	0.499561	-0.675416	0.0273017	0.239382	1.17653	0.220333	2.38332e-17	8.6048	-0.0733778	0.0580305	-1.89755	0.130806	8.96387e-10	6.12685	-0.0682485	0.011033	-2.54566	0.0235855	0.509647	0.659615	-0.0352003	0.100789	-1.64104	0.0912197	8.32164e-05	3.94869	-0.00872443	0.767539	-0.295673	0.0532394	0.00342362	2.9269	-0.0640124	0.00913621	-2.61122	0.00616809	0.848318	0.191313	-0.0383024	0.0496683	-1.96281	0.0889222	7.51774e-05	3.9733	0.00357346	0.896413	0.130226	0.0548286	0.0015702	3.16139	NA	No_Assoc	2.68912	NA	No_Assoc	9.52635	6.9056	Increased	7.80459	Increased	NA	NA	NA	NA	NA	NA	8.08337	5.60438	7.94385	Increased	Increased	Increased	NA	NA	NA	NA
C1GALT1C1	Q96EU7	seq5735.54	C1GLC	C1GALT1-specific chaperone 1		0.328729	5.20463e-32	12.1312	0.424411	5.40134e-46	14.9514	0.37435	2.5822e-81	19.0988	0.503187	4.8612e-82	20.7804	0.545388	1.63388e-93	22.7413	0.524491	4.74224e-208	30.7808	-0.0935991	0.0846103	-1.72599	-0.0322163	0.547194	-0.602166	-0.0624927	0.10083	-1.64084	0.204027	3.41997e-05	4.15951	0.0503772	0.25162	1.14706	0.118746	0.000284304	3.6292	-0.0878475	0.077175	-1.76886	-0.0296335	0.539552	-0.613693	-0.0579228	0.0943115	-1.67308	0.20092	2.64313e-05	4.21889	0.048621	0.234955	1.18837	0.113294	0.000261588	3.65064	NA	No_Assoc	-3.16947	NA	Increased	4.2878	2.98408	Increased	2.42428	Increased	NA	NA	NA	NA	NA	NA	NA	NA	NA	NA	NA	NA	NA	NA	NA	NA
PTK7	Q13308	seq9525.1	PTK7	Inactive tyrosine-protein kinase 7		0.215261	4.71613e-15	7.9372	0.291014	8.69789e-20	9.28622	0.2477	1.37068e-33	12.0786	0.27331	8.56402e-25	10.5141	0.379563	8.35622e-38	13.3699	0.321767	3.23038e-63	16.7834	-0.0327968	0.300072	-1.03673	-0.0464273	0.194201	-1.29908	-0.0387849	0.101562	-1.63733	-0.0443	0.120198	-1.55505	-0.0283669	0.335124	-0.964284	-0.0365892	0.0737894	-1.78792	-0.029394	0.311721	-1.01205	-0.0575952	0.0737518	-1.78993	-0.0420551	0.0511056	-1.95059	-0.0462502	0.0948984	-1.67143	-0.0206123	0.451694	-0.752873	-0.0332949	0.0871248	-1.71076	NA	No_Assoc	0.486158	NA	No_Assoc	2.47641	3.18771	Increased	2.71777	Increased	NA	NA	NA	NA	NA	NA	-1.10784	0.518915	-1.82864	No assoc	No assoc	No assoc	2.93842	0.889668	Increased	No assoc
ARMC3	Q5W041	seq24963.1	ARMC3	Armadillo repeat-containing protein 3		-0.0355414	0.196448	-1.29247	-0.0259188	0.38403	-0.870861	-0.0311099	0.123491	-1.54029	0.0479868	0.0733336	1.79234	-0.000295295	0.991773	-0.0103132	0.0254643	0.192872	1.30213	-0.0371407	0.13997	-1.4769	-0.0213204	0.405589	-0.832019	-0.0293792	0.101659	-1.63687	0.0454124	0.0451193	2.00568	0.0048301	0.824051	0.222393	0.0242771	0.121404	1.54891	-0.0345652	0.134184	-1.49884	-0.0306381	0.179341	-1.34369	-0.0325794	0.0445033	-2.00932	0.0450401	0.0410729	2.04504	0.0112778	0.575897	0.559564	0.0266655	0.0729058	1.79342	NA	No_Assoc	1.05184	NA	No_Assoc	2.45073	NA	NA	NA	NA	NA	NA	NA	NA	NA	NA	NA	NA	NA	NA	NA	NA	NA	NA	NA	NA
DAPK1	P53355	seq13955.33	DAPK1	Death-associated protein kinase 1		-0.247818	2.08484e-19	-9.16503	-0.3909	2.11183e-31	-12.0427	-0.306433	3.08972e-49	-14.7497	-0.334264	1.08083e-36	-13.0892	-0.486556	5.13233e-57	-16.9141	-0.401387	4.53176e-98	-21.0176	-0.0272484	0.383785	-0.871263	-0.0603053	0.125461	-1.53346	-0.0400553	0.101758	-1.63639	-0.0586275	0.0374976	-2.08263	-0.0758864	0.0185103	-2.35891	-0.066112	0.00180421	-3.1207	-0.0141635	0.621543	-0.493793	-0.0323763	0.362171	-0.911633	-0.0213535	0.338596	-0.956942	-0.0653336	0.0170016	-2.39003	-0.0958554	0.00136107	-3.21136	-0.0792558	8.44291e-05	-3.93147	NA	No_Assoc	0.456079	NA	Decreased	-2.88155	NA	NA	NA	NA	NA	NA	NA	NA	NA	NA	NA	NA	NA	NA	NA	NA	NA	NA	NA	NA
PRTG	Q2VWP7	seq21397.21	PRTG	Protogenin		0.257802	4.13138e-21	9.60761	0.328208	4.54132e-26	10.8455	0.288792	6.51692e-47	14.384	0.317268	9.01976e-33	12.2851	0.468199	3.536e-62	17.7868	0.391294	5.49446e-100	21.226	-0.00968351	0.777718	-0.282358	-0.0869138	0.0296343	-2.17789	-0.0424907	0.102339	-1.63362	-0.0500091	0.107057	-1.61277	0.0186383	0.570881	0.566931	-0.0176906	0.432897	-0.784244	0.0130297	0.678988	0.413946	-0.0765893	0.0333697	-2.13039	-0.0258595	0.274861	-1.09194	-0.0620846	0.0396819	-2.05929	0.0113885	0.709655	0.37242	-0.0258697	0.228213	-1.20498	NA	No_Assoc	0.427882	NA	Increased	4.02196	2.82903	Increased	NA	NA	-0.0317841	-1.87446	No_Assoc	No_Assoc	-0.424683	No_Assoc	NA	NA	NA	NA	NA	NA	-0.885193	2.29192	No assoc	No assoc
DAG1	Q14118	seq23176.17	Beta-dystroglycan	Beta-dystroglycan		0.296126	3.29098e-27	11.0749	0.368832	3.51213e-36	13.0456	0.330453	6.88493e-65	17.0103	0.444638	3.03366e-66	18.3125	0.540394	2.18479e-94	22.868	0.493814	6.23466e-187	29.16	-0.0317092	0.432372	-0.785404	-0.0713274	0.115822	-1.57385	-0.0492387	0.102397	-1.63334	0.126422	0.000529263	3.47495	0.129104	0.000559203	3.46129	0.12773	9.37134e-07	4.9044	-0.0632782	0.089352	-1.70021	-0.0624409	0.126875	-1.52776	-0.0628986	0.0222706	-2.28572	0.145128	4.58888e-05	4.09073	0.122859	0.000418805	3.53928	0.133751	7.01978e-08	5.39066	NA	No_Assoc	-0.903669	NA	Increased	4.64599	4.09562	Increased	3.31153	Increased	-0.99066	-0.459335	No_Assoc	No_Assoc	NA	NA	1.40018	-2.72732	3.50221	No assoc	Decreased	Increased	2.99178	3.18813	Increased	Increased
HMOX2	P30519	seq2622.18	HO-2	Heme oxygenase 2		-0.25926	7.17755e-21	-9.5474	-0.397324	7.04425e-27	-11.1032	-0.309712	1.70305e-46	-14.3174	-0.338332	1.08988e-35	-12.8882	-0.493852	3.59411e-45	-14.9556	-0.398558	8.43579e-84	-19.3954	-0.0224948	0.493625	-0.684765	-0.0763186	0.0744984	-1.78571	-0.0424841	0.102858	-1.63115	-0.0203763	0.497269	-0.679001	-0.0682014	0.0581873	-1.89681	-0.0400124	0.0824394	-1.7367	-0.00648581	0.829461	-0.21544	-0.0549082	0.157258	-1.41559	-0.0246893	0.299207	-1.03814	-0.0286098	0.327047	-0.980484	-0.0835992	0.0129006	-2.49171	-0.0522908	0.0175498	-2.37498	NA	No_Assoc	-1.10297	NA	Decreased	-2.68614	NA	NA	NA	NA	4.309	-0.437756	Increased	No_Assoc	5.1167	Increased	NA	NA	NA	NA	NA	NA	NA	NA	NA	NA
PCBP3	P57721	seq24470.20	PCBP3	Poly(rC)-binding protein 3		0.0465055	0.0976695	1.65755	0.115081	0.000198604	3.73392	0.0775814	0.00018453	3.73931	0.127095	2.21682e-06	4.75579	0.20052	3.71006e-12	7.02974	0.161417	1.26487e-16	8.27684	-0.0440966	0.093018	-1.68104	-0.0165103	0.556732	-0.587891	-0.031243	0.103147	-1.62978	0.0171583	0.461374	0.736825	0.0386646	0.0928729	1.68197	0.0280505	0.0864134	1.71463	-0.0439441	0.0675234	-1.82984	-0.02091	0.409375	-0.825326	-0.0330428	0.0579849	-1.89581	0.0175041	0.438472	0.775037	0.0417404	0.051167	1.95232	0.0302859	0.0511032	1.95061	NA	No_Assoc	-0.116865	NA	Increased	2.82128	0.67202	No_Assoc	NA	NA	NA	NA	NA	NA	NA	NA	NA	NA	NA	NA	NA	NA	NA	NA	NA	NA
BMPER	Q8N8U9	seq3654.27	BMPER	BMP-binding endothelial regulator protein		-0.0801805	0.00367914	-2.91011	-0.0729132	0.0401705	-2.05452	-0.0774475	0.000372836	-3.5586	-0.130132	1.24969e-06	-4.87226	-0.112666	0.000821292	-3.35516	-0.123364	3.59727e-09	-5.90172	-0.0302832	0.2361	-1.18538	-0.0351732	0.261019	-1.12459	-0.0322401	0.103213	-1.62947	-0.0703501	0.00218995	-3.06981	-0.0595017	0.0208957	-2.31335	-0.0655493	0.000127653	-3.83094	-0.0307635	0.189306	-1.31338	-0.0274181	0.330761	-0.973034	-0.0293964	0.102679	-1.632	-0.0702107	0.00164862	-3.15432	-0.0649616	0.00676856	-2.7134	-0.067777	3.21457e-05	-4.15771	NA	No_Assoc	0.822351	NA	No_Assoc	0.635722	5.16924	Increased	NA	NA	-0.164579	1.79601	No_Assoc	No_Assoc	NA	NA	NA	NA	NA	NA	NA	NA	NA	NA	NA	NA
RPS6KA1	Q15418	seq12329.21	KS6A1	Ribosomal protein S6 kinase alpha-1		-0.209236	4.49469e-14	-7.63776	-0.217416	4.32035e-12	-7.00723	-0.21282	3.6423e-25	-10.3633	-0.209517	1.28056e-14	-7.80572	-0.256105	3.80176e-18	-8.84382	-0.231046	8.26459e-32	-11.7367	-0.0474634	0.0942793	-1.67458	-0.0180201	0.550428	-0.597312	-0.0336593	0.103221	-1.62944	0.010048	0.695755	0.391151	-0.00366414	0.88308	-0.147102	0.00298075	0.867617	0.166687	0.0368414	0.166473	1.38447	0.0255034	0.350055	0.934899	0.0313131	0.100205	1.64386	-0.0349433	0.17183	-1.36717	-0.0340936	0.143172	-1.46518	-0.0344787	0.0450892	-2.00382	NA	No_Assoc	-1.03409	NA	No_Assoc	-2.87427	-1.251	No_Assoc	NA	NA	NA	NA	NA	NA	NA	NA	NA	NA	NA	NA	NA	NA	NA	NA	NA	NA
PPT1	P50897	seq9244.27	PPT1	Palmitoyl-protein thioesterase 1		-0.00683235	0.806801	-0.244609	0.0132061	0.691664	0.396706	0.00144656	0.9461	0.0676049	-0.0366846	0.181848	-1.33586	-0.0438364	0.161413	-1.40131	-0.0397972	0.0538072	-1.92839	-0.0415155	0.106435	-1.61565	-0.0183472	0.527997	-0.631276	-0.0313509	0.103409	-1.62855	-0.0801367	0.000563651	-3.45788	-0.0764156	0.00135749	-3.2121	-0.0783249	2.37873e-06	-4.71826	-0.0376874	0.110861	-1.59552	-0.0362971	0.166146	-1.38565	-0.0370639	0.0346129	-2.11286	-0.0818766	0.000294188	-3.63112	-0.0641355	0.0038941	-2.89302	-0.0728555	4.05255e-06	-4.60867	NA	No_Assoc	1.39734	NA	No_Assoc	-0.634192	2.4628	Increased	2.12955	No_Assoc	NA	NA	NA	NA	NA	NA	NA	NA	NA	NA	NA	NA	NA	NA	NA	NA
WFDC13	Q8IUB5	seq9345.436	WFD13	WAP four-disulfide core domain protein 13		-0.0168264	0.536767	-0.617886	0.0277867	0.375363	0.886844	0.00237217	0.908118	0.115413	0.0379759	0.156	1.41954	0.0304541	0.302195	1.03224	0.0345819	0.0809894	1.74497	-0.0400191	0.108916	-1.60427	-0.0179683	0.512713	-0.654841	-0.0300411	0.103619	-1.62755	0.00631166	0.780145	0.279193	-0.0255409	0.258192	-1.13129	-0.00963573	0.546388	-0.603181	-0.0485909	0.0338248	-2.12459	-0.018882	0.444981	-0.764097	-0.034884	0.0376843	-2.07827	0.010546	0.631615	0.479578	-0.0249554	0.235513	-1.18696	-0.00800107	0.598537	-0.526505	NA	No_Assoc	0.121625	NA	No_Assoc	0.605495	NA	NA	NA	NA	NA	NA	NA	NA	NA	NA	NA	NA	NA	NA	NA	NA	NA	NA	NA	NA
PROS1	P07225	seq2700.56	Protein S	Vitamin K-dependent protein S		-0.0245217	0.379572	-0.879008	0.0607014	0.0685698	1.8231	0.0106292	0.619135	0.497076	-0.0885953	0.00122282	-3.24119	0.0763425	0.0151012	2.43391	-0.0174025	0.3984	-0.844482	-0.0317909	0.214086	-1.24307	-0.0308669	0.294352	-1.04915	-0.0313932	0.103853	-1.62645	-0.0970653	2.69023e-05	-4.21454	-0.0345403	0.154993	-1.42314	-0.0674401	5.41914e-05	-4.03677	-0.0378903	0.106495	-1.61536	-0.0306158	0.248636	-1.15431	-0.0346977	0.048297	-1.97475	-0.0939053	2.94783e-05	-4.19357	-0.0347086	0.124394	-1.53782	-0.0645403	4.90559e-05	-4.06008	NA	No_Assoc	-0.863086	NA	No_Assoc	1.80701	2.74296	Increased	2.17604	No_Assoc	-1.83814	0.367138	No_Assoc	No_Assoc	NA	NA	-0.79289	3.27037	-2.97558	No assoc	Increased	Decreased	NA	NA	NA	NA
ZNF75D	P51815	seq11596.47	ZN75D	Zinc finger protein 75D		-0.108612	9.36316e-05	-3.91987	-0.191429	8.6416e-10	-6.18869	-0.145481	1.80231e-12	-7.04898	-0.16187	2.0818e-09	-6.03788	-0.153951	1.73819e-07	-5.26028	-0.158257	1.19059e-15	-8.00542	0.00383943	0.885107	0.144529	-0.0710628	0.0117913	-2.52271	-0.0314184	0.104023	-1.62565	-0.0201102	0.401156	-0.83986	-0.0013969	0.952059	-0.0601351	-0.0104698	0.530031	-0.627958	0.00246029	0.919495	0.101091	-0.0573942	0.0241225	-2.25843	-0.026173	0.136479	-1.48903	-0.0189824	0.414462	-0.816353	-0.0109336	0.613472	-0.505274	-0.014669	0.354433	-0.926026	NA	No_Assoc	0.225126	NA	No_Assoc	-1.02255	NA	NA	NA	NA	NA	NA	NA	NA	NA	NA	NA	NA	NA	NA	NA	NA	NA	NA	NA	NA
SAA2	P0DJI9	seq18832.65	SAA2	Serum amyloid A-2 protein		-0.111425	8.18639e-05	-3.95245	-0.144519	8.08682e-06	-4.48498	-0.125773	3.06919e-09	-5.92785	-0.126796	4.54e-06	-4.60608	-0.107069	0.000460354	-3.51382	-0.117931	7.76902e-09	-5.77339	-0.0246774	0.353658	-0.927878	-0.0402365	0.164367	-1.3915	-0.0318077	0.104178	-1.62493	-0.013375	0.577142	-0.557717	0.028891	0.220736	1.2253	0.00811605	0.629297	0.482716	-0.0296809	0.224423	-1.21548	-0.0281336	0.281414	-1.0777	-0.0289588	0.104403	-1.62387	-0.0116675	0.617134	-0.500047	0.0205514	0.349981	0.935043	0.00540361	0.735549	0.337753	NA	No_Assoc	-1.14488	NA	No_Assoc	2.83048	NA	NA	-0.0444685	No_Assoc	NA	NA	NA	NA	NA	NA	NA	NA	NA	NA	NA	NA	NA	NA	NA	NA
CLSTN1	O94985	seq15521.4	Alcadein alpha-1	Calsyntenin-1		0.085314	0.00206567	3.08735	0.261218	2.48551e-19	9.16488	0.170545	8.24612e-18	8.59611	0.100632	0.000232892	3.69152	0.277949	2.8216e-24	10.4199	0.191216	1.13281e-23	10.0293	-0.060743	0.025222	-2.24079	0.00277384	0.928335	0.0899607	-0.0330524	0.104483	-1.6235	-0.0930558	0.000155774	-3.79378	-0.0649254	0.0102568	-2.57167	-0.0793962	6.39037e-06	-4.51304	-0.0527776	0.0344033	-2.11773	0.000740308	0.978714	0.0266873	-0.0288747	0.119348	-1.55752	-0.0983526	3.97568e-05	-4.12429	-0.0635472	0.00691143	-2.7064	-0.0806801	1.42048e-06	-4.82211	NA	No_Assoc	-0.526352	NA	No_Assoc	1.46927	2.75796	Increased	3.5078	Increased	1.39809	-1.23905	No_Assoc	No_Assoc	0.66499	No_Assoc	-0.471414	-4.29461	1.81824	No assoc	Decreased	No assoc	NA	NA	NA	NA
TXNL4A	P83876	seq21651.9	TXN4A	Thioredoxin-like protein 4A		0.156376	2.19754e-08	5.63389	0.272095	1.31048e-18	8.97064	0.209115	1.74636e-24	10.2123	0.201868	3.5551e-14	7.67025	0.343378	9.30721e-32	12.1209	0.267422	9.73441e-44	13.8692	-0.0402099	0.164958	-1.38945	-0.0286474	0.379742	-0.878741	-0.0351141	0.104704	-1.62246	-0.0411303	0.109228	-1.60288	-0.0187911	0.497479	-0.678697	-0.0308082	0.101638	-1.63696	-0.0253091	0.34286	-0.94891	-0.0276445	0.340995	-0.952634	-0.0263785	0.179178	-1.34329	-0.0488401	0.051085	-1.95275	-0.0194959	0.448213	-0.758682	-0.034565	0.0537906	-1.92852	NA	No_Assoc	0.310207	NA	No_Assoc	2.05846	-0.00216684	No_Assoc	NA	NA	NA	NA	NA	NA	NA	NA	NA	NA	NA	NA	NA	NA	NA	NA	NA	NA
FAM118A	Q9NWS6	seq23358.42	F118A	Protein FAM118A		0.118158	2.85561e-05	4.20078	0.0607175	0.0757641	1.77755	0.0949474	1.22679e-05	4.37277	0.161078	5.29039e-09	5.88045	0.135676	2.21764e-05	4.26085	0.150275	4.59973e-13	7.23663	-0.0234751	0.393753	-0.853138	-0.0445148	0.14221	-1.46871	-0.0329812	0.105472	-1.61889	-0.0187283	0.452493	-0.75151	0.0103547	0.677376	0.416162	-0.00416376	0.813065	-0.236473	-0.022727	0.368317	-0.899969	-0.0430716	0.115986	-1.57315	-0.0320788	0.083967	-1.72812	-0.0190858	0.430903	-0.787913	0.00922079	0.690865	0.397792	-0.00430982	0.796914	-0.257343	NA	No_Assoc	0.857346	NA	No_Assoc	2.02548	0.421766	No_Assoc	NA	NA	NA	NA	NA	NA	NA	NA	NA	NA	NA	NA	NA	NA	NA	NA	NA	NA
ATF3	P18847	seq22075.16	ATF3	Cyclic AMP-dependent transcription factor ATF-3		-0.0883897	0.0014004	-3.20207	-0.143573	1.69016e-06	-4.8146	-0.113855	1.90467e-08	-5.62044	-0.135127	5.73576e-07	-5.02723	-0.129816	4.62207e-06	-4.60523	-0.132598	9.33838e-12	-6.81635	-0.0203285	0.43089	-0.787939	-0.0407055	0.132162	-1.5068	-0.0300485	0.107287	-1.61051	-0.0453564	0.0517191	-1.94742	0.0043351	0.845371	0.195076	-0.0193454	0.228891	-1.20322	-0.00846558	0.720951	-0.357273	-0.0275439	0.258708	-1.13006	-0.0177354	0.296538	-1.04389	-0.0518873	0.0221271	-2.29119	-0.00478158	0.817737	-0.230514	-0.026272	0.0858802	-1.71754	NA	No_Assoc	0.181186	NA	No_Assoc	2.64934	NA	NA	NA	NA	NA	NA	NA	NA	NA	NA	NA	NA	NA	NA	NA	NA	NA	NA	NA	NA
HERC1	Q15751	seq12705.9	HERC1	Probable E3 ubiquitin-protein ligase HERC1		0.0404058	0.145876	1.4552	0.293831	8.02011e-20	9.29767	0.150811	4.8293e-13	7.23002	0.127161	2.17951e-06	4.75944	0.550135	4.66757e-86	21.615	0.348908	6.06509e-80	18.9333	-0.00727499	0.775945	-0.284672	-0.0915799	0.0148285	-2.44059	-0.033988	0.107593	-1.60911	0.0693197	0.00246177	3.03452	0.233088	1.96408e-14	7.76324	0.129363	1.11365e-12	7.11568	-0.0155398	0.507044	-0.66365	-0.0872441	0.0100449	-2.57899	-0.0387663	0.0440635	-2.01349	0.0737744	0.000920558	3.32216	0.230048	3.85783e-16	8.276	0.134656	8.41458e-15	7.76118	NA	No_Assoc	2.62696	NA	Increased	2.80161	5.80652	Increased	NA	NA	NA	NA	NA	NA	NA	NA	NA	NA	NA	NA	NA	NA	NA	NA	NA	NA
RHOG	P84095	seq12540.25	RHOG	Rho-related GTP-binding protein RhoG		0.174612	2.27016e-09	6.023	0.281018	2.28844e-14	7.74075	0.216046	1.47337e-21	9.53678	0.285242	6.86619e-24	10.2969	0.382758	3.94418e-29	11.5441	0.32533	7.24504e-53	15.3035	-0.0602567	0.0555293	-1.91657	-0.00802044	0.827915	-0.21743	-0.038277	0.109669	-1.59968	0.00530783	0.852369	0.186136	0.0389989	0.199124	1.28486	0.0211031	0.309909	1.01541	-0.0391191	0.177067	-1.35064	0.00764522	0.81906	0.228811	-0.0190558	0.383916	-0.870703	-0.00727422	0.793807	-0.261429	0.0283914	0.317993	0.999063	0.0101825	0.608542	0.512156	NA	No_Assoc	0.308465	NA	No_Assoc	1.74587	2.15679	No_Assoc	NA	NA	NA	NA	NA	NA	NA	NA	NA	NA	NA	NA	NA	NA	NA	NA	NA	NA
UGT1A8	Q9HAW9	seq8899.75	UD18	UDP-glucuronosyltransferase 1-8		-0.045536	0.105285	-1.62098	-0.0424009	0.155993	-1.41969	-0.0440644	0.031285	-2.15343	-0.0215398	0.434015	-0.782602	-0.050732	0.0706664	-1.80945	-0.0358658	0.0678412	-1.82606	-0.0353259	0.169556	-1.37446	-0.0230135	0.37645	-0.884833	-0.0292428	0.109689	-1.59959	-0.00894258	0.699921	-0.38552	-0.0269195	0.208508	-1.25846	-0.0186577	0.23543	-1.18649	-0.0294395	0.212811	-1.24654	-0.02658	0.260647	-1.12547	-0.0280097	0.0934903	-1.67727	-0.0126631	0.574755	-0.561218	-0.0249897	0.212613	-1.24718	-0.019555	0.191824	-1.3052	NA	No_Assoc	-0.624703	NA	No_Assoc	-1.35883	NA	NA	NA	NA	NA	NA	NA	NA	NA	NA	NA	NA	NA	NA	NA	NA	NA	NA	NA	NA
AIF1	P55008	seq2849.49	AIF1	Allograft inflammatory factor 1		0.12635	5.17982e-06	4.57812	0.163642	4.03978e-07	5.09913	0.142205	1.07648e-11	6.79589	0.288259	1.29076e-27	11.1668	0.292122	1.8093e-22	9.97728	0.289949	1.07912e-50	14.9744	-0.0432641	0.121573	-1.54931	-0.0204195	0.498594	-0.676939	-0.0327213	0.110313	-1.59679	0.099409	7.18518e-05	3.98405	0.077453	0.00178371	3.13207	0.0883326	4.92779e-07	5.0291	-0.0631425	0.0137914	-2.4663	-0.026423	0.331005	-0.972543	-0.0458721	0.01382	-2.46191	0.111348	4.76323e-06	4.59608	0.0816479	0.000397182	3.55341	0.0957124	9.41006e-09	5.74103	NA	No_Assoc	0.285501	NA	Increased	4.4398	4.49783	Increased	2.2386	Increased	NA	NA	NA	NA	NA	NA	NA	NA	NA	NA	NA	NA	NA	NA	NA	NA
IQCD	Q96DY2	seq22481.15	IQCD	IQ domain-containing protein D		-0.0538521	0.0534443	-1.93322	0.0392391	0.201386	1.27841	-0.0118076	0.56704	-0.572417	-0.00914751	0.735623	-0.337734	0.0646168	0.0253573	2.23907	0.0253982	0.198432	1.28603	-0.0347727	0.172938	-1.36364	-0.0237005	0.378568	-0.880908	-0.0295332	0.110553	-1.59571	0.0144974	0.524312	0.6369	-0.0109409	0.620683	-0.495028	0.00140357	0.929466	0.0885164	-0.0259402	0.266557	-1.11155	-0.0130315	0.59354	-0.533876	-0.0197756	0.241049	-1.17237	0.00945155	0.668499	0.428315	-0.0191766	0.354515	-0.926276	-0.00577455	0.702117	-0.382464	NA	No_Assoc	-0.450691	NA	No_Assoc	-0.303147	NA	NA	NA	NA	NA	NA	NA	NA	NA	NA	NA	NA	NA	NA	NA	NA	NA	NA	NA	NA
RNASET2	O00584	seq16913.8	RNT2	Ribonuclease T2		0.0823971	0.00347396	2.92823	0.195971	5.17038e-09	5.89024	0.129759	1.54564e-09	6.03953	0.165178	1.93412e-09	6.05031	0.240464	2.14163e-14	7.74996	0.19803	4.38238e-22	9.66177	-0.0493885	0.0699935	-1.81359	-0.0106284	0.737955	-0.334652	-0.0329657	0.1108	-1.59461	0.00066583	0.978463	0.0270021	-0.0134173	0.608131	-0.512897	-0.00596003	0.739771	-0.332156	-0.0463347	0.0630441	-1.86064	-0.00425398	0.881731	-0.148811	-0.0281788	0.133433	-1.5007	-0.000761593	0.974666	-0.0317632	-0.0178556	0.463014	-0.734162	-0.00918691	0.590548	-0.538042	NA	No_Assoc	1.73192	NA	No_Assoc	3.48536	3.71192	Increased	2.78132	Increased	-2.0948	2.72414	No_Assoc	Increased	NA	NA	2.19181	3.25227	1.15769	No assoc	Increased	No assoc	NA	NA	NA	NA
MFGE8	Q08431	seq4455.89	MFGM	Lactadherin		0.300856	2.78899e-25	10.6281	0.330937	3.21362e-29	11.5632	0.315731	1.83378e-55	15.6878	0.418094	5.6618e-52	15.9265	0.464722	3.6544e-68	18.773	0.442775	1.84009e-133	24.5847	0.00522042	0.891502	0.136433	-0.0986164	0.0143219	-2.45314	-0.044137	0.111276	-1.59249	0.0641399	0.0616058	1.87087	0.00901779	0.785753	0.271898	0.035666	0.134593	1.49623	0.0382995	0.276158	1.08949	-0.100756	0.00549223	-2.78238	-0.0291663	0.247548	-1.15632	0.0461696	0.166654	1.38388	0.0105189	0.7334	0.340697	0.0269657	0.234048	1.19	NA	No_Assoc	-3.01798	NA	No_Assoc	0.319028	2.61457	Increased	2.98867	Increased	0.460036	-2.38551	No_Assoc	No_Assoc	NA	NA	-1.22487	-1.91637	-0.59012	No assoc	No assoc	No assoc	1.70322	2.15928	No assoc	No assoc
TSC22D3	Q99576	seq21280.13	T22D3	TSC22 domain family protein 3		-0.159785	6.63993e-09	-5.84233	-0.208665	1.06569e-11	-6.87485	-0.181689	3.8111e-19	-8.94231	-0.177991	4.34322e-11	-6.65403	-0.270508	1.36924e-21	-9.75863	-0.222602	6.23162e-31	-11.5646	-0.0283213	0.292809	-1.05245	-0.0350531	0.228549	-1.20482	-0.031425	0.111673	-1.59072	-0.00749161	0.759138	-0.306684	-0.0565017	0.0180125	-2.36912	-0.0325839	0.0562075	-1.90942	-0.0250637	0.311506	-1.0125	-0.0281547	0.283968	-1.072	-0.0265178	0.141	-1.47208	-0.00984139	0.678769	-0.414247	-0.0613457	0.00586854	-2.76076	-0.0373131	0.0214912	-2.29924	NA	No_Assoc	0.567337	NA	Decreased	-4.53391	NA	NA	NA	NA	NA	NA	NA	NA	NA	NA	NA	NA	NA	NA	NA	NA	NA	NA	NA	NA
KRAS	P01116	seq5193.51	K-ras	GTPase KRas		-0.130228	2.08835e-06	-4.76802	-0.194278	3.01774e-10	-6.35859	-0.158677	6.5695e-15	-7.7925	-0.173207	1.01097e-10	-6.52339	-0.177849	1.0878e-09	-6.1511	-0.175331	3.09423e-19	-8.96531	-0.0148651	0.573295	-0.56336	-0.0490314	0.084266	-1.72808	-0.0307103	0.111977	-1.58937	-0.0258318	0.279848	-1.08115	0.00782375	0.738114	0.33444	-0.00864872	0.604871	-0.517408	0.000695076	0.977122	0.0286829	-0.0569288	0.0261718	-2.2268	-0.0265764	0.130765	-1.51109	-0.0342195	0.141216	-1.47226	0.0133224	0.540855	0.61172	-0.00890386	0.575299	-0.560265	NA	No_Assoc	-1.56782	NA	No_Assoc	-2.23575	NA	NA	NA	NA	NA	NA	NA	NA	NA	NA	NA	NA	NA	NA	NA	NA	NA	NA	NA	NA
TMPRSS6	Q8IU80	seq11239.49	TMPS6	Transmembrane protease serine 6		-0.248257	1.5124e-19	-9.20241	-0.401175	2.67166e-32	-12.2346	-0.309983	4.47859e-50	-14.8795	-0.34687	8.18451e-40	-13.7037	-0.464406	9.0832e-50	-15.6361	-0.396321	4.89373e-94	-20.572	-0.00414817	0.899244	-0.126644	-0.0878441	0.0218844	-2.29577	-0.0395427	0.112026	-1.58915	-0.0481682	0.101832	-1.6373	-0.060215	0.055906	-1.91387	-0.0537878	0.0123116	-2.50309	0.0216769	0.469799	0.723038	-0.0551977	0.110828	-1.59582	-0.0113013	0.617886	-0.498849	-0.0619007	0.03038	-2.16769	-0.083295	0.00453835	-2.8442	-0.0723279	0.000403747	-3.53762	NA	No_Assoc	-1.90738	NA	Decreased	-2.89083	NA	NA	NA	NA	NA	NA	NA	NA	NA	NA	NA	NA	NA	NA	NA	NA	NA	NA	NA	NA
ADAMTS4	O75173	seq2809.25	ADAMTS-4	A disintegrin and metalloproteinase with thrombospondin motifs 4		0.0996921	0.00028618	3.63824	0.0567201	0.0508859	1.95465	0.0794365	6.6844e-05	3.98725	0.174923	6.7335e-11	6.58626	0.0985121	0.000319821	3.61055	0.137747	4.55546e-13	7.23794	-0.0365804	0.171233	-1.36908	-0.0227634	0.375761	-0.886109	-0.0294005	0.112368	-1.58764	0.00636767	0.792424	0.263223	-0.00289862	0.891257	-0.136747	0.00112588	0.9437	0.0706206	-0.0325926	0.184293	-1.32842	-0.0338608	0.143812	-1.46283	-0.0332636	0.0481952	-1.97564	0.00421039	0.85807	0.17887	0.00485845	0.805455	0.246356	0.00459117	0.761348	0.303711	NA	No_Assoc	0.422245	NA	No_Assoc	1.23178	-1.03891	No_Assoc	2.37811	Increased	0.176806	-0.799676	No_Assoc	No_Assoc	NA	NA	0.506073	1.59174	0.216135	No assoc	No assoc	No assoc	NA	NA	NA	NA
NLGN1	Q8N2Q7	seq8052.115	NLGN1	Neuroligin-1		0.322324	9.27648e-31	11.859	0.417542	4.25275e-48	15.3367	0.369854	2.1494e-82	19.2282	0.419076	4.16423e-55	16.4684	0.509036	2.48155e-87	21.798	0.467911	7.41296e-163	27.1951	-0.0996543	0.0496193	-1.96522	-0.0111043	0.841727	-0.199734	-0.0594413	0.112612	-1.58656	-0.124439	0.00665842	-2.71819	-0.0489912	0.28182	-1.07679	-0.0864814	0.00736542	-2.67985	-0.039006	0.404481	-0.833939	0.00330605	0.947416	0.0659679	-0.0193081	0.572307	-0.564657	-0.159948	0.000344944	-3.58931	-0.0590045	0.163642	-1.3939	-0.106885	0.0004965	-3.48264	NA	No_Assoc	0.304646	NA	No_Assoc	2.02466	2.02192	No_Assoc	2.61753	Increased	-0.285423	-0.229114	No_Assoc	No_Assoc	NA	NA	-1.11939	-2.00808	-0.391679	No assoc	No assoc	No assoc	NA	NA	NA	NA
ITM2B	Q9Y287	seq8086.49	ITM2B	Integral membrane protein 2B		0.157717	2.40313e-08	5.61748	0.133537	0.000129569	3.84156	0.148171	1.17006e-11	6.78386	0.286855	2.15316e-25	10.6538	0.250645	1.5206e-14	7.79685	0.271926	1.24146e-39	13.1738	-0.0441807	0.141313	-1.47189	-0.0238226	0.453343	-0.750134	-0.0345751	0.112975	-1.58496	0.0398164	0.144316	1.46086	0.0689332	0.00818324	2.64949	0.055051	0.00344244	2.92519	-0.0296772	0.281806	-1.07676	-0.0172442	0.548083	-0.600831	-0.0237122	0.232948	-1.1928	0.0321424	0.22601	1.21132	0.0644229	0.00799519	2.65739	0.0497368	0.00545393	2.77892	NA	No_Assoc	1.87209	NA	Increased	6.47908	2.66226	Increased	1.5253	No_Assoc	NA	NA	NA	NA	NA	NA	-0.193639	1.3166	-0.489512	No assoc	No assoc	No assoc	NA	NA	NA	NA
ULBP2	Q9BZM5	seq3082.9	ULBP-2	NKG2D ligand 2		0.061605	0.0252679	2.24011	-0.0377237	0.236224	-1.18515	0.0191503	0.357438	0.920259	-0.0142575	0.601631	-0.522197	0.0319396	0.287581	1.06398	0.00665694	0.741717	0.329581	-0.00644423	0.802215	-0.250538	-0.0570077	0.0397853	-2.05853	-0.029862	0.113083	-1.58449	-0.10944	2.8017e-06	-4.70764	0.00765723	0.736836	0.336135	-0.0497033	0.00225226	-3.05478	0.0117797	0.618357	0.498312	-0.0416661	0.0955537	-1.6683	-0.0134756	0.432504	-0.784914	-0.119752	1.36127e-07	-5.30265	-0.00300582	0.887382	-0.141653	-0.0577476	0.000188255	-3.73428	NA	No_Assoc	-0.987368	NA	No_Assoc	3.89967	-0.884594	No_Assoc	1.71991	No_Assoc	-0.618255	-0.636761	No_Assoc	No_Assoc	NA	NA	-0.491004	-0.781993	-0.228624	No assoc	No assoc	No assoc	0.700767	-0.324432	No assoc	No assoc
DKK3	Q9UBP4	seq3607.71	DKK3	Dickkopf-related protein 3		0.160444	2.76556e-08	5.59298	0.259017	4.14631e-18	8.83387	0.208653	2.54687e-24	10.1757	0.29836	1.20633e-26	10.9474	0.369945	1.87517e-41	14.0929	0.335495	1.89186e-70	17.7448	-0.0465697	0.126726	-1.52821	-0.0222188	0.497571	-0.678553	-0.0352679	0.113882	-1.58098	0.0518734	0.059918	1.8832	0.0340633	0.205875	1.26577	0.0427609	0.0263224	2.22142	-0.0395267	0.157597	-1.41409	0.00851984	0.773228	0.288229	-0.0168451	0.406865	-0.829423	0.0484541	0.0707428	1.80875	0.0127727	0.610929	0.508901	0.0294524	0.107827	1.60804	NA	No_Assoc	1.98425	NA	No_Assoc	2.65801	3.12322	Increased	3.20586	Increased	-2.57705	1.36825	No_Assoc	No_Assoc	NA	NA	1.30374	-2.7406	3.37663	No assoc	Decreased	Increased	-1.68833	-1.78822	No assoc	No assoc
SCGB1D1	O95968	seq21562.3	SG1D1	Secretoglobin family 1D member 1		0.231358	7.68915e-17	8.45905	0.359869	3.21242e-32	12.223	0.290887	9.51883e-48	14.5165	0.378321	1.84864e-46	14.9437	0.510425	2.02502e-78	20.4354	0.445263	2.1113e-138	25.0424	-0.0377627	0.25362	-1.14215	-0.0465633	0.270286	-1.10299	-0.0411086	0.11427	-1.57929	0.0861855	0.00388088	2.8933	0.102447	0.0032322	2.95158	0.0930826	3.82439e-05	4.11784	-0.0495699	0.102459	-1.63429	-0.0481797	0.204484	-1.26967	-0.0490279	0.0385142	-2.06934	0.0924482	0.00144303	3.19331	0.103597	0.00137094	3.20936	0.0974183	6.18172e-06	4.52008	NA	No_Assoc	-1.08621	NA	No_Assoc	1.84277	2.0957	No_Assoc	NA	NA	NA	NA	NA	NA	NA	NA	NA	NA	NA	NA	NA	NA	NA	NA	NA	NA
LTA	P01374	seq4703.87	TNF-b	Lymphotoxin-alpha		-0.0295876	0.277957	-1.08541	-0.0362598	0.223315	-1.21847	-0.0326318	0.104501	-1.62341	-0.0352986	0.186383	-1.32212	0.0782004	0.00522146	2.79885	0.018873	0.328205	0.977735	-0.00742193	0.766503	-0.29702	-0.0509592	0.0494927	-1.96659	-0.0284001	0.114356	-1.57891	-0.00509404	0.821589	-0.225552	0.059326	0.00545229	2.78479	0.028995	0.0613454	1.871	-0.0135226	0.554648	-0.590977	-0.032528	0.164631	-1.39063	-0.0228163	0.163044	-1.3949	-0.00174451	0.936618	-0.0795379	0.0465985	0.0192458	2.34435	0.0247986	0.0922369	1.68371	NA	No_Assoc	-0.799058	NA	No_Assoc	2.65263	-0.207844	No_Assoc	NA	NA	0.967489	1.78322	No_Assoc	No_Assoc	NA	NA	NA	NA	NA	NA	NA	NA	0.191701	2.02606	No assoc	No assoc
NUDT9	Q9BW91	seq9482.110	NUDT9	ADP-ribose pyrophosphatase, mitochondrial		0.153895	5.16643e-08	5.48034	0.214232	1.21213e-09	6.13356	0.177584	4.88536e-16	8.11431	0.242616	1.2928e-18	8.952	0.325474	2.66568e-23	10.1839	0.277276	4.99195e-41	13.4142	-0.0416553	0.155753	-1.42039	-0.0262149	0.441263	-0.770355	-0.035075	0.114366	-1.57887	0.000238512	0.992842	0.0089734	0.0338325	0.227998	1.20624	0.0161333	0.403025	0.83623	-0.0464577	0.0844631	-1.72679	-0.0211927	0.488746	-0.692548	-0.0354428	0.0794086	-1.75413	0.00296819	0.908611	0.114815	0.0303169	0.244889	1.16351	0.0165348	0.367599	0.900979	NA	No_Assoc	-0.140269	NA	Increased	3.49134	3.37146	Increased	NA	NA	NA	NA	NA	NA	NA	NA	NA	NA	NA	NA	NA	NA	NA	NA	NA	NA
ADCYAP1R1	P41586	seq22566.53	PACR	Pituitary adenylate cyclase-activating polypeptide type I receptor		-0.109012	6.5972e-05	-4.00466	NA	NA	NA	-0.109012	6.21078e-05	-4.00466	-0.0699353	0.00907888	-2.61337	NA	NA	NA	-0.0699353	0.00896533	-2.61337	-0.040079	0.114689	-1.57863	NA	NA	NA	-0.040079	0.114421	-1.57863	0.020328	0.376974	0.883819	NA	NA	NA	0.020328	0.376794	0.883819	-0.0265957	0.253765	-1.14181	NA	NA	NA	-0.0265957	0.253532	-1.14181	0.0131917	0.555337	0.589951	NA	NA	NA	0.0131917	0.555223	0.589951	NA	NA	NA	NA	NA	NA	NA	NA	4.56595	Increased	NA	NA	NA	NA	NA	NA	NA	NA	NA	NA	NA	NA	NA	NA	NA	NA
CTNNB1	P35222	seq8424.269	b-Catenin	Catenin beta-1		-0.220108	1.90032e-15	-8.05523	-0.287882	2.98232e-18	-8.87228	-0.248229	1.5677e-32	-11.8765	-0.234769	5.10469e-18	-8.78966	-0.366842	2.88223e-33	-12.4408	-0.294294	5.4443e-50	-14.8664	-0.0340739	0.24812	-1.15549	-0.0360756	0.282152	-1.07605	-0.034947	0.114496	-1.5783	0.0263972	0.321653	0.991479	-0.0584105	0.0339614	-2.1233	-0.0146201	0.444749	-0.764198	-0.0247996	0.359663	-0.916362	-0.0384491	0.203504	-1.27242	-0.0308751	0.125641	-1.53152	0.0220753	0.393778	0.853095	-0.0569804	0.0262862	-2.2251	-0.0178651	0.326348	-0.981496	NA	No_Assoc	-0.865944	NA	Decreased	-4.56533	-1.75421	No_Assoc	NA	NA	NA	NA	NA	NA	NA	NA	NA	NA	NA	NA	NA	NA	NA	NA	NA	NA
FAAH2	Q6GMR7	seq8396.42	FAAH2	Fatty-acid amide hydrolase 2		0.125311	1.60712e-05	4.3317	0.238679	3.15233e-15	8.00507	0.180283	3.84801e-18	8.6832	0.243946	1.59299e-19	9.20113	0.33963	1.04444e-33	12.5393	0.290766	3.72388e-53	15.3467	-0.0517659	0.07275	-1.79603	-0.0119369	0.701137	-0.383892	-0.0333596	0.114527	-1.57817	0.0545698	0.0320678	2.14615	0.0391146	0.127073	1.52697	0.0468995	0.0093525	2.59889	-0.0229461	0.386417	-0.866461	0.00369821	0.895385	0.131525	-0.0104212	0.588803	-0.540571	0.0395435	0.111025	1.59482	0.0282487	0.237637	1.1816	0.0336903	0.0502801	1.95757	NA	No_Assoc	0.661159	NA	Increased	5.05266	NA	NA	NA	NA	NA	NA	NA	NA	NA	NA	NA	NA	NA	NA	NA	NA	NA	NA	NA	NA
LMAN2L	Q9H0V9	seq8013.9	LMA2L	VIP36-like protein		0.30437	2.55793e-28	11.3261	0.377758	1.44253e-35	12.9175	0.337969	2.08905e-65	17.0801	0.369261	9.82447e-44	14.4495	0.532515	5.44871e-85	21.4298	0.453174	9.80691e-143	25.4371	0.000897218	0.982072	0.0224766	-0.120905	0.0124321	-2.50393	-0.048551	0.114548	-1.57808	-0.051273	0.155551	-1.4211	0.0298217	0.454576	0.748083	-0.0147566	0.581195	-0.55164	0.000723367	0.984232	0.019768	-0.124477	0.00428595	-2.86252	-0.0511802	0.0675558	-1.82796	-0.0511735	0.144983	-1.45844	0.0322736	0.384671	0.869684	-0.011785	0.643911	-0.462237	NA	No_Assoc	0.728782	NA	Increased	3.48443	3.13204	Increased	NA	NA	NA	NA	NA	NA	NA	NA	NA	NA	NA	NA	NA	NA	NA	NA	NA	NA
B3GALT5	Q9Y2C3	seq20593.10	B3GT5	Beta-1,3-galactosyltransferase 5		0.202356	3.64707e-13	7.35013	0.265155	2.40753e-16	8.33347	0.229243	3.37991e-28	11.0111	0.273805	4.54855e-24	10.3405	0.382519	7.2257e-38	13.385	0.324024	1.76388e-62	16.6823	-0.0295549	0.343244	-0.948151	-0.045471	0.19197	-1.30561	-0.0366339	0.114743	-1.57723	-0.023677	0.400854	-0.840396	0.0156753	0.584224	0.547393	-0.00432131	0.829636	-0.215168	-0.0162208	0.570543	-0.567408	-0.0309349	0.324879	-0.984943	-0.0228877	0.278984	-1.0826	-0.0304853	0.266083	-1.11265	0.0054684	0.83738	0.205297	-0.0120013	0.529752	-0.628384	NA	No_Assoc	1.03993	NA	No_Assoc	1.24872	3.11663	Increased	NA	NA	NA	NA	NA	NA	NA	NA	NA	NA	NA	NA	NA	NA	NA	NA	NA	NA
NDUFB10	O96000	seq22508.2	NDUBA	NADH dehydrogenase		-0.0406234	0.141457	-1.47135	-0.0557425	0.0625337	-1.86446	-0.0475824	0.0189832	-2.34586	0.0256672	0.344706	0.945279	-0.0173018	0.541853	-0.610211	0.00511178	0.794354	0.260661	-0.0334159	0.186057	-1.32309	-0.0235638	0.368563	-0.899555	-0.0286696	0.11483	-1.57685	0.0343936	0.132488	1.50539	0.0200471	0.354614	0.926086	0.0268338	0.0877028	1.70764	-0.0331477	0.152504	-1.43165	-0.0083699	0.723776	-0.353511	-0.0210355	0.203822	-1.27074	0.0342553	0.123227	1.54246	0.00943225	0.640458	0.467195	0.0206643	0.166585	1.38326	NA	No_Assoc	0.901003	NA	No_Assoc	2.20638	NA	NA	NA	NA	NA	NA	NA	NA	NA	NA	NA	NA	NA	NA	NA	NA	NA	NA	NA	NA
ABRAXAS2	Q15018	seq8830.29	F175B	BRISC complex subunit Abro1		-0.0590533	0.0310381	-2.15913	-0.069959	0.0315692	-2.15266	-0.0635749	0.00238096	-3.03807	-0.0565224	0.0357356	-2.1023	-0.055774	0.0683723	-1.8244	-0.056196	0.00537797	-2.78348	-0.0265304	0.291409	-1.0555	-0.0336471	0.235734	-1.18639	-0.0296612	0.114838	-1.57682	-0.0143625	0.527482	-0.63204	-0.0138946	0.550856	-0.596669	-0.0141343	0.384809	-0.869069	-0.0290516	0.207968	-1.25986	-0.0289172	0.258245	-1.13116	-0.0289913	0.0904275	-1.69315	-0.0127196	0.565144	-0.575379	-0.0171939	0.427606	-0.793601	-0.0150018	0.332286	-0.969519	NA	No_Assoc	-0.45525	NA	No_Assoc	0.0826554	NA	NA	NA	NA	NA	NA	NA	NA	NA	NA	NA	NA	NA	NA	NA	NA	NA	NA	NA	NA
PACSIN3	Q9UKS6	seq14674.63	PACN3	Protein kinase C and casein kinase substrate in neurons protein 3		-0.0589151	0.0306815	-2.16374	-0.0961198	0.00158906	-3.16611	-0.0755008	0.000195518	-3.72474	-0.0417708	0.118399	-1.56265	-0.065062	0.0234529	-2.26926	-0.0526017	0.00713612	-2.69042	-0.0166342	0.507459	-0.663	-0.042711	0.110438	-1.59758	-0.0288454	0.114867	-1.57669	0.0128606	0.570268	0.567815	0.000931417	0.966226	0.0423524	0.00672042	0.670154	0.425937	-0.00165216	0.942745	-0.0718355	-0.0376017	0.119632	-1.55759	-0.0187567	0.259996	-1.1264	0.00498294	0.820723	0.226666	-0.00267138	0.896305	-0.130362	0.000887329	0.952796	0.059196	NA	No_Assoc	0.734044	NA	No_Assoc	-1.23671	NA	NA	NA	NA	NA	NA	NA	NA	NA	NA	NA	NA	NA	NA	NA	NA	NA	NA	NA	NA
ACAN	P16112	seq3280.49	Aggrecan	Aggrecan core protein		0.145313	1.45928e-06	4.84098	0.115371	0.000521036	3.48035	0.131823	3.13253e-09	5.9245	0.23764	9.97651e-16	8.1372	0.305743	4.28184e-23	10.1316	0.270576	4.91665e-38	12.8932	0.00510299	0.862523	0.173201	-0.0761984	0.013825	-2.46589	-0.0336119	0.114963	-1.57627	0.0609171	0.0227289	2.2809	0.0845068	0.000902033	3.32888	0.0733099	6.77003e-05	3.98423	-0.0198323	0.463681	-0.733034	-0.0716266	0.0103054	-2.57002	-0.0449612	0.0205536	-2.31609	0.0743531	0.00430139	2.86063	0.0813963	0.000597252	3.44328	0.0782078	7.74761e-06	4.47204	NA	No_Assoc	-1.46	NA	No_Assoc	1.23185	3.6963	Increased	3.6604	Increased	2.39167	-0.548122	No_Assoc	No_Assoc	NA	NA	2.71019	1.60864	2.81877	Increased	No assoc	Increased	3.2623	4.07666	Increased	Increased
USP12	O75317	seq21755.27	UBP12	Ubiquitin carboxyl-terminal hydrolase 12		0.0944955	0.000579236	3.45063	0.10137	0.00105486	3.28471	0.0975239	1.92507e-06	4.76114	0.268199	3.39016e-24	10.3777	0.194769	1.6468e-11	6.80994	0.235193	1.38689e-34	12.2655	-0.0404778	0.131481	-1.50935	-0.0197066	0.482884	-0.701925	-0.0305676	0.114964	-1.57627	0.111877	3.531e-06	4.65976	0.0567428	0.0139502	2.46274	0.0831754	5.63507e-07	5.00332	-0.0401203	0.103084	-1.63137	-0.0189107	0.454511	-0.748199	-0.0298055	0.090839	-1.69099	0.111599	2.04173e-06	4.77345	0.0562466	0.00880967	2.62435	0.0815229	2.46745e-07	5.16016	NA	No_Assoc	2.16078	NA	Increased	3.07519	-1.35603	No_Assoc	NA	NA	NA	NA	NA	NA	NA	NA	NA	NA	NA	NA	NA	NA	NA	NA	NA	NA
CSTB	P04080	seq19768.13	Cystatin B	Cystatin B		0.130995	1.14296e-05	4.40666	0.233946	4.02847e-10	6.31226	0.171298	1.5018e-13	7.387	0.361094	8.78395e-37	13.1046	0.481718	1.8335e-45	14.8471	0.411639	1.56491e-85	19.5994	-0.0336851	0.256173	-1.13602	-0.0399005	0.274204	-1.094	-0.0361584	0.116045	-1.57159	0.180358	1.1882e-11	6.84848	0.189728	1.90324e-10	6.43209	0.184514	5.86449e-21	9.39241	-0.0218859	0.421715	-0.803725	-0.0176775	0.591224	-0.537227	-0.0201753	0.336197	-0.961706	0.174623	1.44803e-11	6.81913	0.17466	3.14199e-10	6.35261	0.17464	1.16705e-20	9.31967	NA	Increased	3.19944	4.95193	Increased	11.5532	7.75127	Increased	3.62262	Increased	2.2956	1.71776	No_Assoc	No_Assoc	0.843204	No_Assoc	3.68467	1.57726	4.18275	Increased	No assoc	Increased	1.27689	5.85397	No assoc	Increased
CNTFR	P26992	seq2711.6	CNTFR alpha	Ciliary neurotrophic factor receptor subunit alpha		0.362059	1.53309e-38	13.452	0.409222	5.37023e-46	14.9491	0.385241	1.27367e-89	20.0729	0.444112	9.40865e-62	17.5759	0.523187	6.25603e-91	22.3427	0.486653	1.30425e-176	28.3344	-0.030047	0.606457	-0.515272	-0.105749	0.0833574	-1.73317	-0.0661848	0.116418	-1.56999	-0.157337	0.0028176	-2.99313	-0.0865092	0.0851653	-1.72309	-0.120297	0.000921769	-3.31338	-0.0262411	0.623823	-0.490566	-0.112322	0.0412532	-2.04348	-0.0681113	0.07561	-1.77675	-0.160195	0.0017533	-3.13616	-0.0819336	0.0797561	-1.7538	-0.117581	0.000647893	-3.41073	NA	No_Assoc	0.293848	NA	Increased	2.47692	2.65004	Increased	2.50172	Increased	NA	NA	NA	NA	NA	NA	0.386022	-3.2571	2.40593	No assoc	Decreased	Increased	NA	NA	NA	NA
ACTN4	O43707	seq25057.2	ACTN4	Alpha-actinin-4		0.0237684	0.395998	0.849098	-0.114827	0.000223906	-3.70322	-0.0384656	0.0641311	-1.85127	0.0174657	0.522951	0.638993	-0.000156708	0.995745	-0.00533365	0.00928996	0.642495	0.464213	0.0226266	0.375229	0.887056	-0.0875684	0.00126633	-3.23229	-0.029155	0.116441	-1.56989	0.0156822	0.495882	0.681195	0.0372581	0.0947688	1.67228	0.0268233	0.0938549	1.6754	0.034609	0.152409	1.432	0.00762195	0.767914	0.295182	0.0220068	0.212325	1.2472	0.00897196	0.698304	0.387706	-0.0312741	0.151914	-1.43385	-0.0123407	0.436862	-0.777503	NA	No_Assoc	-0.824168	NA	No_Assoc	2.42834	-0.497843	No_Assoc	2.58392	Increased	NA	NA	NA	NA	NA	NA	NA	NA	NA	NA	NA	NA	NA	NA	NA	NA
CHST6	Q9GZX3	seq4429.51	CHST6	Carbohydrate sulfotransferase 6		-0.197299	1.0692e-12	-7.19853	-0.325567	6.2171e-19	-9.09668	-0.244716	2.42406e-29	-11.246	-0.313925	1.04707e-31	-12.0616	-0.403169	1.12988e-30	-11.9704	-0.347291	8.35253e-64	-16.8635	-0.00535603	0.85551	-0.182132	-0.0857545	0.0215501	-2.3024	-0.0362296	0.116483	-1.56971	-0.0791387	0.00292699	-2.98144	-0.0798144	0.0104974	-2.56462	-0.0794233	8.40038e-05	-3.93268	-0.00608868	0.821492	-0.225676	-0.0731232	0.0305746	-2.16614	-0.0322177	0.126346	-1.52867	-0.0786069	0.00236466	-3.04667	-0.0888796	0.00225684	-3.06338	-0.0831432	1.6152e-05	-4.31236	NA	No_Assoc	0.355223	NA	No_Assoc	-2.45904	NA	NA	1.69528	No_Assoc	NA	NA	NA	NA	NA	NA	NA	NA	NA	NA	NA	NA	NA	NA	NA	NA
DMBT1	Q9UGM3	seq19212.4	DMBT1	Deleted in malignant brain tumors 1 protein		-0.119709	9.04265e-06	-4.4581	-0.206227	1.26759e-11	-6.84778	-0.158028	3.15212e-15	-7.88473	-0.179201	1.19122e-11	-6.84821	-0.177535	6.59281e-10	-6.23297	-0.178439	2.04597e-20	-9.25991	-0.00560314	0.829212	-0.21576	-0.0582373	0.0381058	-2.07633	-0.0298976	0.116658	-1.56896	-0.0335983	0.153809	-1.42711	0.0124366	0.59149	0.536843	-0.0102096	0.536381	-0.618295	0.00451346	0.84997	0.189198	-0.0582977	0.0210459	-2.31063	-0.0251348	0.147053	-1.45002	-0.0392238	0.0869254	-1.71326	0.0124687	0.562959	0.578636	-0.0118135	0.451526	-0.752873	NA	No_Assoc	-0.434827	NA	Decreased	-2.25532	NA	NA	NA	NA	NA	NA	NA	NA	NA	NA	NA	NA	NA	NA	NA	NA	NA	NA	NA	NA
GPR107	Q5VW38	seq12963.1	GP107	Protein GPR107		-0.127981	3.49777e-06	-4.66099	-0.114772	0.000153925	-3.79837	-0.122007	1.92535e-09	-6.00398	-0.153533	1.01225e-08	-5.76917	-0.0990491	0.000546391	-3.46751	-0.128216	4.55559e-11	-6.58478	-0.0389704	0.134651	-1.49702	-0.0190919	0.480131	-0.706344	-0.0294046	0.116824	-1.56825	-0.0382929	0.101239	-1.64014	0.0158652	0.476183	0.71271	-0.00992381	0.537918	-0.615964	-0.0327114	0.170398	-1.37175	-0.0149416	0.540183	-0.612737	-0.0240249	0.15879	-1.40915	-0.0421381	0.0630176	-1.8608	0.012992	0.530786	0.627015	-0.012131	0.427451	-0.793561	NA	No_Assoc	-1.58731	NA	No_Assoc	-0.238518	NA	NA	NA	NA	NA	NA	NA	NA	NA	NA	NA	NA	NA	NA	NA	NA	NA	NA	NA	NA
FGF10	O15520	seq2441.2	FGF-10	Fibroblast growth factor 10		-0.0639728	0.0182571	-2.36362	-0.016556	0.595156	-0.531541	-0.0435727	0.0329425	-2.13278	-0.0418978	0.120525	-1.55368	-0.0355032	0.226732	-1.20953	-0.0389709	0.0497116	-1.96244	-0.0527863	0.0331959	-2.13219	0.000368424	0.989185	0.0135578	-0.0286781	0.117106	-1.56704	-0.0260337	0.251675	-1.14685	-0.0107162	0.630862	-0.480655	-0.0182371	0.251574	-1.14653	-0.0428643	0.0599503	-1.88296	0.00186055	0.93963	0.0757535	-0.022197	0.183682	-1.3295	-0.0321033	0.147204	-1.45043	-0.0116627	0.575074	-0.560772	-0.0212474	0.160953	-1.40187	NA	No_Assoc	-0.41829	NA	No_Assoc	-0.215655	NA	NA	NA	NA	NA	NA	NA	NA	NA	NA	NA	NA	NA	NA	NA	NA	NA	NA	NA	NA
MATK	P42679	seq3823.9	MATK	Megakaryocyte-associated tyrosine-protein kinase		-0.0763153	0.00595184	-2.75535	-0.140626	6.84156e-06	-4.52125	-0.104758	4.09453e-07	-5.06451	-0.126907	2.04185e-06	-4.77268	-0.0936092	0.00159062	-3.16583	-0.112019	1.46448e-08	-5.66567	-0.00718613	0.78061	-0.278587	-0.0556894	0.0454694	-2.00267	-0.0296191	0.117298	-1.56622	-0.0414511	0.0710613	-1.8067	0.0169399	0.457598	0.743083	-0.0120689	0.455475	-0.746319	0.00285533	0.903876	0.120792	-0.0313641	0.213288	-1.24533	-0.0131713	0.44476	-0.76418	-0.0470353	0.0345869	-2.11559	-6.44939e-05	0.99758	-0.00303319	-0.022503	0.143079	-1.46442	NA	No_Assoc	-1.17288	NA	No_Assoc	0.0431658	NA	NA	NA	NA	NA	NA	NA	NA	NA	NA	NA	NA	NA	NA	NA	NA	NA	NA	NA	NA
TWSG1	Q9GZX9	seq9234.8	TWSG1	Twisted gastrulation protein homolog 1		0.224865	4.43283e-16	8.24085	0.365059	1.84895e-32	12.2686	0.288905	8.49791e-47	14.3657	0.266101	3.57672e-23	10.1238	0.435891	4.55987e-53	16.2243	0.349138	4.44697e-77	18.5826	-0.0501162	0.131899	-1.50769	-0.0256489	0.534796	-0.620904	-0.0405	0.117847	-1.56387	-0.101675	0.000675318	-3.40834	-0.0803419	0.0179741	-2.36984	-0.0923652	3.71873e-05	-4.12429	-0.0598289	0.0498241	-1.96346	-0.0403915	0.278032	-1.08531	-0.0520282	0.027331	-2.20676	-0.0966967	0.000877552	-3.33552	-0.0701161	0.0265007	-2.22191	-0.0845312	7.51009e-05	-3.95952	NA	No_Assoc	-1.50263	NA	No_Assoc	0.159528	2.95321	Increased	2.92242	Increased	NA	NA	NA	NA	NA	NA	-0.737637	1.63157	-1.95701	No assoc	No assoc	No assoc	NA	NA	NA	NA
LARGE1	O95461	seq7935.26	LARGE	Glycosyltransferase-like protein LARGE1		0.252486	6.57644e-20	9.29655	0.413819	3.18359e-38	13.4535	0.323163	9.68538e-57	15.8734	0.346355	1.36022e-38	13.4626	0.506695	2.00042e-67	18.654	0.422176	4.1565e-113	22.6018	-0.0856041	0.0238592	-2.26226	0.0110934	0.803238	0.249221	-0.0450388	0.118241	-1.5622	-0.0738122	0.0312853	-2.15595	0.00199313	0.956613	0.0544166	-0.0384642	0.124081	-1.53787	-0.0333412	0.340056	-0.954434	0.00699483	0.861627	0.174346	-0.0159478	0.544961	-0.605328	-0.103341	0.00201085	-3.09543	0.00486049	0.88656	0.142693	-0.0503269	0.0347905	-2.11079	NA	No_Assoc	2.72142	NA	Increased	3.3729	2.8167	Increased	1.93889	No_Assoc	NA	NA	NA	NA	NA	NA	NA	NA	NA	NA	NA	NA	NA	NA	NA	NA
KIAA0040	Q15053	seq14603.51	KIAA0040	Uncharacterized protein KIAA0040		0.0550051	0.0458801	1.9986	0.116877	0.00018907	3.74636	0.0820833	6.97468e-05	3.97715	0.163517	2.09601e-09	6.03707	0.134533	9.07594e-06	4.45981	0.15058	7.92194e-14	7.47161	-0.0554263	0.0354075	-2.10609	-0.00131032	0.962366	-0.0471964	-0.0298142	0.118531	-1.56097	0.0223815	0.351819	0.931436	-0.0106215	0.654041	-0.448283	0.00564816	0.737792	0.334778	-0.0602956	0.0125208	-2.50095	0.00763217	0.757424	0.308945	-0.0271595	0.115468	-1.57408	0.0248672	0.286955	1.06531	-0.0169037	0.443413	-0.766731	0.00278974	0.861822	0.174055	NA	No_Assoc	1.15025	NA	Increased	5.16794	1.335	No_Assoc	NA	NA	NA	NA	NA	NA	NA	NA	NA	NA	NA	NA	NA	NA	NA	NA	NA	NA
COCH	O43405	seq7227.75	COCH	Cochlin		0.0365176	0.187334	1.31926	0.135479	2.71754e-06	4.71659	0.084168	2.4126e-05	4.22282	0.147756	4.69655e-08	5.49778	0.203248	5.13237e-14	7.63182	0.175755	1.53116e-20	9.29081	-0.0393404	0.12705	-1.52691	-0.0177242	0.50967	-0.659576	-0.0289868	0.119083	-1.55863	0.0545556	0.0194281	2.34039	0.00983063	0.656604	0.444732	0.0310064	0.0532238	1.9331	-0.0447383	0.0584333	-1.89426	-0.00970364	0.689248	-0.399987	-0.0276907	0.101778	-1.6363	0.0572318	0.0116936	2.52516	0.00420639	0.838047	0.204442	0.0281625	0.0645072	1.84866	NA	No_Assoc	-0.339092	NA	Increased	3.22344	3.31034	Increased	4.4389	Increased	-1.39125	1.53995	No_Assoc	No_Assoc	NA	NA	3.85696	1.83189	4.274	Increased	No assoc	Increased	1.77729	4.76007	No assoc	Increased
MTMR6	Q9Y217	seq12536.46	MTMR6	Myotubularin-related protein 6		-0.0406504	0.146989	-1.4512	0.0314281	0.29785	1.04157	-0.0072858	0.722663	-0.354902	0.0307717	0.266226	1.11232	0.0432348	0.12666	1.52862	0.0368654	0.0623135	1.86406	-0.0538202	0.0360932	-2.09827	-0.00198943	0.940032	-0.0752474	-0.0286894	0.119141	-1.55839	0.0122506	0.600023	0.524508	0.0089428	0.678654	0.414418	0.0104661	0.509045	0.660326	-0.0170391	0.472288	-0.718993	0.0117547	0.622238	0.492828	-0.00273481	0.870773	-0.162677	-0.00782444	0.731945	-0.342621	-0.000591333	0.976513	-0.0294474	-0.00374531	0.803856	-0.24836	NA	No_Assoc	-0.451655	NA	No_Assoc	1.03948	NA	NA	NA	NA	NA	NA	NA	NA	NA	NA	NA	NA	NA	NA	NA	NA	NA	NA	NA	NA
SLC9A3R1	O14745	seq24694.158	NHERF	Ezrin-radixin-moesin-binding phosphoprotein 50		0.00356662	0.899026	0.126918	0.0730494	0.28888	1.06365	0.0135317	0.602871	0.520276	0.202751	7.33308e-14	7.57178	-0.0927896	0.110298	-1.6046	0.15057	5.76736e-10	6.19666	-0.0697686	0.00769483	-2.66972	0.127988	0.0309492	2.17452	-0.0372027	0.119331	-1.55759	0.119639	3.19479e-07	5.14085	-0.0359491	0.419343	-0.809389	0.0861244	2.94113e-05	4.17798	-0.0576751	0.0163878	-2.40358	0.0889299	0.0852133	1.73068	-0.0314285	0.148306	-1.44554	0.113527	6.04733e-07	5.01702	-0.0121174	0.768268	-0.295084	0.0842614	2.12212e-05	4.25164	NA	NA	NA	NA	NA	NA	5.06804	Increased	5.4898	Increased	NA	NA	NA	NA	NA	NA	NA	NA	NA	NA	NA	NA	NA	NA	NA	NA
TMEM185A	Q8NFB2	seq14633.26	T185A	Transmembrane protein 185A		-0.20649	8.99458e-14	-7.54386	-0.284046	1.98599e-18	-8.92173	-0.239452	8.61804e-31	-11.5367	-0.258096	2.22317e-22	-9.92884	-0.319241	9.9773e-26	-10.7681	-0.284672	4.7163e-48	-14.5646	-0.0123825	0.674385	-0.420241	-0.0593911	0.06536	-1.84472	-0.0338097	0.119838	-1.55545	-0.0103197	0.693761	-0.393852	-0.0244841	0.356132	-0.923167	-0.017316	0.352896	-0.928986	-0.00834416	0.757406	-0.30896	-0.0384353	0.187335	-1.31937	-0.0222527	0.261199	-1.12356	-0.0129507	0.611521	-0.508038	-0.0395837	0.110669	-1.59655	-0.026637	0.133949	-1.49871	NA	No_Assoc	-0.42121	NA	Decreased	-5.46661	NA	NA	NA	NA	NA	NA	NA	NA	NA	NA	NA	NA	NA	NA	NA	NA	NA	NA	NA	NA
MAP4K3	Q8IVH8	seq8978.30	M4K3	Mitogen-activated protein kinase kinase kinase kinase 3		-0.117494	1.86683e-05	-4.29754	-0.192145	1.40784e-10	-6.47955	-0.151794	4.29668e-14	-7.55168	-0.144668	7.75575e-08	-5.40633	-0.175744	4.94976e-10	-6.27957	-0.15951	1.6207e-16	-8.24726	-0.00795139	0.762272	-0.302568	-0.0533551	0.053101	-1.93629	-0.029578	0.119875	-1.5553	0.000166708	0.99442	0.00699464	0.00555465	0.805075	0.246847	0.00301535	0.853786	0.18429	0.00323227	0.893504	0.1339	-0.0427039	0.0863204	-1.71675	-0.0190467	0.271557	-1.09948	-0.00577933	0.803167	-0.249306	-0.00188039	0.928454	-0.0898114	-0.00363201	0.815178	-0.233752	NA	No_Assoc	0.855126	NA	No_Assoc	-1.69529	NA	NA	NA	NA	NA	NA	NA	NA	NA	NA	NA	NA	NA	NA	NA	NA	NA	NA	NA	NA
AK2	P54819	seq11368.32	KAD2	Adenylate kinase 2, mitochondrial		0.226357	4.5018e-15	7.9431	0.257462	6.16009e-15	7.91684	0.239867	4.4834e-29	11.1916	0.435774	1.15451e-57	16.9022	0.387614	3.53668e-37	13.2516	0.414717	5.41313e-102	21.4421	-0.0544588	0.113049	-1.5858	-0.0210059	0.53478	-0.620932	-0.0374812	0.119891	-1.55523	0.165892	8.01656e-08	5.40037	0.0650118	0.0198328	2.33309	0.11055	8.49037e-08	5.35638	-0.0608956	0.0533005	-1.9344	-0.0147999	0.626981	-0.486124	-0.037077	0.0902272	-1.6942	0.169824	1.57225e-08	5.69274	0.0606162	0.0194615	2.3402	0.107558	3.81186e-08	5.49935	NA	No_Assoc	1.83838	NA	Increased	6.92644	4.2481	Increased	NA	NA	NA	NA	NA	NA	NA	NA	NA	NA	NA	NA	NA	NA	NA	NA	NA	NA
CNTN1	Q12860	seq2974.61	contactin-1	Contactin-1		-0.0472644	0.0862911	-1.71671	-0.00115012	0.970214	-0.0373484	-0.0267786	0.191999	-1.30469	-0.059111	0.0298948	-2.17408	0.0618443	0.0328085	2.13723	-0.00239614	0.903748	-0.120928	-0.0198107	0.434101	-0.782458	-0.0384745	0.151681	-1.43466	-0.0286064	0.120223	-1.55384	-0.0233485	0.308975	-1.01781	0.0155428	0.483691	0.700627	-0.00325158	0.838433	-0.203898	-0.00390766	0.866446	-0.168211	-0.0188238	0.438063	-0.775764	-0.0110411	0.51055	-0.657981	-0.032024	0.151649	-1.43465	0.00162832	0.937246	0.0787501	-0.0139125	0.359056	-0.917166	NA	No_Assoc	-1.06316	NA	No_Assoc	0.43703	1.39976	No_Assoc	3.51288	Increased	0.535195	-1.61496	No_Assoc	No_Assoc	-0.159615	No_Assoc	0.99331	-2.02256	2.53498	No assoc	No assoc	Increased	1.30402	3.16691	No assoc	Increased
NUDT5	Q9UKK9	seq17761.2	NUDT5	ADP-sugar pyrophosphatase		0.0142846	0.597956	0.527481	0.372401	1.70206e-32	12.2798	0.173162	1.01129e-17	8.57265	0.183664	3.24335e-12	7.0385	0.543814	1.31363e-86	21.6954	0.370975	1.36633e-93	20.5221	-0.0432566	0.0835871	-1.73167	-0.00615153	0.879122	-0.15212	-0.0330087	0.120374	-1.5532	0.113853	4.28272e-07	5.08389	0.191167	6.56743e-09	5.84989	0.138559	6.3543e-14	7.50057	-0.0340577	0.137885	-1.4847	0.00468771	0.897855	0.128402	-0.0230907	0.23451	-1.18882	0.109436	5.89376e-07	5.02168	0.184006	2.04353e-09	6.04757	0.13472	2.87164e-14	7.60398	NA	No_Assoc	2.02449	NA	Increased	3.8408	3.959	Increased	3.01428	Increased	3.12839	-0.10045	Increased	No_Assoc	NA	NA	NA	NA	NA	NA	NA	NA	1.60552	5.37203	No assoc	Increased
GALNT2	Q10471	seq5764.4	GALT2	Polypeptide N-acetylgalactosaminyltransferase 2		0.131035	2.2967e-06	4.74836	0.253899	1.74168e-17	8.65938	0.188747	5.8544e-21	9.39259	0.248893	8.98131e-21	9.52149	0.333772	1.55703e-33	12.4978	0.290423	1.67833e-54	15.5466	-0.0406281	0.145944	-1.45495	-0.022116	0.485896	-0.697097	-0.0325472	0.120487	-1.55273	0.0481302	0.0554358	1.91731	-0.00211435	0.935552	-0.0808806	0.0240259	0.184536	1.32692	-0.0502642	0.0498597	-1.96315	-0.0216178	0.449263	-0.756928	-0.0374998	0.0491821	-1.96701	0.0537876	0.0276471	2.20495	-0.00245484	0.919601	-0.100961	0.025575	0.137519	1.48509	NA	No_Assoc	0.277508	NA	No_Assoc	2.30193	0.906589	No_Assoc	3.9023	Increased	1.30867	-1.85059	No_Assoc	No_Assoc	NA	NA	-0.340815	-1.42038	1.28744	No assoc	No assoc	No assoc	3.27968	2.70111	Increased	Increased
PCNA	P12004	seq2915.6	PCNA	Proliferating cell nuclear antigen		-0.0837297	0.00176693	-3.13388	-0.0427389	0.149883	-1.44099	-0.0653675	0.000991579	-3.29291	-0.0723976	0.00670358	-2.71595	-0.0638203	0.0217864	-2.29746	-0.0682857	0.000384704	-3.55036	-0.0438845	0.0752963	-1.78021	-0.00977102	0.706572	-0.376566	-0.0277012	0.121144	-1.54999	-0.0200902	0.375883	-0.885839	-0.0235437	0.268707	-1.10663	-0.0219272	0.157611	-1.41315	-0.0403321	0.074272	-1.7865	-0.024962	0.286177	-1.06709	-0.03292	0.0427124	-2.02651	-0.021643	0.326575	-0.98144	-0.0130132	0.511245	-0.657125	-0.0168657	0.252347	-1.14467	NA	No_Assoc	1.68949	NA	No_Assoc	-0.160186	2.04939	No_Assoc	NA	NA	NA	NA	NA	NA	NA	NA	NA	NA	NA	NA	NA	NA	NA	NA	NA	NA
SPRN	Q5BIV9	seq13447.42	SPRN	Shadow of prion protein		0.0144376	0.61468	0.503538	-0.0270995	0.356318	-0.922823	-0.00583471	0.776097	-0.284409	0.0836846	0.00284853	2.98986	0.00100799	0.971022	0.0363354	0.041978	0.0331288	2.13052	-0.04976	0.060675	-1.87765	-0.00869653	0.734586	-0.339125	-0.0285534	0.121285	-1.5494	0.00265627	0.911865	0.11071	0.0240706	0.256265	1.13591	0.0146866	0.355134	0.924677	-0.0407121	0.094464	-1.67365	0.00382685	0.868939	0.165048	-0.0173754	0.30054	-1.03528	-0.00239215	0.918439	-0.102423	0.015536	0.433134	0.784154	0.00803362	0.594917	0.531725	NA	No_Assoc	-0.110508	NA	No_Assoc	1.2831	-0.268418	No_Assoc	4.24577	Increased	NA	NA	NA	NA	NA	NA	NA	NA	NA	NA	NA	NA	NA	NA	NA	NA
KIR3DS1	Q14943	seq5097.14	KI3S1	Killer cell immunoglobulin-like receptor 3DS1		-0.144022	1.16125e-07	-5.33175	-0.149301	1.00393e-06	-4.91979	-0.146356	4.05792e-13	-7.25362	-0.155781	5.49288e-09	-5.87427	-0.160514	2.51932e-08	-5.61436	-0.15797	4.47879e-16	-8.12486	-0.0314304	0.229546	-1.20214	-0.0272437	0.325593	-0.983489	-0.0294579	0.12131	-1.5493	-0.00750894	0.751582	-0.316627	-0.00120408	0.95792	-0.0527765	-0.00423451	0.796756	-0.257548	-0.0145351	0.545255	-0.605059	-0.0262427	0.294789	-1.0482	-0.0201472	0.24511	-1.16231	-0.0166158	0.47172	-0.719912	-0.00199609	0.925318	-0.0937596	-0.00871682	0.577508	-0.557028	NA	No_Assoc	-1.73532	NA	No_Assoc	-2.01502	NA	NA	NA	NA	NA	NA	NA	NA	NA	NA	NA	NA	NA	NA	NA	NA	NA	NA	NA	NA
SLCO5A1	Q9H2Y9	seq11669.39	SO5A1	Solute carrier organic anion transporter family member 5A1		-0.012276	0.65393	-0.448422	-0.0458728	0.122011	-1.54763	-0.0277421	0.167752	-1.37946	-0.0193467	0.469568	-0.723412	-0.0179991	0.523352	-0.6384	-0.0187084	0.334947	-0.964198	-0.0175376	0.483618	-0.700715	-0.0389342	0.133102	-1.50315	-0.027869	0.121524	-1.54841	-0.0259883	0.24949	-1.15215	-0.0117646	0.583135	-0.548981	-0.0185124	0.233429	-1.19157	-0.0353274	0.124707	-1.5364	-0.0431446	0.0650203	-1.84706	-0.0391745	0.0168178	-2.39067	-0.0166871	0.447666	-0.759564	-0.0087988	0.659177	-0.441176	-0.0123627	0.402482	-0.837196	NA	No_Assoc	0.00367088	NA	No_Assoc	-1.63826	NA	NA	NA	NA	NA	NA	NA	NA	NA	NA	NA	NA	NA	NA	NA	NA	NA	NA	NA	NA
BLVRA	P53004	seq11382.5	BIEA	Biliverdin reductase A		-0.0198371	0.493037	-0.685703	0.0347509	0.274703	1.09288	0.0048846	0.819438	0.228268	0.116478	2.45275e-05	4.23617	0.142684	4.05675e-06	4.63359	0.128103	4.21123e-10	6.24599	-0.0419919	0.112981	-1.58614	-0.0160534	0.558909	-0.584655	-0.0294956	0.121709	-1.54764	0.0885005	0.000148667	3.8059	0.08257	0.000456501	3.51655	0.085564	2.23448e-07	5.17869	-0.0396554	0.102716	-1.63312	-0.0220231	0.369816	-0.897217	-0.0309346	0.0731323	-1.792	0.0865647	0.000132789	3.83414	0.0866389	8.04141e-05	3.95931	0.086603	3.5577e-08	5.51151	NA	No_Assoc	0.856822	NA	Increased	3.51321	2.96856	Increased	NA	NA	NA	NA	NA	NA	NA	NA	NA	NA	NA	NA	NA	NA	NA	NA	NA	NA
COMMD10	Q9Y6G5	seq23257.14	COMDA	COMM domain-containing protein 10		0.0457722	0.105599	1.61953	0.0011397	0.971953	0.0351669	0.0264914	0.213613	1.24369	0.164432	3.28583e-09	5.96169	0.0958043	0.00172083	3.14274	0.133541	6.6078e-11	6.5293	-0.0317228	0.231453	-1.19724	-0.0277072	0.324385	-0.985955	-0.029833	0.121749	-1.54747	0.070241	0.00353881	2.92245	0.0623208	0.0072151	2.69208	0.0661323	7.29919e-05	3.96632	-0.0156232	0.520439	-0.64286	-0.0192882	0.446421	-0.761686	-0.0173804	0.321575	-0.991227	0.0617521	0.00838067	2.64077	0.0564537	0.00890399	2.62068	0.058886	0.000201842	3.7167	NA	No_Assoc	-0.796268	NA	No_Assoc	1.45159	3.51687	Increased	NA	NA	NA	NA	NA	NA	NA	NA	NA	NA	NA	NA	NA	NA	NA	NA	NA	NA
NOS3	P29474	seq21995.20	NOS	NOS		-0.093563	0.000605901	-3.43818	-0.204528	1.24384e-10	-6.49883	-0.141035	7.30994e-12	-6.85146	-0.0908227	0.000576183	-3.45191	-0.147928	8.5742e-07	-4.95128	-0.115766	4.54926e-09	-5.86287	-0.0052799	0.837244	-0.205466	-0.0612409	0.0355707	-2.10451	-0.0297989	0.121854	-1.54704	0.0200985	0.380502	0.8773	0.0436235	0.0685522	1.82323	0.0313504	0.0581462	1.89459	0.00572174	0.808	0.243062	-0.0465018	0.0768974	-1.77072	-0.017545	0.316866	-1.00092	0.0140063	0.528715	0.630155	0.0332725	0.134983	1.49589	0.0236325	0.132808	1.50312	NA	No_Assoc	-0.407986	NA	No_Assoc	-0.33927	NA	NA	NA	NA	NA	NA	NA	NA	NA	NA	NA	NA	NA	NA	NA	NA	NA	NA	NA	NA
COL3A1	P02461	seq18880.81	Collagen Type III	Collagen Type III		0.0888096	0.0011431	3.26058	0.0917708	0.00303181	2.97134	0.090105	1.02993e-05	4.41079	0.122746	4.72552e-06	4.59764	0.178902	6.93062e-10	6.2248	0.148758	2.84754e-14	7.60507	-0.0166001	0.52313	-0.638717	-0.0443263	0.11331	-1.58481	-0.0294473	0.12194	-1.54668	-0.0137983	0.558395	-0.585392	0.0154551	0.502632	0.670584	0.00115705	0.944023	0.0702138	-0.0213307	0.370003	-0.896808	-0.0384085	0.128194	-1.52246	-0.0293673	0.0897112	-1.69692	-0.0112673	0.622696	-0.492161	0.0113332	0.597411	0.528287	0.000766478	0.960948	0.048964	NA	No_Assoc	0.695031	NA	No_Assoc	0.352652	1.69726	No_Assoc	2.04705	No_Assoc	-1.77011	1.37067	No_Assoc	No_Assoc	NA	NA	1.37054	3.21848	-0.0426718	No assoc	Increased	No assoc	NA	NA	NA	NA
MANSC4	A6NHS7	seq9578.263	MANS4	MANSC domain-containing protein 4		0.187338	7.75534e-12	6.91217	0.271841	2.15775e-18	8.91138	0.224616	1.46486e-28	11.0861	0.358161	2.86457e-43	14.3632	0.381481	7.17906e-41	13.9777	0.368771	2.90101e-89	20.0319	-0.0448722	0.144022	-1.46194	-0.0230456	0.490744	-0.689368	-0.0348887	0.122803	-1.54311	0.10687	0.000100782	3.90193	0.0331453	0.226398	1.2104	0.0700006	0.000300592	3.61479	-0.0712331	0.0115813	-2.52858	-0.0188602	0.530845	-0.626925	-0.0467642	0.022954	-2.2742	0.120052	7.62026e-06	4.4955	0.0302342	0.234977	1.18832	0.0729707	7.45385e-05	3.96131	NA	No_Assoc	0.721399	NA	No_Assoc	2.12352	2.18263	No_Assoc	NA	NA	NA	NA	NA	NA	NA	NA	NA	NA	NA	NA	NA	NA	NA	NA	NA	NA
SMCO1	Q147U7	seq22779.75	SMCO1	Single-pass membrane and coiled-coil domain-containing protein 1		-0.135219	6.20489e-07	-5.01183	-0.190943	2.18259e-10	-6.41043	-0.160333	1.0741e-15	-8.01808	-0.186891	1.57049e-12	-7.14422	-0.159934	1.73084e-08	-5.68095	-0.1744	8.98288e-20	-9.10061	-0.012728	0.628218	-0.484362	-0.0477482	0.08464	-1.72601	-0.0293389	0.123584	-1.5399	-0.0295402	0.212874	-1.24637	0.0236921	0.297594	1.04212	-0.00181656	0.911838	-0.110721	-0.00638043	0.791532	-0.264381	-0.0360738	0.148189	-1.44703	-0.0207454	0.231533	-1.19642	-0.0323121	0.160777	-1.40334	0.0156154	0.461037	0.737412	-0.0063468	0.683862	-0.407199	NA	No_Assoc	0.141988	NA	No_Assoc	1.48603	NA	NA	NA	NA	NA	NA	NA	NA	NA	NA	NA	NA	NA	NA	NA	NA	NA	NA	NA	NA
RTN4RL1	Q86UN2	seq20546.71	R4RL1	Reticulon-4 receptor-like 1		0.314006	1.04349e-27	11.1864	0.345826	1.01446e-33	12.5377	0.330195	3.23668e-63	16.7832	0.348705	2.02698e-35	12.8315	0.482169	2.26117e-80	20.7286	0.425734	3.06699e-128	24.0915	0.0135095	0.733988	0.339904	-0.120875	0.00701502	-2.70143	-0.0457581	0.123586	-1.5399	-0.112679	0.00171728	-3.1423	0.0271314	0.460853	0.737713	-0.0445423	0.0827637	-1.73487	0.00255017	0.94426	0.0699319	-0.131852	0.00109089	-3.27506	-0.058023	0.0318075	-2.14682	-0.107273	0.00213234	-3.07785	0.0347618	0.309912	1.0159	-0.034949	0.152337	-1.43133	NA	No_Assoc	-1.95209	NA	No_Assoc	0.0568045	1.02741	No_Assoc	1.15863	No_Assoc	NA	NA	NA	NA	NA	NA	-1.26707	-3.56483	0.299397	No assoc	Decreased	No assoc	NA	NA	NA	NA
IL17D	Q8TAD2	seq4136.40	IL-17D	Interleukin-17D		0.0640739	0.0197916	2.33338	0.0975512	0.00230921	3.05466	0.0783042	0.000169354	3.76082	0.128744	1.77419e-06	4.80126	0.147193	1.02199e-06	4.91605	0.136955	7.06627e-12	6.85631	-0.03343	0.198362	-1.28694	-0.0251072	0.383306	-0.872185	-0.0296946	0.123619	-1.53976	0.00595817	0.800073	0.253308	0.000176814	0.994049	0.0074609	0.00308921	0.853195	0.185043	-0.0444977	0.0619828	-1.86817	-0.00923726	0.722272	-0.355519	-0.0283964	0.105808	-1.61732	0.0120687	0.597841	0.527648	-0.0109484	0.620119	-0.495828	0.000154968	0.992217	0.0097549	NA	No_Assoc	0.310429	NA	No_Assoc	0.835375	1.70321	No_Assoc	NA	NA	-1.22499	0.376541	No_Assoc	No_Assoc	NA	NA	NA	NA	NA	NA	NA	NA	1.18825	2.95868	No assoc	Increased
IFNL1	Q8IU54	seq13734.22	IFN-lambda 1	Interferon lambda-1		-0.0362712	0.1929	-1.30278	0.00563793	0.847987	0.191735	-0.0164604	0.415539	-0.814185	-0.0294973	0.278769	-1.08358	0.0505158	0.0675617	1.82979	0.00994705	0.607836	0.513165	-0.0291716	0.252759	-1.14423	-0.0264126	0.303138	-1.03023	-0.0277998	0.124099	-1.53779	-0.0196954	0.391487	-0.857235	0.00943731	0.653782	0.448642	-0.00384723	0.804157	-0.247971	-0.0299849	0.199631	-1.28332	-0.0220764	0.339835	-0.954925	-0.0259886	0.113782	-1.58142	-0.0189394	0.396691	-0.847853	0.00641206	0.743235	0.327659	-0.00459603	0.754862	-0.312236	NA	No_Assoc	-0.683748	NA	No_Assoc	2.07705	NA	NA	NA	NA	NA	NA	NA	NA	NA	NA	NA	NA	NA	NA	NA	NA	NA	NA	NA	NA
DPP7	Q9UHL4	seq8346.9	DPP2	Dipeptidyl peptidase 2		0.0231358	0.401745	0.838807	0.0779685	0.00908216	2.61386	0.0484092	0.0168277	2.39045	-0.00333547	0.903452	-0.121328	0.108278	0.000134763	3.83197	0.0509398	0.009732	2.58521	-0.0264761	0.298131	-1.04091	-0.0303894	0.256055	-1.1364	-0.0283349	0.124192	-1.53741	-0.0701348	0.00261733	-3.01582	-0.0268671	0.222941	-1.21948	-0.0473323	0.00308244	-2.9594	-0.0257027	0.271642	-1.0998	-0.0481907	0.0466351	-1.992	-0.0365583	0.0296292	-2.17501	-0.0712248	0.00168283	-3.14837	-0.0143897	0.483434	-0.701045	-0.0400519	0.00842009	-2.63474	NA	No_Assoc	0.742772	NA	No_Assoc	-0.0808438	-0.636157	No_Assoc	0.662419	No_Assoc	-0.747974	0.926053	No_Assoc	No_Assoc	NA	NA	-0.230307	1.51209	-1.18753	No assoc	No assoc	No assoc	5.79205	1.78744	Increased	No assoc
IL4R	P24394	seq3055.54	IL-4 sR	Interleukin-4 receptor subunit alpha		0.0396751	0.152929	1.43017	-0.0522069	0.0937211	-1.6776	-0.0010095	0.961119	-0.0487491	0.0747835	0.0061353	2.74534	-0.066024	0.0239747	-2.26081	0.00927225	0.641587	0.465481	-0.0289261	0.260982	-1.12461	-0.0284367	0.295014	-1.04771	-0.0286945	0.124301	-1.53697	-0.0144325	0.536255	-0.618665	-0.0369319	0.0973483	-1.65934	-0.0262107	0.103602	-1.62763	-0.0342984	0.146644	-1.45244	-0.0139175	0.56993	-0.568335	-0.024478	0.149862	-1.44002	-0.0111941	0.622037	-0.493094	-0.0471034	0.0231869	-2.27369	-0.0307871	0.0442327	-2.01188	NA	No_Assoc	0.0760082	NA	No_Assoc	2.54194	NA	NA	NA	NA	0.648341	-0.752077	No_Assoc	No_Assoc	NA	NA	NA	NA	NA	NA	NA	NA	NA	NA	NA	NA
TFPI2	P48307	seq9233.71	TFPI -2	Tissue factor pathway inhibitor 2		0.248543	1.18535e-18	8.96257	0.29959	2.6455e-23	10.1832	0.272559	1.42833e-41	13.5067	0.30883	1.16883e-30	11.8379	0.430454	7.87377e-55	16.5334	0.369765	1.49619e-89	20.0649	-0.0415238	0.235338	-1.18732	-0.0346664	0.324972	-0.98475	-0.0381176	0.124453	-1.53635	-0.0610259	0.0498622	-1.96313	0.0469275	0.105197	1.62156	-0.00319443	0.880125	-0.150811	-0.0137543	0.669482	-0.426965	0.00251327	0.937128	0.0788991	-0.00552913	0.807148	-0.244107	-0.0750753	0.0134937	-2.47415	0.0211917	0.43357	0.783396	-0.0214369	0.288397	-1.06165	NA	No_Assoc	1.96059	NA	Increased	4.87529	0.961254	No_Assoc	NA	NA	1.51611	0.351672	No_Assoc	No_Assoc	NA	NA	NA	NA	NA	NA	NA	NA	2.37811	1.70183	No assoc	No assoc
TAF10	Q12962	seq18270.10	TAF10	Transcription initiation factor TFIID subunit 10		-0.166538	1.06846e-09	-6.14778	-0.261412	2.13091e-17	-8.63416	-0.20872	4.70518e-25	-10.3388	-0.195669	1.89793e-13	-7.44122	-0.306955	1.32701e-26	-10.9704	-0.24786	2.84551e-38	-12.9353	-0.0119177	0.664102	-0.434365	-0.0543027	0.07166	-1.80308	-0.0311412	0.124687	-1.53539	0.00693758	0.77906	0.280608	-0.045845	0.0644408	-1.85105	-0.0194072	0.267367	-1.10915	0.00656486	0.794077	0.261079	-0.0471694	0.0832107	-1.734	-0.0181935	0.324476	-0.985303	-0.00303947	0.899356	-0.126502	-0.051281	0.0264154	-2.22318	-0.0281436	0.0907689	-1.69136	NA	No_Assoc	0.0576657	NA	Decreased	-4.20953	NA	NA	NA	NA	NA	NA	NA	NA	NA	NA	NA	NA	NA	NA	NA	NA	NA	NA	NA	NA
SEMA6A	Q9H2E6	seq7945.10	Semaphorin-6A	Semaphorin-6A		0.21705	1.07762e-14	7.82888	0.313473	2.68311e-26	10.9002	0.263496	8.60046e-40	13.2015	0.239467	5.9384e-18	8.77178	0.38084	1.62286e-44	14.6726	0.313719	1.90576e-62	16.6776	-0.0492698	0.136173	-1.4912	-0.0229712	0.519182	-0.644824	-0.0371087	0.125564	-1.53183	-0.140963	2.67739e-06	-4.71687	-0.04519	0.121848	-1.54831	-0.0919447	1.06586e-05	-4.40336	-0.0365141	0.228671	-1.20441	-0.027273	0.396246	-0.848691	-0.0321624	0.144712	-1.45847	-0.148335	3.64376e-07	-5.1155	-0.0422109	0.120691	-1.55314	-0.0918396	3.63157e-06	-4.63143	NA	No_Assoc	1.3336	NA	No_Assoc	1.64714	1.38081	No_Assoc	1.66151	No_Assoc	NA	NA	NA	NA	NA	NA	-0.930522	-0.424786	-1.04112	No assoc	No assoc	No assoc	NA	NA	NA	NA
TFIP11	Q9UBB9	seq9043.7	TFP11	Tuftelin-interacting protein 11		-0.135613	8.31745e-07	-4.95422	-0.186418	1.64098e-08	-5.68992	-0.156498	9.33004e-14	-7.45006	-0.0997967	0.000167614	-3.7755	-0.228308	1.58491e-13	-7.4768	-0.154845	9.33355e-15	-7.74802	-0.0396544	0.127378	-1.5256	-0.0174007	0.568574	-0.570331	-0.0302954	0.125728	-1.53117	0.0237574	0.304071	1.02819	-0.0157294	0.530362	-0.62766	0.0056136	0.741054	0.330458	-0.0219439	0.356324	-0.922755	-0.0231966	0.39976	-0.84239	-0.0224791	0.211678	-1.24896	0.0133596	0.550591	0.597047	-0.011886	0.611245	-0.508448	0.00128879	0.936453	0.0797289	NA	No_Assoc	0.425562	NA	No_Assoc	-3.30745	NA	NA	NA	NA	NA	NA	NA	NA	NA	NA	NA	NA	NA	NA	NA	NA	NA	NA	NA	NA
OLFML1	Q6UWY5	seq8815.1	OLFL1	Olfactomedin-like protein 1		-0.11619	2.52611e-05	-4.22885	-0.165567	2.37295e-07	-5.20135	-0.137271	4.11502e-11	-6.59988	-0.158071	2.5713e-09	-6.00213	-0.0973054	0.0013496	-3.21375	-0.131899	3.18336e-11	-6.63783	-0.0035182	0.894366	-0.13281	-0.0604223	0.0350411	-2.11061	-0.0297668	0.125782	-1.53095	-0.0156743	0.506023	-0.665242	0.0341232	0.148536	1.44578	0.00918213	0.581869	0.550657	0.00754711	0.756122	0.310648	-0.0548892	0.033632	-2.12724	-0.021793	0.217923	-1.23207	-0.0216062	0.344905	-0.944891	0.0302737	0.168559	1.3778	0.00536749	0.734774	0.338782	NA	No_Assoc	-1.218	NA	No_Assoc	-1.93776	NA	NA	3.29117	Increased	NA	NA	NA	NA	NA	NA	NA	NA	NA	NA	NA	NA	NA	NA	NA	NA
COX7A1	P24310	seq8390.25	CX7A1	Cytochrome c oxidase subunit 7A1, mitochondrial		-0.111636	7.32949e-05	-3.97936	-0.1558	2.24882e-07	-5.21165	-0.132317	9.92553e-11	-6.46808	-0.154133	1.19514e-08	-5.74095	-0.116878	4.13366e-05	-4.11716	-0.136543	2.5591e-12	-7.00003	0.0157587	0.561069	0.581419	-0.0728373	0.00656139	-2.72375	-0.0291355	0.12588	-1.53055	0.00163858	0.946018	0.0677223	-0.0101908	0.642828	-0.463882	-0.00484548	0.765767	-0.297917	0.0146072	0.558013	0.585962	-0.0802981	0.000875625	-3.3373	-0.0345261	0.046117	-1.99432	0.00210382	0.928972	0.0891579	-0.00506833	0.804456	-0.247647	-0.00198928	0.897622	-0.128666	NA	No_Assoc	-1.34363	NA	No_Assoc	-2.28081	NA	NA	NA	NA	NA	NA	NA	NA	NA	NA	NA	NA	NA	NA	NA	NA	NA	NA	NA	NA
LOXL2	Q9Y4K0	seq6504.65	Lysyl oxidase-like protein 2	Lysyl oxidase homolog 2		0.0126719	0.646929	0.458149	-0.0574322	0.0687247	-1.82208	-0.0178254	0.391213	-0.857419	0.0439563	0.106506	1.61532	-0.0707693	0.01726	-2.38488	-0.00845055	0.6735	-0.421349	-0.0302509	0.235343	-1.18731	-0.0267292	0.332425	-0.969688	-0.0286283	0.125993	-1.5301	-0.0108821	0.636686	-0.472459	-0.0315248	0.163799	-1.39338	-0.0213879	0.185133	-1.32512	-0.0362059	0.121159	-1.55104	-0.0261371	0.291877	-1.05454	-0.031473	0.0640092	-1.85212	-0.00763015	0.733297	-0.340824	-0.0320057	0.127948	-1.52345	-0.0205915	0.178907	-1.34413	NA	No_Assoc	-0.260446	NA	No_Assoc	1.5023	NA	NA	NA	NA	NA	NA	NA	NA	NA	NA	NA	NA	NA	NA	NA	NA	NA	NA	NA	NA
BTC	P35070	seq13088.397	BTC	Betacellulin		-0.0666088	0.0144935	-2.44842	-0.135051	5.37522e-06	-4.57317	-0.0980284	9.61822e-07	-4.89929	-0.0454012	0.0906979	-1.69311	-0.0907149	0.00123414	-3.23968	-0.0670781	0.000533111	-3.46354	-0.0124214	0.622011	-0.493132	-0.0449297	0.0896701	-1.69872	-0.0278826	0.126361	-1.52861	0.0267258	0.244136	1.1653	0.0239937	0.270014	1.10362	0.0252868	0.109017	1.60263	-0.0013318	0.954041	-0.0576447	-0.0239747	0.315534	-1.00416	-0.0122814	0.459472	-0.739716	0.0204344	0.359007	0.917619	0.00938253	0.643481	0.462973	0.0143892	0.337044	0.960022	NA	No_Assoc	-0.929279	NA	No_Assoc	0.719012	3.20408	Increased	NA	NA	-0.336261	-0.0584999	No_Assoc	No_Assoc	NA	NA	NA	NA	NA	NA	NA	NA	NA	NA	NA	NA
COL25A1	Q9BXS0	seq7006.4	COPA1	Collagen alpha-1(XXV) chain		-0.0804858	0.00320045	-2.95375	-0.119201	0.000254067	-3.67055	-0.0964814	3.79939e-06	-4.62207	-0.108371	5.16309e-05	-4.06279	-0.133313	1.28995e-05	-4.38245	-0.119213	2.78015e-09	-5.94408	-0.0250013	0.322962	-0.988799	-0.0342222	0.234689	-1.18905	-0.0290179	0.126607	-1.52762	-0.0351691	0.123792	-1.54013	-0.0297072	0.209185	-1.25658	-0.0325329	0.0476189	-1.98075	-0.0263497	0.256203	-1.13596	-0.0233665	0.369419	-0.897948	-0.0250288	0.148326	-1.44547	-0.0343855	0.121905	-1.54793	-0.0373888	0.0902473	-1.69565	-0.0358983	0.0217945	-2.29393	NA	No_Assoc	0.644485	NA	No_Assoc	0.558741	NA	NA	NA	NA	NA	NA	NA	NA	NA	NA	NA	NA	NA	NA	NA	NA	NA	NA	NA	NA
DCT	P40126	seq21390.68	L-dopachrome tautomerase	L-dopachrome tautomerase		0.0512267	0.0648863	1.84777	-0.106941	0.000570597	-3.45591	-0.0191994	0.352466	-0.929817	0.0376798	0.164069	1.39239	-0.0553205	0.0590997	-1.88952	-0.00516764	0.794834	-0.260039	0.00933704	0.715119	0.365078	-0.0708165	0.00911771	-2.61254	-0.0284125	0.126669	-1.52737	-0.0166452	0.469833	-0.722986	-0.013173	0.55594	-0.589075	-0.0148585	0.354295	-0.926291	-0.00760726	0.746471	-0.323372	-0.0289076	0.239646	-1.17655	-0.0177949	0.294984	-1.04725	-0.00762167	0.734914	-0.338677	-0.042592	0.0419813	-2.03624	-0.0263835	0.0850599	-1.72205	NA	No_Assoc	-0.402567	NA	No_Assoc	0.879525	0.798405	No_Assoc	NA	NA	NA	NA	NA	NA	NA	NA	NA	NA	NA	NA	NA	NA	NA	NA	NA	NA
SIRPA	P78324	seq5430.66	SHPS1	Tyrosine-protein phosphatase non-receptor type substrate 1		0.0868768	0.00871149	2.62809	0.167693	7.50819e-08	5.42205	0.129971	8.67161e-09	5.75486	0.0792522	0.0115101	2.53126	0.273478	2.32619e-21	9.72589	0.186764	4.36121e-19	8.9274	-0.0202876	0.516624	-0.648778	-0.0459076	0.133615	-1.50131	-0.0333843	0.126762	-1.52699	-0.0562634	0.0404329	-2.05185	0.0216274	0.38713	0.865242	-0.0137221	0.457584	-0.742831	-0.0287703	0.31545	-1.00433	-0.0523481	0.0592078	-1.88897	-0.0409497	0.0397864	-2.05596	-0.0522546	0.0511947	-1.95209	0.0254481	0.277076	1.08755	-0.00820834	0.641271	-0.465923	NA	No_Assoc	-1.13499	NA	No_Assoc	-1.55	1.45505	No_Assoc	3.17924	Increased	-0.432962	-1.09844	No_Assoc	No_Assoc	NA	NA	-0.172542	-3.45622	1.74885	No assoc	Decreased	No assoc	0.438498	1.01058	No assoc	No assoc
CYGB	Q8WWM9	seq11546.7	CYGB	Cytoglobin		0.112464	6.96493e-05	3.99181	0.23546	8.27584e-14	7.5672	0.167873	9.12438e-16	8.0381	0.209124	8.37645e-15	7.86437	0.37559	1.60668e-38	13.5173	0.288702	4.83678e-51	15.0277	-0.0412036	0.137269	-1.48706	-0.0196268	0.540775	-0.611841	-0.0319841	0.12718	-1.52532	0.0299881	0.226317	1.21054	0.0799139	0.00237579	3.04616	0.0535213	0.00296331	2.97152	-0.0316187	0.214731	-1.24134	0.0060929	0.833279	0.210551	-0.0151558	0.427966	-0.792677	0.0244263	0.310517	1.01458	0.0621525	0.0111547	2.54233	0.0430004	0.0121841	2.50677	NA	No_Assoc	1.90028	NA	Increased	8.89293	0.909107	No_Assoc	NA	NA	NA	NA	NA	NA	NA	NA	NA	NA	NA	NA	NA	NA	NA	NA	NA	NA
CD300A	Q9UGN4	seq5630.48	CM35H	CMRF35-like molecule 8		0.147864	1.73236e-07	5.25706	0.265197	8.37459e-18	8.74838	0.202146	1.08114e-22	9.80409	0.359959	2.74737e-41	13.9875	0.369452	7.10624e-39	13.586	0.364444	1.14566e-84	19.4978	-0.0608071	0.0403748	-2.05213	-0.000646565	0.983984	-0.0200793	-0.0332225	0.127591	-1.52367	0.146728	3.73829e-08	5.53913	0.0552988	0.0367001	2.09175	0.100922	6.91329e-08	5.39341	-0.0836704	0.00209423	-3.08332	-0.00324118	0.911052	-0.111739	-0.0461322	0.0199147	-2.32795	0.159436	7.78478e-10	6.19979	0.0571014	0.0203842	2.32273	0.105966	2.47504e-09	5.96309	NA	No_Assoc	2.23629	NA	Increased	2.86246	3.87853	Increased	NA	NA	-1.15592	1.85737	No_Assoc	No_Assoc	NA	NA	NA	NA	NA	NA	NA	NA	NA	NA	NA	NA
ST6GALNAC6	Q969X2	seq7228.2	SIA7F	Alpha-N-acetylgalactosaminide alpha-2,6-sialyltransferase 6		0.0657092	0.0171672	2.38644	0.0989485	0.00471855	2.8316	0.0784413	0.00028678	3.62696	0.11157	3.5979e-05	4.14755	0.132021	6.12229e-05	4.02411	0.119792	8.47336e-09	5.75876	-0.0355273	0.174233	-1.35954	-0.0234365	0.454048	-0.748959	-0.0305597	0.12761	-1.52359	-0.0201098	0.392924	-0.854638	-0.0174862	0.497188	-0.679155	-0.0189158	0.276138	-1.08904	-0.0613275	0.0106574	-2.55778	-0.0169332	0.548363	-0.600408	-0.0427024	0.0194069	-2.33762	-0.00605037	0.791701	-0.264162	-0.0220094	0.358448	-0.918726	-0.0136716	0.408903	-0.825825	NA	No_Assoc	1.29995	NA	Increased	4.08626	-0.622757	No_Assoc	NA	NA	NA	NA	NA	NA	NA	NA	NA	NA	NA	NA	NA	NA	NA	NA	NA	NA
SORCS3	Q9UPU3	seq15637.38	SORC3	VPS10 domain-containing receptor SorCS3		0.26257	1.4231e-20	9.46995	0.33642	1.54537e-31	12.0712	0.299305	2.33677e-52	15.2271	0.302943	2.95291e-28	11.3095	0.411172	1.54673e-54	16.4822	0.360903	5.47049e-87	19.7693	-0.0457078	0.205457	-1.26684	-0.0337052	0.381447	-0.875599	-0.0400946	0.127736	-1.52309	-0.117411	0.000329353	-3.60146	-0.0573645	0.0701013	-1.81309	-0.0864888	0.000139358	-3.80931	0.00465422	0.888893	0.139735	-0.0393433	0.256919	-1.13432	-0.0164537	0.493416	-0.684885	-0.146755	4.18793e-06	-4.6232	-0.0534366	0.0697885	-1.81512	-0.0965874	7.65374e-06	-4.47465	NA	No_Assoc	0.737494	NA	No_Assoc	0.879931	0.76956	No_Assoc	2.32578	Increased	NA	NA	NA	NA	NA	NA	-2.56251	-3.66861	-1.43037	Decreased	Decreased	No assoc	NA	NA	NA	NA
DNAJC1	Q96KC8	seq24917.95	DNJC1	DnaJ homolog subfamily C member 1		0.000418042	0.987977	0.0150719	0.0215382	0.476052	0.712921	0.0100778	0.621838	0.493247	0.113829	3.09179e-05	4.18262	-0.0412274	0.147602	-1.44912	0.0397399	0.0433065	2.02074	-0.0697309	0.00655118	-2.72363	0.0163546	0.535197	0.620297	-0.0279526	0.128045	-1.52186	0.026588	0.256823	1.13448	-0.0428412	0.0481297	-1.97854	-0.0108684	0.494373	-0.68337	-0.0751433	0.00137549	-3.20732	0.0122188	0.607291	0.5141	-0.0320889	0.0544525	-1.92322	0.0295881	0.194511	1.29808	-0.0399228	0.0478426	-1.98109	-0.00942719	0.532354	-0.624417	NA	No_Assoc	-0.170704	NA	No_Assoc	0.55255	NA	NA	NA	NA	NA	NA	NA	NA	NA	NA	NA	NA	NA	NA	NA	NA	NA	NA	NA	NA
NRDC	O43847	seq25269.10	NRDC	Nardilysin		-0.161032	4.30091e-09	-5.91639	NA	NA	NA	-0.161032	3.29087e-09	-5.91639	-0.14683	4.7265e-08	-5.49699	NA	NA	NA	-0.14683	3.86327e-08	-5.49699	-0.0404892	0.128516	-1.52104	NA	NA	NA	-0.0404892	0.128249	-1.52104	0.0159295	0.507784	0.662494	NA	NA	NA	0.0159295	0.507655	0.662494	-0.0231772	0.342882	-0.948868	NA	NA	NA	-0.0231772	0.342688	-0.948868	0.0066111	0.777334	0.28286	NA	NA	NA	0.0066111	0.777284	0.28286	NA	NA	NA	NA	NA	NA	NA	NA	NA	NA	NA	NA	NA	NA	NA	NA	NA	NA	NA	NA	NA	NA	NA	NA	NA	NA
L3HYPDH	Q96EM0	seq23380.16	T3HPD	Trans-3-hydroxy-L-proline dehydratase		0.154131	3.4961e-08	5.55137	0.208307	2.94939e-10	6.36271	0.176795	6.87355e-17	8.34919	0.281215	6.01928e-26	10.7881	0.385106	3.25074e-37	13.257	0.327556	5.9719e-64	16.8833	-0.021134	0.458981	-0.740769	-0.047273	0.14481	-1.4592	-0.0325512	0.128432	-1.52031	0.0812879	0.00152195	3.17792	0.105672	7.11011e-05	3.98855	0.0930517	4.26789e-07	5.0566	-0.0281171	0.280443	-1.07982	-0.0370187	0.205042	-1.26811	-0.0320613	0.0989534	-1.64995	0.0844856	0.000695663	3.40032	0.0987086	6.47393e-05	4.0111	0.0916654	1.58263e-07	5.24268	NA	No_Assoc	-0.0212889	NA	Increased	2.58066	-1.10599	No_Assoc	NA	NA	1.44617	1.17548	No_Assoc	No_Assoc	NA	NA	NA	NA	NA	NA	NA	NA	NA	NA	NA	NA
ARHGDIB	P52566	seq9846.32	Rho-GDI beta	Rho GDP-dissociation inhibitor 2		0.111547	0.000169625	3.77225	0.152554	9.60012e-06	4.44749	0.12903	8.35711e-09	5.76109	0.352963	5.80518e-36	12.9405	0.244559	2.86386e-14	7.71068	0.306876	8.19693e-50	14.839	-0.0709574	0.0171325	-2.38717	0.0093387	0.764373	0.299821	-0.0326856	0.128515	-1.51999	0.162919	1.07576e-09	6.14654	0.0732743	0.00420478	2.86862	0.11644	2.4399e-10	6.33074	-0.0652827	0.0168536	-2.39324	0.0121711	0.664774	0.433454	-0.0276766	0.157199	-1.41456	0.159693	7.61073e-10	6.20304	0.0713368	0.00275471	3.00095	0.112	1.4278e-10	6.4129	NA	No_Assoc	-0.215114	NA	Increased	5.56404	6.50383	Increased	1.87398	No_Assoc	NA	NA	NA	NA	NA	NA	1.1219	2.57527	0.0690382	No assoc	Increased	No assoc	NA	NA	NA	NA
IL5	P05113	seq11071.1	IL-5	Interleukin-5		-0.0602787	0.0284548	-2.19361	-0.0574494	0.0614027	-1.87257	-0.0590193	0.00393469	-2.88335	-0.0159125	0.555592	-0.589567	-0.050489	0.0808082	-1.74768	-0.0320271	0.104393	-1.62392	-0.0424534	0.0918478	-1.68709	-0.0113221	0.673881	-0.420946	-0.027923	0.12862	-1.51957	0.00632054	0.78123	0.277779	0.0117847	0.59403	0.533168	0.00913187	0.564625	0.575985	-0.0560732	0.0154077	-2.42614	-0.00393312	0.87125	-0.16211	-0.0312681	0.0616949	-1.86848	0.014044	0.526643	0.633325	0.0066316	0.747588	0.321907	0.0100654	0.504839	0.666896	NA	No_Assoc	-1.04126	NA	No_Assoc	-1.32993	NA	NA	NA	NA	NA	NA	NA	NA	NA	NA	NA	NA	NA	NA	NA	NA	NA	NA	NA	NA
CASP2	P42575	seq4904.7	Caspase-2	Caspase-2		-0.148002	7.51539e-08	-5.41225	-0.131045	2.0326e-05	-4.28072	-0.140476	5.65302e-12	-6.88813	-0.133821	8.26413e-07	-4.95523	-0.154379	8.30047e-08	-5.39851	-0.143513	2.6865e-13	-7.30924	-0.0413048	0.117384	-1.56699	-0.0153688	0.579079	-0.554903	-0.0289779	0.129106	-1.51764	0.0107649	0.653048	0.449645	-0.00508348	0.822588	-0.224274	0.00240766	0.883703	0.146276	-0.0223262	0.357516	-0.920466	-0.0160714	0.520592	-0.64265	-0.0192944	0.267792	-1.10816	0.00053533	0.981684	0.022963	-0.00461965	0.826976	-0.218636	-0.0022948	0.883465	-0.146578	NA	No_Assoc	-0.51013	NA	No_Assoc	-0.491648	NA	NA	NA	NA	NA	NA	NA	NA	NA	NA	NA	NA	NA	NA	NA	NA	NA	NA	NA	NA
JOSD1	Q15040	seq20449.72	JOS1	Josephin-1		-0.148494	9.0343e-08	-5.37856	-0.109625	0.000296119	-3.63078	-0.130794	1.36796e-10	-6.41942	-0.14324	8.07135e-08	-5.39932	-0.118668	3.02104e-05	-4.19012	-0.131756	1.01009e-11	-6.80506	-0.0408749	0.123757	-1.54029	-0.0161215	0.549435	-0.598802	-0.0286769	0.129183	-1.51733	-0.00761051	0.747338	-0.322227	-0.00184783	0.933259	-0.0837655	-0.00453272	0.778587	-0.281161	-0.0289808	0.234694	-1.18896	0.00312938	0.897678	0.128626	-0.0128956	0.45392	-0.748896	-0.0136627	0.551361	-0.595894	-0.0153164	0.45619	-0.745413	-0.0145798	0.340687	-0.952808	NA	No_Assoc	-0.926806	NA	No_Assoc	-0.771082	NA	NA	NA	NA	NA	NA	NA	NA	NA	NA	NA	NA	NA	NA	NA	NA	NA	NA	NA	NA
GLT8D2	Q9H1C3	seq21509.29	GL8D2	Glycosyltransferase 8 domain-containing protein 2		0.111417	4.27157e-05	4.10782	0.0864143	0.00903044	2.61583	0.101349	1.33327e-06	4.83473	0.141137	1.28541e-07	5.31363	0.217108	3.36909e-12	7.04534	0.17352	6.42976e-18	8.62463	0.000960607	0.970588	0.036879	-0.071462	0.0182764	-2.36375	-0.029895	0.129789	-1.51494	-0.00167024	0.943724	-0.0706052	0.0242519	0.331581	0.971392	0.0105929	0.537316	0.616876	-0.0110173	0.644244	-0.461893	-0.0814317	0.00281795	-2.99417	-0.0416312	0.0202587	-2.32152	0.00463832	0.83997	0.201977	0.0313854	0.175448	1.35584	0.0179053	0.27208	1.09829	NA	No_Assoc	0.772365	NA	Increased	3.25677	-0.597743	No_Assoc	NA	NA	NA	NA	NA	NA	NA	NA	NA	NA	NA	NA	NA	NA	NA	NA	NA	NA
SEC61B	P60468	seq7878.2	SC61B	Protein transport protein Sec61 subunit beta		-0.173174	3.56004e-10	-6.32533	-0.156076	3.90882e-07	-5.10555	-0.165564	4.73714e-16	-8.11806	-0.170948	2.72067e-10	-6.36811	-0.133629	4.2332e-06	-4.62376	-0.153663	5.60171e-15	-7.81261	-0.0390825	0.148753	-1.44488	-0.0191112	0.495692	-0.681521	-0.0294567	0.130259	-1.51308	0.00771898	0.75282	0.314996	0.0400765	0.0823912	1.73864	0.0248865	0.138277	1.48224	-0.0321277	0.196236	-1.29307	0.00165043	0.947932	0.0653193	-0.0155225	0.380924	-0.876194	0.00430943	0.856563	0.18079	0.0258122	0.23031	1.20026	0.0161634	0.311407	1.01227	NA	No_Assoc	-2.17102	NA	No_Assoc	-0.530178	NA	NA	NA	NA	NA	NA	NA	NA	NA	NA	NA	NA	NA	NA	NA	NA	NA	NA	NA	NA
SCIN	Q9Y6U3	seq12684.5	ADSV	Adseverin		-0.00308062	0.912106	-0.110406	0.0454231	0.181152	1.33809	0.0164765	0.444641	0.76438	0.0733557	0.00807576	2.65334	0.0617464	0.0540001	1.92897	0.0683957	0.00107961	3.26892	-0.0574275	0.0259738	-2.2294	0.00800206	0.788372	0.268493	-0.0294503	0.130752	-1.51114	0.00672312	0.775824	0.28483	0.0106577	0.663989	0.434535	0.00861501	0.612474	0.506545	-0.0513342	0.0303076	-2.16865	0.00124487	0.963045	0.0463434	-0.0283515	0.110396	-1.59641	0.00299147	0.896393	0.130247	0.0153626	0.500975	0.673188	0.00921673	0.569123	0.569344	NA	No_Assoc	1.70785	NA	No_Assoc	3.51669	3.32857	Increased	NA	NA	NA	NA	NA	NA	NA	NA	NA	NA	NA	NA	NA	NA	NA	NA	NA	NA
CST4	P01036	seq14076.74	Cystatin-S	Cystatin-S		0.179143	1.40785e-10	6.47228	0.183322	2.76506e-09	5.9966	0.181025	1.11769e-18	8.82266	0.199972	3.07501e-13	7.37484	0.301422	3.76694e-25	10.6321	0.24844	7.78668e-37	12.6784	0.000674768	0.981259	0.0234951	-0.0655743	0.0279968	-2.2004	-0.0312258	0.131048	-1.50998	-0.0397006	0.127947	-1.52332	0.0182316	0.472617	0.718488	-0.00996088	0.583776	-0.547878	-0.0177035	0.501399	-0.672496	-0.0646717	0.0151157	-2.43362	-0.0409664	0.0284907	-2.19046	-0.0298179	0.239558	-1.17668	0.01763	0.454657	0.747952	-0.0043796	0.799683	-0.253758	NA	No_Assoc	0.571457	NA	No_Assoc	0.257003	-0.0411588	No_Assoc	NA	NA	NA	NA	NA	NA	NA	NA	NA	NA	NA	NA	NA	NA	NA	NA	NA	NA
TMED4	Q7Z7H5	seq9319.59	TMED4	Transmembrane emp24 domain-containing protein 4		-0.0677968	0.0132971	-2.4794	-0.105099	0.000391244	-3.5573	-0.0850072	2.27592e-05	-4.23595	-0.0899736	0.000778256	-3.36906	-0.132921	1.76046e-06	-4.80614	-0.110697	8.3078e-09	-5.76209	-0.0281883	0.262755	-1.12043	-0.0265178	0.312602	-1.01026	-0.0273885	0.131569	-1.50794	-0.0372945	0.100605	-1.6432	-0.0427279	0.0482463	-1.9775	-0.0401447	0.01031	-2.56526	-0.0274491	0.234304	-1.18995	-0.0233032	0.324175	-0.986378	-0.0254256	0.123438	-1.5405	-0.0373365	0.0905877	-1.69368	-0.0449224	0.0255765	-2.23577	-0.0414801	0.0052173	-2.7933	NA	No_Assoc	-0.488659	NA	No_Assoc	-1.81158	NA	NA	3.16835	Increased	NA	NA	NA	NA	NA	NA	-0.120302	-1.8331	0.887782	No assoc	No assoc	No assoc	NA	NA	NA	NA
IL11	P20809	seq4493.92	IL-11	Interleukin-11		-0.136027	6.81189e-07	-4.99322	-0.129268	0.00221552	-3.0689	-0.134034	4.64618e-09	-5.85937	-0.201688	8.56929e-14	-7.54988	-0.0642987	0.116659	-1.57052	-0.160661	6.91327e-13	-7.18114	-0.00726332	0.785592	-0.272099	-0.0810205	0.0284155	-2.19522	-0.0325947	0.13182	-1.50696	-0.0381341	0.118634	-1.56165	0.00529127	0.865224	0.169779	-0.0216156	0.26078	-1.12455	0.00148919	0.951465	0.0608796	-0.0774089	0.0205394	-2.32066	-0.0261021	0.18575	-1.32326	-0.0430695	0.0698612	-1.81443	0.00255137	0.930108	0.0877344	-0.0248277	0.17697	-1.35014	NA	No_Assoc	0.374926	NA	No_Assoc	-3.27977	0.611434	No_Assoc	NA	NA	NA	NA	NA	NA	NA	NA	NA	NA	NA	NA	NA	NA	NA	NA	NA	NA
PSG6	Q00889	seq6456.17	PSG6	Pregnancy-specific beta-1-glycoprotein 6		-0.1238	5.08128e-06	-4.58228	-0.183569	1.67935e-09	-6.07946	-0.150375	8.10086e-14	-7.46867	-0.160422	2.35057e-09	-6.01758	-0.199531	2.80372e-12	-7.07	-0.178864	2.72216e-20	-9.22937	-0.00896155	0.73181	-0.3428	-0.05127	0.0666801	-1.83572	-0.0287192	0.13239	-1.50474	-0.00930055	0.696241	-0.390494	-0.0276209	0.226346	-1.21053	-0.0188535	0.252511	-1.14427	-0.0111321	0.64244	-0.464409	-0.0376408	0.135615	-1.49347	-0.023722	0.172018	-1.36575	-0.00789713	0.733089	-0.341099	-0.0372113	0.0797508	-1.75383	-0.0238301	0.127645	-1.52345	NA	No_Assoc	-0.355213	NA	Decreased	-3.55007	NA	NA	NA	NA	NA	NA	NA	NA	NA	NA	NA	NA	NA	NA	NA	NA	NA	NA	NA	NA
OLFM1	Q99784	seq5703.26	NOE1	Noelin		0.309776	8.48228e-27	10.9795	0.357773	2.72557e-35	12.8626	0.334116	7.74218e-64	16.868	0.442637	6.53886e-58	16.9405	0.538829	4.4305e-100	23.7125	0.497406	5.006e-185	29.0094	-0.00451249	0.911139	-0.111626	-0.0985764	0.0319045	-2.14846	-0.0456205	0.132568	-1.50405	0.0815058	0.0258776	2.23081	0.159037	2.42403e-05	4.24068	0.11926	5.18643e-06	4.5571	-0.00690907	0.852157	-0.186407	-0.0710099	0.0867983	-1.71414	-0.0354084	0.199885	-1.28188	0.0830325	0.0195314	2.33838	0.139908	6.66356e-05	4.00407	0.111928	6.98577e-06	4.49412	NA	No_Assoc	-0.874065	NA	Increased	4.56997	2.22587	No_Assoc	2.71251	Increased	NA	NA	NA	NA	NA	NA	-1.9055	-5.31442	0.423596	No assoc	Decreased	No assoc	NA	NA	NA	NA
NAPA	P54920	seq4292.5	SNAA	Alpha-soluble NSF attachment protein		0.11414	4.46001e-05	4.09731	0.461079	1.49884e-23	10.2996	0.210985	4.64524e-19	8.92042	0.285056	9.96177e-27	10.9644	0.654248	5.3985e-49	15.6824	0.388328	2.47684e-69	17.5997	-0.043586	0.114842	-1.57795	-0.0117198	0.824012	-0.222455	-0.0367151	0.133404	-1.50081	0.108368	1.15729e-05	4.4041	0.125091	0.00680226	2.71293	0.112074	2.43386e-07	5.16272	-0.0374175	0.140123	-1.47631	-0.00525426	0.911135	-0.11164	-0.0301869	0.176135	-1.35275	0.105272	1.21653e-05	4.39312	0.120439	0.00524771	2.79858	0.108861	1.99627e-07	5.19968	NA	No_Assoc	0.838156	NA	Increased	4.09367	6.50812	Increased	0.979274	No_Assoc	NA	NA	NA	NA	NA	NA	NA	NA	NA	NA	NA	NA	NA	NA	NA	NA
MSTN	O14793	seq14583.49	Myostatin	Growth/differentiation factor 8		0.0070575	0.80589	0.245785	0.15616	1.53302e-07	5.28437	0.0794667	0.00011394	3.85881	0.0301192	0.277879	1.08559	0.173342	1.24375e-09	6.12964	0.100364	4.02737e-07	5.06766	-0.0580818	0.0289214	-2.1872	0.00266233	0.922214	0.0976689	-0.0285036	0.134001	-1.49851	-0.0553107	0.01954	-2.33822	-0.0218436	0.345413	-0.943952	-0.0382093	0.0208953	-2.30987	-0.0475144	0.0517026	-1.94755	0.0039041	0.872418	0.160628	-0.0217083	0.207403	-1.26074	-0.0613387	0.00765948	-2.67126	-0.0226568	0.292594	-1.05298	-0.0407418	0.0094625	-2.59488	NA	No_Assoc	-1.51069	NA	No_Assoc	0.569441	-0.821675	No_Assoc	3.0158	Increased	0.612793	-0.0466205	No_Assoc	No_Assoc	NA	NA	-0.954633	0.348759	-1.11814	No assoc	No assoc	No assoc	-1.21485	1.31315	No assoc	No assoc
MPP6	Q9NZW5	seq13490.1	MPP6	MAGUK p55 subfamily member 6		-0.188889	1.34928e-11	-6.83028	-0.305057	1.23268e-21	-9.77004	-0.239957	4.58179e-31	-11.5909	-0.218375	4.74766e-16	-8.23335	-0.333804	1.02492e-28	-11.4576	-0.270687	2.49576e-43	-13.8015	-0.00148795	0.959205	-0.0511617	-0.0710726	0.0288501	-2.18857	-0.0324585	0.134082	-1.4982	0.0250804	0.332935	0.968615	-0.0189399	0.478215	-0.709433	0.00374326	0.840392	0.201391	0.0323559	0.226346	1.21046	-0.0460218	0.118684	-1.56161	-0.00302034	0.878755	-0.152548	0.00669632	0.790509	0.26571	-0.037176	0.136569	-1.48985	-0.0154574	0.383349	-0.871742	NA	No_Assoc	-0.62015	NA	Decreased	-4.16403	NA	NA	NA	NA	NA	NA	NA	NA	NA	NA	NA	NA	NA	NA	NA	NA	NA	NA	NA	NA
PDGFC	Q9NRA1	seq13658.31	PDGF-CC	Platelet-derived growth factor C		0.100731	0.000263606	3.65968	0.222095	1.70169e-09	6.07712	0.144656	4.72498e-11	6.57935	0.158917	3.53019e-09	5.94965	0.329215	1.11997e-21	9.77672	0.224686	6.82126e-27	10.737	-0.032835	0.220783	-1.2251	-0.0309972	0.388231	-0.863185	-0.0321775	0.13411	-1.49809	-0.0110831	0.646497	-0.458751	0.027048	0.360459	0.914887	0.00418463	0.823001	0.223687	-0.0421062	0.0861316	-1.7176	-0.0302934	0.349094	-0.936764	-0.0377952	0.0530312	-1.93467	-0.00643707	0.783533	-0.27478	0.0264946	0.335813	0.962911	0.00740237	0.678143	0.414999	NA	No_Assoc	-1.7898	NA	Increased	4.67818	2.68131	Increased	NA	NA	NA	NA	NA	NA	NA	NA	NA	NA	NA	NA	NA	NA	NA	NA	NA	NA
DLAT	P10515	seq20185.44	ODP2	Dihydrolipoyllysine-residue acetyltransferase component of pyruvate dehydrogenase complex, mitochondrial		-0.0770124	0.00554091	-2.77886	0.0221554	0.483614	0.700759	-0.0339236	0.103574	-1.62777	0.152376	1.12857e-08	5.75078	0.0983582	0.000990618	3.30278	0.128508	8.48195e-11	6.4918	-0.0637946	0.0117496	-2.52349	0.0146447	0.594096	0.533079	-0.0278283	0.134668	-1.49594	0.168586	6.27643e-14	7.59394	0.0874834	0.000118731	3.86385	0.128833	4.38413e-16	8.12745	-0.0343888	0.141376	-1.47167	0.0214118	0.387678	0.864211	-0.00812018	0.632882	-0.477675	0.153724	2.64562e-12	7.06998	0.0828832	9.14756e-05	3.92803	0.117241	9.74234e-15	7.74257	NA	No_Assoc	0.442092	NA	Increased	6.36289	NA	NA	NA	NA	NA	NA	NA	NA	NA	NA	NA	NA	NA	NA	NA	NA	NA	NA	NA	NA
B3GAT1	Q9P2W7	seq21770.18	B3GA1	Galactosylgalactosylxylosylprotein 3-beta-glucuronosyltransferase 1		0.220405	6.97567e-15	7.88551	0.372888	3.40792e-34	12.6342	0.292501	4.29222e-47	14.4129	0.403472	2.32089e-50	15.6438	0.453905	3.98362e-59	17.2741	0.428219	1.00984e-119	23.2647	-0.110466	0.00214538	-3.07601	0.0407422	0.282978	1.0742	-0.0389868	0.134901	-1.49505	0.0680691	0.0373084	2.08469	0.0398657	0.201313	1.27862	0.0533169	0.0180576	2.36444	-0.0845401	0.0106538	-2.55787	0.0354296	0.300652	1.03555	-0.026628	0.262631	-1.12019	0.0535162	0.0929193	1.68154	0.0438697	0.131077	1.51104	0.0482512	0.0244746	2.2496	NA	No_Assoc	2.0561	NA	Increased	6.44247	3.07783	Increased	3.33635	Increased	NA	NA	NA	NA	NA	NA	NA	NA	NA	NA	NA	NA	NA	NA	NA	NA
CERS5	Q8N5B7	seq13494.6	CERS5	Ceramide synthase 5		-0.0881702	0.00141731	-3.19856	-0.124088	3.76296e-05	-4.13926	-0.104626	2.52014e-07	-5.1562	-0.115843	1.89262e-05	-4.29447	0.00383732	0.893476	0.133939	-0.0596031	0.00240663	-3.03484	0.00909661	0.727251	0.348867	-0.0658807	0.0130864	-2.48567	-0.0277796	0.135038	-1.49453	0.0104737	0.657197	0.443898	0.07536	0.000564506	3.45879	0.045496	0.00447975	2.84224	0.0120861	0.612911	0.506056	-0.0444863	0.0642738	-1.85224	-0.0160411	0.343534	-0.947206	0.0087899	0.701714	0.3831	0.0603672	0.00306458	2.96814	0.0376725	0.0133143	2.47525	NA	No_Assoc	-1.85391	NA	No_Assoc	-0.020169	NA	NA	NA	NA	NA	NA	NA	NA	NA	NA	NA	NA	NA	NA	NA	NA	NA	NA	NA	NA
MMP2	P08253	seq4160.49	MMP-2	72 kDa type IV collagenase		0.0343415	0.206894	1.26284	-0.0466847	0.167064	-1.38265	0.00246203	0.907455	0.116249	-0.0439373	0.0969299	-1.66124	0.104863	0.0008611	3.34193	0.01787	0.376882	0.883656	0.0265621	0.286064	1.06728	-0.106208	0.000348335	-3.58821	-0.0284276	0.135609	-1.49234	-0.0566038	0.0110633	-2.5447	0.0462716	0.0553928	1.91792	-0.00933508	0.568119	-0.570823	0.0226384	0.322665	0.98941	-0.09418	0.000437521	-3.52761	-0.0268293	0.122521	-1.54428	-0.0545151	0.011841	-2.52076	0.0379203	0.0913684	1.68978	-0.0100054	0.520538	-0.642516	NA	No_Assoc	-1.87944	NA	No_Assoc	-4.82158	1.88122	No_Assoc	2.83713	Increased	NA	NA	NA	NA	NA	NA	0.0464633	2.78042	-1.53445	No assoc	Increased	No assoc	-1.28716	2.01061	No assoc	No assoc
PHYH	O14832	seq23369.17	PAHX	Phytanoyl-CoA dioxygenase, peroxisomal		0.140365	8.54128e-07	4.94859	0.284216	9.1689e-15	7.86264	0.195185	2.19316e-18	8.74689	0.189924	6.76906e-12	6.93186	0.396998	2.21598e-31	12.0371	0.274477	8.96564e-39	13.0238	-0.0348258	0.22607	-1.21117	-0.0329066	0.383638	-0.871575	-0.0341213	0.135798	-1.49162	-0.0310423	0.231157	-1.19799	0.016441	0.597509	0.528146	-0.0116081	0.559981	-0.58287	-0.0239209	0.364706	-0.906781	-0.030274	0.373359	-0.890576	-0.0263088	0.206816	-1.26237	-0.0370688	0.140847	-1.47362	0.0145694	0.615057	0.503018	-0.0148663	0.433767	-0.782761	NA	No_Assoc	-0.512876	NA	Increased	2.69417	2.30527	No_Assoc	NA	NA	NA	NA	NA	NA	NA	NA	NA	NA	NA	NA	NA	NA	NA	NA	NA	NA
DEFB119	Q8N690	seq8315.5	DB119	Beta-defensin 119		-0.051689	0.0591147	-1.88913	-0.104603	0.00111685	-3.26827	-0.0740315	0.00037132	-3.55967	-0.0399778	0.135747	-1.49282	-0.0992507	0.00104917	-3.2861	-0.0660664	0.000976918	-3.29709	-0.0267732	0.287068	-1.06505	-0.0295152	0.296865	-1.0437	-0.0279835	0.136375	-1.48943	-0.00955728	0.673658	-0.421237	-0.00751873	0.74664	-0.323157	-0.00856364	0.598057	-0.527196	-0.0152421	0.508867	-0.660801	-0.0214628	0.400394	-0.841261	-0.0180399	0.29172	-1.05436	-0.015974	0.469144	-0.724103	-0.013166	0.543955	-0.607042	-0.0145462	0.346948	-0.940525	NA	No_Assoc	0.256368	NA	No_Assoc	1.14053	NA	NA	NA	NA	NA	NA	NA	NA	NA	NA	NA	NA	NA	NA	NA	NA	NA	NA	NA	NA
CAPN9	O14815	seq20173.39	CAN9	Calpain-9		0.200271	2.09055e-12	7.10276	0.322872	1.50093e-18	8.95376	0.246789	1.11398e-28	11.1106	0.323132	2.58113e-31	11.979	0.460853	7.86645e-43	14.3517	0.38011	1.23439e-75	18.4034	-0.0431613	0.17794	-1.34792	-0.0277116	0.483066	-0.701628	-0.0370339	0.136512	-1.48891	0.030578	0.295515	1.04656	0.0577626	0.074387	1.78599	0.0427942	0.0483998	1.97384	-0.0456505	0.120555	-1.55356	-0.0235166	0.508902	-0.660774	-0.0366783	0.105513	-1.61869	0.0319699	0.260845	1.12493	0.0548325	0.0684118	1.82415	0.0427607	0.0383924	2.07064	NA	No_Assoc	0.858905	NA	Increased	2.81938	2.91238	Increased	NA	NA	NA	NA	NA	NA	NA	NA	NA	NA	NA	NA	NA	NA	NA	NA	NA	NA
TICAM2	Q86XR7	seq17696.1	TIRP	TIR domain-containing adapter molecule 2		-0.0127516	0.64585	-0.459652	0.0972379	0.0118949	2.5196	0.0247205	0.272454	1.09743	0.0186045	0.49623	0.680642	0.156818	2.60538e-05	4.2241	0.0671909	0.0022689	3.05257	-0.0123178	0.627794	-0.484961	-0.0634218	0.0649548	-1.8475	-0.0303971	0.136559	-1.48873	0.0211368	0.356781	0.921875	-0.0387025	0.186134	-1.32297	-0.00163338	0.92788	-0.0905119	-0.0237356	0.308649	-1.0185	-0.085562	0.00511193	-2.8058	-0.0465308	0.0119731	-2.51294	0.0276152	0.21529	1.23981	-0.0234375	0.38951	-0.860863	0.00714554	0.678517	0.414488	NA	No_Assoc	-0.37864	NA	No_Assoc	-6.16908	2.77039	Increased	NA	NA	NA	NA	NA	NA	NA	NA	NA	NA	NA	NA	NA	NA	NA	NA	NA	NA
MLF1	P58340	seq17820.170	MLF1	Myeloid leukemia factor 1		-0.127956	3.72607e-06	-4.64795	-0.180711	4.83848e-09	-5.90179	-0.151538	1.3392e-13	-7.40223	-0.222753	1.30491e-16	-8.39523	-0.141814	1.22635e-06	-4.87963	-0.185958	2.31009e-21	-9.49001	0.0111119	0.681116	0.411042	-0.071176	0.010753	-2.5552	-0.0288002	0.137657	-1.48457	-0.0518241	0.0346312	-2.11508	0.00375823	0.870182	0.163468	-0.0222657	0.184162	-1.32805	0.0236042	0.342639	0.949345	-0.0595405	0.0181759	-2.36573	-0.0174626	0.323513	-0.987265	-0.0578701	0.0153948	-2.42648	-0.0044763	0.834261	-0.209292	-0.0282764	0.0757603	-1.77583	NA	No_Assoc	-0.185699	NA	No_Assoc	-0.859565	-0.288129	No_Assoc	NA	NA	NA	NA	NA	NA	NA	NA	NA	NA	NA	NA	NA	NA	NA	NA	NA	NA
SEC14L4	Q9UDX3	seq25497.35	S14L4	SEC14-like protein 4		-0.128441	3.48326e-06	-4.66203	-0.285691	7.36692e-17	-8.48248	-0.191481	2.72605e-19	-8.97926	-0.0780095	0.00401248	-2.88278	-0.27971	3.75902e-18	-8.84564	-0.163278	1.99587e-15	-7.9416	-0.0211375	0.42467	-0.798621	-0.0465581	0.167386	-1.38161	-0.0308362	0.138486	-1.48145	0.0682179	0.00411426	2.87485	0.0308743	0.265848	1.11327	0.0524339	0.00363576	2.90815	-0.00588824	0.808431	-0.242504	-0.048163	0.113093	-1.58578	-0.022372	0.238147	-1.17963	0.0599291	0.00957216	2.59513	0.0319516	0.216329	1.2371	0.0474996	0.00579479	2.75917	NA	No_Assoc	-0.733721	NA	No_Assoc	-0.886178	NA	NA	NA	NA	NA	NA	NA	NA	NA	NA	NA	NA	NA	NA	NA	NA	NA	NA	NA	NA
PGRMC2	O15173	seq10506.53	PGRC2	Membrane-associated progesterone receptor component 2		-0.190314	2.06453e-12	-7.10495	-0.198356	4.15847e-09	-5.92778	-0.193455	2.22107e-20	-9.25114	-0.0932851	0.0004911	-3.49518	-0.199746	2.62101e-10	-6.38168	-0.138105	1.04422e-11	-6.80027	-0.0387653	0.154868	-1.42345	-0.0194009	0.538501	-0.615284	-0.0304919	0.13902	-1.47945	0.130249	1.058e-07	5.34939	0.0322236	0.20957	1.25552	0.0838159	2.08541e-06	4.74497	-0.00343889	0.891226	-0.136782	-0.00123065	0.965503	-0.0432588	-0.00247052	0.895665	-0.13114	0.111889	2.93674e-06	4.69782	0.0198592	0.407224	0.829123	0.0661338	9.00913e-05	3.91584	NA	No_Assoc	-0.262688	NA	No_Assoc	2.30113	NA	NA	NA	NA	NA	NA	NA	NA	NA	NA	NA	NA	NA	NA	NA	NA	NA	NA	NA	NA
MYNN	Q9NPC7	seq12455.48	MYNN	Myoneurin		0.0418262	0.132056	1.50707	0.0379952	0.239966	1.17574	0.0402	0.0562197	1.90933	0.0375142	0.170091	1.37274	0.120476	7.62335e-05	3.97166	0.0746821	0.000234824	3.67827	-0.010391	0.685907	-0.404514	-0.050496	0.0782663	-1.76257	-0.0282642	0.139454	-1.47783	-0.0330414	0.155507	-1.42124	0.00914832	0.696975	0.389515	-0.0121616	0.461695	-0.736059	-0.00616206	0.793787	-0.261455	-0.0166225	0.522665	-0.639459	-0.0108814	0.533145	-0.623212	-0.0348109	0.124412	-1.5376	-0.0144706	0.510231	-0.658705	-0.0243347	0.122711	-1.54349	NA	No_Assoc	-1.58347	NA	No_Assoc	1.99267	NA	NA	NA	NA	NA	NA	NA	NA	NA	NA	NA	NA	NA	NA	NA	NA	NA	NA	NA	NA
CAPG	P40121	seq4968.50	CAPG	Macrophage-capping protein		NA	NA	NA	0.0401292	0.269281	1.1053	0.0401292	0.269031	1.1053	NA	NA	NA	0.225379	8.88578e-11	6.55108	0.225379	5.71219e-11	6.55108	NA	NA	NA	-0.0465189	0.140306	-1.47576	-0.0465189	0.140008	-1.47576	NA	NA	NA	0.12086	6.51418e-06	4.53189	0.12086	5.84586e-06	4.53189	NA	NA	NA	-0.0231718	0.410522	-0.823303	-0.0231718	0.410336	-0.823303	NA	NA	NA	0.104819	2.7316e-05	4.21337	0.104819	2.51588e-05	4.21337	NA	No_Assoc	0.795723	NA	Increased	7.05322	6.07621	Increased	5.31453	Increased	0.0224144	0.88505	No_Assoc	No_Assoc	NA	NA	4.62258	2.67784	4.84596	Increased	Increased	Increased	1.42386	3.03009	No assoc	Increased
FABP9	Q0Z7S8	seq18194.18	FABP9	Fatty acid-binding protein 9		0.106011	0.000115928	3.86734	0.213442	1.01926e-10	6.53005	0.15037	8.10828e-13	7.15931	0.189164	1.50524e-12	7.14985	0.353665	7.3603e-31	11.9274	0.26208	3.19574e-40	13.2759	-0.0161189	0.54485	-0.605668	-0.0526653	0.110713	-1.59635	-0.030526	0.140564	-1.47369	0.0357252	0.136818	1.48875	0.0458491	0.0924473	1.68417	0.0401518	0.0257168	2.23046	-0.0111398	0.648096	-0.456524	-0.0463678	0.119	-1.56026	-0.0253262	0.179288	-1.34295	0.032843	0.158997	1.40933	0.0414673	0.102218	1.63563	0.0367926	0.0319947	2.14448	NA	No_Assoc	0.875211	NA	No_Assoc	0.875087	NA	NA	NA	NA	NA	NA	NA	NA	NA	NA	NA	NA	NA	NA	NA	NA	NA	NA	NA	NA
MTHFD2	P13995	seq18321.38	MTDC	Bifunctional methylenetetrahydrofolate dehydrogenase/cyclohydrolase, mitochondrial		-0.223567	6.09811e-16	-8.20093	-0.288687	3.28203e-17	-8.58546	-0.249395	5.11673e-32	-11.7772	-0.282288	3.83751e-26	-10.8308	-0.40751	2.62518e-37	-13.2864	-0.334795	9.32615e-64	-16.857	-0.0394864	0.175891	-1.35432	-0.0234092	0.500814	-0.673449	-0.0328467	0.141448	-1.47042	-0.0458628	0.080662	-1.74835	-0.0807818	0.00490771	-2.81915	-0.0617841	0.00140715	-3.19318	-0.029874	0.264598	-1.11612	-0.0140883	0.653188	-0.44947	-0.0232172	0.254019	-1.14064	-0.0504715	0.0480943	-1.97858	-0.0873009	0.0010866	-3.27642	-0.0680842	0.000219907	-3.69498	NA	No_Assoc	-0.389125	NA	Decreased	-4.42335	-0.140309	No_Assoc	NA	NA	NA	NA	NA	NA	NA	NA	NA	NA	NA	NA	NA	NA	NA	NA	NA	NA
PRMT1	Q99873	seq23351.59	ANM1	Protein arginine N-methyltransferase 1		-0.101097	0.000226752	-3.69868	NA	NA	NA	-0.101097	0.000216721	-3.69868	-0.0557288	0.0381796	-2.07526	NA	NA	NA	-0.0557288	0.0379621	-2.07526	-0.0373749	0.14189	-1.46978	NA	NA	NA	-0.0373749	0.141621	-1.46978	0.0279166	0.22511	1.21369	NA	NA	NA	0.0279166	0.224864	1.21369	-0.0381088	0.102341	-1.6349	NA	NA	NA	-0.0381088	0.102071	-1.6349	0.0286322	0.200019	1.28222	NA	NA	NA	0.0286322	0.199764	1.28222	NA	NA	NA	NA	NA	NA	NA	NA	NA	NA	NA	NA	NA	NA	NA	NA	NA	NA	NA	NA	NA	NA	NA	NA	NA	NA
S100Z	Q8WXG8	seq18928.10	S100Z	Protein S100-Z		-0.0515145	0.0605215	-1.87874	-0.0458531	0.125895	-1.5317	-0.0489317	0.0155211	-2.41999	-0.0495514	0.0661242	-1.83925	-0.0415145	0.1425	-1.46764	-0.0457286	0.0190765	-2.34403	-0.0362488	0.149402	-1.44258	-0.0161972	0.536471	-0.618362	-0.0266392	0.141809	-1.46909	-0.026908	0.237867	-1.18092	-0.00342539	0.873426	-0.159347	-0.0144837	0.354293	-0.926294	-0.0241622	0.295709	-1.04614	-0.022495	0.340535	-0.953545	-0.0233462	0.157185	-1.4146	-0.0333423	0.132722	-1.50448	0.000924571	0.963163	0.0461961	-0.0144683	0.330027	-0.974059	NA	No_Assoc	-0.795468	NA	No_Assoc	-1.53678	NA	NA	NA	NA	NA	NA	NA	NA	NA	NA	NA	NA	NA	NA	NA	NA	NA	NA	NA	NA
S100P	P25815	seq9926.4	S100P	Protein S100-P		0.136791	2.33406e-06	4.745	0.126693	0.000242072	3.68306	0.132625	1.94373e-09	6.00244	0.208466	1.7652e-13	7.45059	0.20167	5.33329e-10	6.2673	0.20554	2.14393e-22	9.73473	-0.0393056	0.178631	-1.34577	-0.0222359	0.477158	-0.711135	-0.0313519	0.141862	-1.46889	-0.0139918	0.59774	-0.527794	0.02304	0.372818	0.891587	0.00499685	0.787134	0.270034	-0.0323885	0.227033	-1.20866	-0.00990425	0.725722	-0.350915	-0.0217291	0.263508	-1.11814	-0.0178245	0.489411	-0.691459	0.0144158	0.549518	0.598676	-0.000607212	0.972473	-0.0345073	NA	No_Assoc	0.497614	NA	No_Assoc	3.60463	0.818917	No_Assoc	NA	NA	NA	NA	NA	NA	NA	NA	NA	NA	NA	NA	NA	NA	NA	NA	NA	NA
RRM2	P31350	seq17750.8	RIR2	Ribonucleoside-diphosphate reductase subunit M2		-0.0841636	0.00224762	-3.06202	-0.0514635	0.0838144	-1.73061	-0.0690979	0.000618683	-3.42329	-0.0670924	0.0129151	-2.48984	-0.0283593	0.314102	-1.00713	-0.0485774	0.0125888	-2.49519	-0.0312655	0.219338	-1.22894	-0.0220194	0.400111	-0.841766	-0.026771	0.142138	-1.46788	0.00310554	0.892828	0.134755	0.0175484	0.413958	0.817274	0.010837	0.490308	0.689819	-0.0166854	0.475985	-0.713001	-0.0253939	0.28101	-1.07861	-0.0210135	0.205486	-1.26608	-0.00490546	0.826992	-0.21861	0.0198536	0.320667	0.993561	0.00890335	0.550761	0.59662	NA	No_Assoc	1.0898	NA	No_Assoc	0.5994	NA	NA	NA	NA	NA	NA	NA	NA	NA	NA	NA	NA	NA	NA	NA	NA	NA	NA	NA	NA
TNC	P24821	seq5738.25	Tenascin	Tenascin		0.171737	3.81311e-08	5.53517	0.163416	4.01967e-06	4.63467	0.168106	5.3097e-13	7.21713	0.239198	2.76297e-15	8.0064	0.384276	1.26296e-30	11.8753	0.305957	3.71151e-44	13.9382	0.00266608	0.931542	0.0859236	-0.0738125	0.0257494	-2.23314	-0.0331592	0.142711	-1.46577	0.0277316	0.321563	0.991662	0.124935	9.08841e-06	4.45972	0.0762476	0.000116898	3.85254	0.00233298	0.934656	0.0820056	-0.0449715	0.128536	-1.5211	-0.0204095	0.319444	-0.995601	0.0277699	0.307411	1.02111	0.105239	6.19029e-05	4.02175	0.0679969	0.000310884	3.60606	NA	No_Assoc	-0.656475	NA	Increased	3.83106	4.42404	Increased	4.55305	Increased	0.902403	-0.772837	No_Assoc	No_Assoc	NA	NA	1.95121	1.17661	2.01876	No assoc	No assoc	No assoc	1.20058	2.14369	No assoc	No assoc
UGT1A6	P19224	seq7891.45	UGT 1A6	UDP-glucuronosyltransferase 1-6		-0.0743347	0.00645351	-2.72859	-0.180916	2.01689e-08	-5.65373	-0.119123	9.32085e-09	-5.74265	-0.125086	2.95552e-06	-4.69624	-0.155784	3.02753e-07	-5.15474	-0.138507	4.16473e-12	-6.93148	-0.00734786	0.772465	-0.289218	-0.0554473	0.0580164	-1.89764	-0.0280563	0.14336	-1.46339	-0.0410452	0.0750029	-1.782	0.00710793	0.767659	0.295515	-0.0180108	0.27896	-1.08266	-0.00313321	0.893256	-0.134214	-0.0564575	0.0321991	-2.14478	-0.0266091	0.127634	-1.5235	-0.0431367	0.054391	-1.92561	0.00773347	0.729468	0.345925	-0.0176497	0.264693	-1.11537	NA	No_Assoc	-0.325843	NA	No_Assoc	0.395807	NA	NA	NA	NA	NA	NA	NA	NA	NA	NA	NA	NA	NA	NA	NA	NA	NA	NA	NA	NA
KRT1	P04264	seq9931.20	Keratin-1	Keratin, type II cytoskeletal 1		-0.167527	1.72948e-09	-6.07074	NA	NA	NA	-0.167527	1.27323e-09	-6.07074	-0.163077	2.26689e-09	-6.02574	NA	NA	NA	-0.163077	1.6834e-09	-6.02574	-0.0397593	0.143703	-1.46315	NA	NA	NA	-0.0397593	0.143427	-1.46315	0.0086079	0.727097	0.349075	NA	NA	NA	0.0086079	0.727033	0.349075	0.0301613	0.234521	1.18942	NA	NA	NA	0.0301613	0.234273	1.18942	-0.0289364	0.235669	-1.18651	NA	NA	NA	-0.0289364	0.235421	-1.18651	Increased	NA	NA	NA	NA	NA	NA	NA	0.962959	No_Assoc	NA	NA	NA	NA	NA	NA	-0.221768	0	-0.184217	No assoc	No assoc	No assoc	NA	NA	NA	NA
PMEL	P40967	seq6472.40	GP100	Melanocyte protein PMEL		-0.143448	2.12546e-07	-5.21832	-0.171174	6.31692e-08	-5.44833	-0.15547	5.69462e-14	-7.51492	-0.207266	1.01572e-14	-7.83637	-0.219793	1.24741e-13	-7.51024	-0.212898	2.00533e-27	-10.8495	-0.0202676	0.45019	-0.755346	-0.0382473	0.183801	-1.33002	-0.0286356	0.144392	-1.45963	-0.0514732	0.0326321	-2.13907	-0.054137	0.0223132	-2.28837	-0.0528278	0.00173942	-3.13146	-0.0149224	0.544359	-0.606409	-0.0256868	0.322527	-0.989743	-0.0200184	0.26227	-1.12104	-0.0541781	0.0205748	-2.31879	-0.0629914	0.0042807	-2.86293	-0.0588492	0.000238854	-3.67392	NA	No_Assoc	-0.0621233	NA	No_Assoc	-2.72711	-1.03089	No_Assoc	NA	NA	NA	NA	NA	NA	NA	NA	NA	NA	NA	NA	NA	NA	NA	NA	NA	NA
DMTN	Q08495	seq23650.2	Dematin	Dematin		0.112458	3.34542e-05	4.16428	0.108897	0.00150124	3.18281	0.111091	1.59975e-07	5.24069	0.222766	4.15116e-17	8.53501	0.194351	1.5773e-09	6.09032	0.211377	1.28454e-25	10.4625	-0.0361444	0.17959	-1.3428	-0.0209656	0.496489	-0.680263	-0.0295763	0.144604	-1.45886	0.036048	0.139478	1.47872	0.0396492	0.117722	1.5657	0.0377801	0.031463	2.15117	-0.031416	0.203759	-1.27161	-0.0154299	0.579231	-0.554682	-0.0243667	0.187135	-1.3191	0.0333279	0.159509	1.4076	0.0356532	0.130278	1.5142	0.034497	0.0388071	2.06623	NA	No_Assoc	0.143821	NA	No_Assoc	2.10049	NA	NA	NA	NA	NA	NA	NA	NA	NA	NA	NA	NA	NA	NA	NA	NA	NA	NA	NA	NA
MAPRE2	Q15555	seq16856.79	MARE2	Microtubule-associated protein RP/EB family member 2		-0.0997188	0.000267866	-3.65536	-0.0565535	0.0790754	-1.75776	-0.0816651	8.67919e-05	-3.92483	-0.116928	1.06977e-05	-4.42124	0.0147558	0.628388	0.484138	-0.0603659	0.00251073	-3.02204	-0.012465	0.629398	-0.482698	-0.0457489	0.103629	-1.62892	-0.0277129	0.144882	-1.45785	-0.00369984	0.872915	-0.159992	0.03068	0.185834	1.32387	0.0134535	0.411153	0.821866	-0.0161302	0.495922	-0.681129	-0.035154	0.165407	-1.38808	-0.0250046	0.148299	-1.44557	-0.0015705	0.944325	-0.0698498	0.0232804	0.280976	1.07868	0.0113633	0.4655	0.72982	NA	No_Assoc	0.152088	NA	No_Assoc	0.380134	NA	NA	NA	NA	NA	NA	NA	NA	NA	NA	NA	NA	NA	NA	NA	NA	NA	NA	NA	NA
SCARA3	Q6AZY7	seq9569.14	SCAR3:region 1	Scavenger receptor class A member 3:region 1		0.0567039	0.0489231	1.97127	0.213393	4.45299e-10	6.29621	0.122312	2.4455e-08	5.57711	0.109191	0.000121264	3.85623	0.344501	9.44294e-28	11.2339	0.217482	1.40245e-25	10.4542	-0.0393968	0.147844	-1.44813	-0.0176177	0.591891	-0.53626	-0.0305373	0.145012	-1.45738	-0.0192653	0.433961	-0.782696	0.0734323	0.00649864	2.72693	0.0229292	0.206926	1.26206	-0.0440233	0.0777328	-1.76552	-0.00796526	0.787839	-0.269186	-0.0290505	0.127623	-1.52354	-0.0164347	0.492386	-0.686731	0.0667629	0.00782588	2.66459	0.0232564	0.179	1.34384	NA	No_Assoc	0.362025	NA	No_Assoc	5.38135	0.508098	No_Assoc	NA	NA	NA	NA	NA	NA	NA	NA	NA	NA	NA	NA	NA	NA	NA	NA	NA	NA
RAP1GAP	P47736	seq13735.1	RPGP1	Rap1 GTPase-activating protein 1		0.168427	6.22341e-10	6.23547	0.212652	2.93561e-12	7.06332	0.18815	8.11027e-21	9.35821	0.29133	3.20926e-29	11.5238	0.286284	7.34953e-23	10.0743	0.2891	6.97941e-53	15.3059	-0.0356898	0.218713	-1.2306	-0.0245893	0.410454	-0.823423	-0.0303018	0.145263	-1.45647	0.0593639	0.0225467	2.28399	-0.00438193	0.863037	-0.172551	0.0267512	0.140819	1.47275	-0.0281263	0.290803	-1.05683	-0.0381139	0.152274	-1.43258	-0.0331217	0.0783529	-1.76032	0.0550234	0.029677	2.17698	0.00489954	0.835936	0.207145	0.0283012	0.101266	1.63875	NA	No_Assoc	-0.342346	NA	Increased	3.85684	-1.22183	No_Assoc	NA	NA	NA	NA	NA	NA	NA	NA	NA	NA	NA	NA	NA	NA	NA	NA	NA	NA
GALNT4	Q8N4A0	seq21722.21	GALT4	Polypeptide N-acetylgalactosaminyltransferase 4		0.209643	4.3108e-14	7.64309	0.267442	3.34716e-15	7.9953	0.232881	4.77902e-28	10.9798	0.340083	5.33441e-37	13.1489	0.389588	1.99722e-35	12.8885	0.361007	2.28333e-75	18.37	-0.034191	0.28073	-1.07917	-0.0344002	0.328848	-0.976889	-0.0342846	0.145492	-1.45564	0.0527251	0.0657455	1.84184	0.0391489	0.176598	1.35221	0.0460138	0.0237931	2.26045	-0.0251193	0.387445	-0.864576	-0.0433457	0.171191	-1.36932	-0.0334531	0.118082	-1.56288	0.0480555	0.0844848	1.72667	0.0453816	0.0920747	1.68609	0.0466738	0.0158493	2.41237	NA	No_Assoc	-0.0328122	NA	Increased	4.85586	3.93886	Increased	2.70123	Increased	NA	NA	NA	NA	NA	NA	NA	NA	NA	NA	NA	NA	NA	NA	NA	NA
DIMT1	Q9UNQ2	seq12694.28	DIM1	Probable dimethyladenosine transferase		-0.0457293	0.0985339	-1.65329	-0.0807378	0.0101807	-2.57439	-0.0610461	0.00325275	-2.94278	-0.0468184	0.0830992	-1.73443	-0.067796	0.022119	-2.29179	-0.0563493	0.00471356	-2.82598	-0.0282619	0.265855	-1.11318	-0.0257991	0.347533	-0.939819	-0.0271265	0.145567	-1.45537	-0.02198	0.336964	-0.960569	-0.000578108	0.979639	-0.0255277	-0.0111681	0.487782	-0.69384	-0.0082425	0.724369	-0.35271	-0.031811	0.198841	-1.2857	-0.0193546	0.254605	-1.13924	-0.0328238	0.14137	-1.47169	0.00361728	0.863625	0.171805	-0.0135545	0.375985	-0.885318	NA	No_Assoc	0.470851	NA	No_Assoc	1.3311	NA	NA	NA	NA	NA	NA	NA	NA	NA	NA	NA	NA	NA	NA	NA	NA	NA	NA	NA	NA
SCARB2	Q14108	seq5100.53	LIMP II	Lysosome membrane protein 2		-0.0843678	0.00206418	-3.08762	-0.115781	0.000172186	-3.77015	-0.0982481	1.48804e-06	-4.81283	-0.0910095	0.00069021	-3.40234	-0.100701	0.000537225	-3.47213	-0.0954643	1.20369e-06	-4.85503	-0.0287242	0.256642	-1.13491	-0.024856	0.362688	-0.910653	-0.0269358	0.146674	-1.45138	-0.0188401	0.409735	-0.824652	0.0150937	0.503483	0.66925	-0.00165424	0.91791	-0.103067	-0.024431	0.292494	-1.05313	-0.012659	0.60751	-0.513786	-0.0188991	0.26316	-1.11895	-0.0211378	0.340979	-0.952614	0.00652903	0.756051	0.310752	-0.00654997	0.667684	-0.429328	NA	No_Assoc	0.490488	NA	No_Assoc	0.308936	NA	NA	NA	NA	2.82949	-0.273515	No_Assoc	No_Assoc	1.75393	No_Assoc	NA	NA	NA	NA	NA	NA	-0.59496	4.42752	No assoc	Increased
THTPA	Q9BU02	seq13595.20	THTPA	Thiamine-triphosphatase		-0.00742653	0.789449	-0.267086	-0.275703	8.58719e-18	-8.74728	-0.12484	2.136e-09	-5.98711	-0.0439599	0.103457	-1.62957	-0.22607	9.20508e-14	-7.55358	-0.125592	3.66404e-10	-6.26771	0.0118922	0.640211	0.467523	-0.0883917	0.00440457	-2.85389	-0.028502	0.147069	-1.44996	-0.0222591	0.332391	-0.969705	0.0346496	0.172745	1.36438	0.003329	0.845011	0.195488	0.0151252	0.517867	0.64683	-0.0711765	0.0111265	-2.54326	-0.0203546	0.256659	-1.13432	-0.0231436	0.301632	-1.03339	0.0226597	0.33856	0.957458	-0.00150463	0.926304	-0.0924961	NA	No_Assoc	-0.175872	NA	No_Assoc	-4.45749	-1.94994	No_Assoc	NA	NA	NA	NA	NA	NA	NA	NA	NA	NA	NA	NA	NA	NA	NA	NA	NA	NA
INSL6	Q9Y581	seq5754.76	INSL6	Insulin-like peptide INSL6		-0.117049	1.98727e-05	-4.2834	-0.0678289	0.0221224	-2.29164	-0.0944004	2.57967e-06	-4.70173	-0.123369	4.66637e-06	-4.60024	-0.132489	2.0112e-06	-4.77891	-0.127777	3.37852e-11	-6.62905	-0.0574994	0.0237999	-2.26323	0.0067385	0.797823	0.25623	-0.0264893	0.14714	-1.44971	-0.0443788	0.0541296	-1.92769	-0.0402148	0.0626432	-1.8637	-0.0421622	0.0074052	-2.67805	-0.0472544	0.0432495	-2.02345	0.0157243	0.506905	0.663893	-0.0162089	0.329701	-0.974717	-0.0501804	0.0252451	-2.24045	-0.0464926	0.020583	-2.31907	-0.048133	0.00127207	-3.22221	NA	No_Assoc	0.794922	NA	No_Assoc	-0.702264	NA	NA	NA	NA	NA	NA	NA	NA	NA	NA	NA	NA	NA	NA	NA	NA	NA	NA	NA	NA
FREM2	Q5SZK8	seq7246.4	FREM2	FRAS1-related extracellular matrix protein 2		-0.0388078	0.166002	-1.38601	0.11957	0.000181068	3.75732	0.0302996	0.14948	1.44137	-0.0166815	0.54605	-0.603861	0.15685	1.90038e-07	5.24346	0.0631923	0.00184724	3.11375	-0.0331324	0.196888	-1.29119	-0.0211221	0.468124	-0.725797	-0.0278791	0.147479	-1.44849	-0.00926717	0.690675	-0.398036	-0.0194876	0.416085	-0.813553	-0.0142321	0.393959	-0.85246	-0.0553578	0.0189401	-2.34992	-0.0376862	0.151345	-1.43584	-0.0474735	0.00677121	-2.70789	0.0029359	0.89705	0.129417	-0.00798145	0.720708	-0.357609	-0.00261172	0.869608	-0.164157	NA	No_Assoc	0.225962	NA	No_Assoc	-0.729022	NA	NA	0.377795	No_Assoc	NA	NA	NA	NA	NA	NA	-0.329262	-0.973871	0.105118	No assoc	No assoc	No assoc	NA	NA	NA	NA
CA11	O75493	seq8859.51	CAH11	Carbonic anhydrase-related protein 11		0.212665	2.54253e-14	7.71397	0.321051	1.45507e-22	10.0533	0.258948	2.34687e-35	12.4086	0.235164	5.50373e-18	8.77984	0.384201	6.1728e-35	12.8972	0.301789	7.35126e-52	15.152	-0.0494202	0.130184	-1.51441	-0.0173453	0.66508	-0.433061	-0.0366231	0.147728	-1.4476	-0.131694	7.03421e-06	-4.51254	-0.0645804	0.0551052	-1.92066	-0.102858	3.05814e-06	-4.66688	-0.017188	0.567498	-0.571898	-0.00365009	0.919856	-0.100645	-0.0116762	0.613864	-0.504566	-0.149957	1.5127e-07	-5.28245	-0.0744531	0.0177321	-2.37576	-0.115927	3.58835e-08	-5.51	NA	No_Assoc	0.275524	NA	No_Assoc	-0.613017	0.309661	No_Assoc	0.970942	No_Assoc	-1.80382	0.653537	No_Assoc	No_Assoc	NA	NA	-1.01541	-1.87896	-0.322294	No assoc	No assoc	No assoc	NA	NA	NA	NA
ABRAXAS2	Q15018	seq8945.7	F175B	BRISC complex subunit Abro1		0.0181527	0.503344	0.66944	-0.0691483	0.0182871	-2.36344	-0.0221867	0.264601	-1.11558	0.0629368	0.0177232	2.37464	-0.00206847	0.940408	-0.0747744	0.0318246	0.0963252	1.66294	-0.00324263	0.89609	-0.130631	-0.0495268	0.0525393	-1.9409	-0.0257462	0.147899	-1.44699	0.0366352	0.101519	1.6388	0.0224884	0.285791	1.06795	0.0291394	0.0572956	1.90105	-0.0149671	0.51097	-0.657526	-0.0410557	0.0739309	-1.78884	-0.0279039	0.0842519	-1.72653	0.0431117	0.0475342	1.98357	0.0165495	0.398073	0.845415	0.0284463	0.0505043	1.95567	NA	No_Assoc	0.569601	NA	No_Assoc	0.536672	NA	NA	NA	NA	NA	NA	NA	NA	NA	NA	NA	NA	NA	NA	NA	NA	NA	NA	NA	NA
FGF23	Q9GZV9	seq3807.1	FGF23	Fibroblast growth factor 23		-0.0620645	0.0220579	-2.29234	-0.0779897	0.0158997	-2.41508	-0.0686381	0.000938741	-3.30827	-0.106003	6.62333e-05	-4.00349	-0.0276433	0.366572	-0.903299	-0.0724565	0.000296193	-3.61861	-0.0046058	0.854339	-0.183625	-0.0554981	0.0492465	-1.96872	-0.0270936	0.148217	-1.44586	-0.0327331	0.149034	-1.44388	-0.000987565	0.966147	-0.0424507	-0.0172705	0.287458	-1.06371	0.000834227	0.971092	0.036246	-0.0492753	0.0528996	-1.93793	-0.0217326	0.202793	-1.27363	-0.035486	0.107745	-1.60962	-0.0053339	0.805602	-0.246166	-0.020149	0.192285	-1.30385	NA	No_Assoc	0.923645	NA	No_Assoc	-1.62615	NA	NA	NA	NA	-0.129467	-1.85307	No_Assoc	No_Assoc	NA	NA	NA	NA	NA	NA	NA	NA	NA	NA	NA	NA
SUN5	Q8TC36	seq11260.47	SPA4L	SUN domain-containing protein 5		0.0567147	0.0428849	2.02698	0.0346674	0.262012	1.12226	0.0467785	0.0240878	2.25573	0.120606	9.73352e-06	4.44203	0.133296	4.18032e-06	4.62681	0.126575	1.49428e-10	6.40596	-0.0163166	0.530366	-0.627631	-0.0391683	0.151362	-1.4358	-0.0271926	0.148489	-1.44489	0.0290935	0.214399	1.24222	0.047485	0.0331013	2.13371	0.0387584	0.0162856	2.40245	-0.0249877	0.294712	-1.0483	-0.0273694	0.267077	-1.11042	-0.0261387	0.127135	-1.5255	0.0334846	0.141697	1.47047	0.0394298	0.0576925	1.90015	0.0367326	0.0166243	2.39491	NA	No_Assoc	1.64525	NA	No_Assoc	2.13174	NA	NA	NA	NA	NA	NA	NA	NA	NA	NA	NA	NA	NA	NA	NA	NA	NA	NA	NA	NA
SMIM10	Q96HG1	seq9379.248	CX069	Small integral membrane protein 10		-0.159958	3.61708e-09	-5.9454	NA	NA	NA	-0.159958	2.75789e-09	-5.9454	-0.14409	5.22718e-08	-5.47854	NA	NA	NA	-0.14409	4.28851e-08	-5.47854	-0.0379728	0.14948	-1.4423	NA	NA	NA	-0.0379728	0.149217	-1.4423	0.0189318	0.425213	0.797685	NA	NA	NA	0.0189318	0.425053	0.797685	-0.0286393	0.235501	-1.18691	NA	NA	NA	-0.0286393	0.235263	-1.18691	0.0138361	0.54848	0.600211	NA	NA	NA	0.0138361	0.548366	0.600211	NA	NA	NA	NA	NA	NA	NA	NA	NA	NA	NA	NA	NA	NA	NA	NA	NA	NA	NA	NA	NA	NA	NA	NA	NA	NA
ACP3	P15309	seq19317.114	Prostatic acid phosphatase	Prostatic acid phosphatase		0.0979578	0.000371427	3.56982	0.0902301	0.00324123	2.95072	0.0945107	3.69865e-06	4.62764	0.148407	3.77193e-08	5.53746	0.161277	4.65708e-08	5.50464	0.15427	6.13001e-15	7.80124	-0.0319411	0.23112	-1.19809	-0.0226674	0.402388	-0.837709	-0.0273731	0.149477	-1.44138	-0.019041	0.430887	-0.787944	0.0256391	0.268149	1.10793	0.00426577	0.798549	0.255225	-0.0214303	0.380515	-0.877275	0.0043687	0.856782	0.180518	-0.00841021	0.624714	-0.48918	-0.024991	0.287222	-1.06472	0.00741546	0.732002	0.342557	-0.00747941	0.638342	-0.470018	NA	No_Assoc	1.76484	NA	No_Assoc	2.65364	NA	NA	NA	NA	NA	NA	NA	NA	NA	NA	NA	NA	NA	NA	NA	NA	NA	NA	NA	NA
SMURF2	Q9HAU4	seq13985.12	SMUF2	E3 ubiquitin-protein ligase SMURF2		-0.125775	4.42978e-06	-4.61164	-0.0507051	0.0963358	-1.66436	-0.0923774	5.46577e-06	-4.54607	-0.107191	5.9372e-05	-4.02988	-0.0769206	0.00748312	-2.67969	-0.0932069	1.77685e-06	-4.77728	-0.0465981	0.0701261	-1.81274	-0.00512446	0.847857	-0.191901	-0.0266507	0.150133	-1.43906	-0.0014565	0.949753	-0.0630301	-0.0167801	0.444988	-0.764085	-0.00950804	0.550319	-0.597282	-0.0431956	0.0669328	-1.83383	0.00300361	0.900674	0.12484	-0.0205856	0.221312	-1.22305	-0.00334218	0.881639	-0.148925	-0.0224413	0.272577	-1.09772	-0.0137799	0.36188	-0.911789	NA	No_Assoc	0.787334	NA	No_Assoc	-2.20585	NA	NA	NA	NA	NA	NA	NA	NA	NA	NA	NA	NA	NA	NA	NA	NA	NA	NA	NA	NA
RXFP1	Q9HBX9	seq14135.3	RXFP1	Relaxin receptor 1		-0.0882312	0.00146961	-3.18801	-0.0930406	0.00192187	-3.1099	-0.090449	8.50451e-06	-4.45207	-0.0447506	0.096195	-1.6649	-0.0494421	0.0823294	-1.73899	-0.0469648	0.016195	-2.40449	-0.0108131	0.677247	-0.416325	-0.0428903	0.103906	-1.62762	-0.0266195	0.150136	-1.43905	0.057407	0.0128624	2.49131	0.0115559	0.594593	0.532355	0.033114	0.0361022	2.09577	-0.0225004	0.345329	-0.944064	-0.0389837	0.101198	-1.64052	-0.0307665	0.0675033	-1.82831	0.0636024	0.00457308	2.84106	0.00884985	0.661901	0.437414	0.033465	0.0257837	2.22945	NA	No_Assoc	-0.739866	NA	No_Assoc	-0.672044	NA	NA	NA	NA	NA	NA	NA	NA	NA	NA	NA	NA	NA	NA	NA	NA	NA	NA	NA	NA
GOLGA7	Q7Z5G4	seq19174.141	GOGA7	Golgin subfamily A member 7		-0.142032	2.32429e-07	-5.2014	-0.15283	7.34277e-07	-4.98209	-0.146806	6.12429e-13	-7.19769	-0.178049	3.19465e-11	-6.70016	-0.161928	2.50208e-08	-5.61562	-0.170645	2.48872e-18	-8.73261	-0.0239768	0.365194	-0.905857	-0.031667	0.256359	-1.13566	-0.0276218	0.150193	-1.43885	-0.0251844	0.292192	-1.05379	-0.0091573	0.689854	-0.399164	-0.0168433	0.308812	-1.01772	-0.0180455	0.458148	-0.742141	-0.034253	0.17326	-1.36273	-0.0258806	0.138637	-1.48089	-0.0279857	0.228606	-1.20458	-0.00738513	0.729341	-0.346095	-0.0168114	0.284743	-1.06973	NA	No_Assoc	-0.215311	NA	No_Assoc	-1.25646	NA	NA	NA	NA	NA	NA	NA	NA	NA	NA	NA	NA	NA	NA	NA	NA	NA	NA	NA	NA
FBXL5	Q9UKA1	seq12846.3	FBXL5	F-box/LRR-repeat protein 5		0.134886	8.24308e-07	4.95563	0.0400896	0.235121	1.18794	0.0975237	4.16208e-06	4.60312	0.164106	1.09844e-09	6.14317	0.220021	2.58298e-12	7.08199	0.187874	1.7716e-20	9.27528	0.0148221	0.575557	0.56004	-0.0851954	0.00490173	-2.81939	-0.0285959	0.150916	-1.4363	0.0048008	0.841503	0.200014	0.0663764	0.0076429	2.6726	0.0345378	0.0453805	2.00111	0.00821403	0.735523	0.337866	-0.0544393	0.0469418	-1.98917	-0.0194201	0.285312	-1.06846	0.00787597	0.736113	0.337084	0.0450181	0.052654	1.93994	0.0265739	0.106535	1.61396	NA	No_Assoc	-0.253206	NA	No_Assoc	3.89656	NA	NA	NA	NA	NA	NA	NA	NA	NA	NA	NA	NA	NA	NA	NA	NA	NA	NA	NA	NA
NLGN3	Q9NZ94	seq17427.26	NLGN3	Neuroligin-3		0.151267	1.00301e-07	5.35883	0.237528	5.2659e-16	8.23367	0.19346	8.92228e-22	9.58868	0.16069	7.97307e-09	5.81035	0.2393	4.1189e-18	8.833	0.200805	3.19242e-25	10.3759	-0.0498721	0.0909191	-1.69193	-0.00975548	0.745544	-0.324605	-0.0302026	0.151227	-1.43521	-0.111353	2.82843e-05	-4.2031	-0.0889847	0.000292622	-3.63386	-0.0992902	3.36178e-08	-5.52147	-0.0251896	0.353245	-0.928675	-0.000863375	0.974591	-0.031858	-0.0130159	0.497186	-0.678924	-0.125692	1.15333e-06	-4.88867	-0.0952101	3.10812e-05	-4.18356	-0.108601	1.8555e-10	-6.37285	Increased	No_Assoc	0.35693	NA	No_Assoc	-0.801206	-1.10251	No_Assoc	1.0787	No_Assoc	NA	NA	NA	NA	NA	NA	NA	NA	NA	NA	NA	NA	NA	NA	NA	NA
ANXA5	P08758	seq14158.17	Annexin V	Annexin A5		-0.034542	0.220776	-1.22511	-0.106568	0.00042154	-3.53757	-0.0681746	0.000926953	-3.31181	-0.0502737	0.0704913	-1.81037	-0.0730153	0.0126173	-2.4987	-0.0610657	0.0024166	-3.03359	-0.0158016	0.540504	-0.612228	-0.0375598	0.154602	-1.4245	-0.0264485	0.15158	-1.43397	-0.0258364	0.269842	-1.10394	0.011608	0.603509	0.51952	-0.00624696	0.699094	-0.386543	0.00553585	0.815426	0.233485	-0.00611493	0.795506	-0.259234	-0.000319406	0.984761	-0.0191007	-0.0373712	0.101326	-1.63974	-0.010306	0.621092	-0.494452	-0.0226329	0.14116	-1.47149	NA	No_Assoc	0.0308818	NA	No_Assoc	0.709984	0.374582	No_Assoc	4.19297	Increased	NA	NA	NA	NA	NA	NA	3.17583	3.3102	2.48364	Increased	Increased	Increased	NA	NA	NA	NA
STK17B	O94768	seq8359.149	DRAK2	Serine/threonine-protein kinase 17B		-0.0438572	0.106166	-1.61689	-0.0931351	0.00234628	-3.04988	-0.0655897	0.00121954	-3.23427	-0.0919044	0.000555587	-3.46174	-0.0513881	0.074102	-1.78775	-0.0732528	0.00017265	-3.756	0.012504	0.617946	0.498895	-0.0701741	0.00873501	-2.62718	-0.026207	0.15161	-1.43387	-0.0201441	0.37537	-0.886791	-0.0249135	0.256462	-1.13541	-0.0226114	0.151931	-1.43274	0.0150761	0.512479	0.655179	-0.0699737	0.00379761	-2.90099	-0.0254469	0.126417	-1.52838	-0.0210728	0.340632	-0.953298	-0.0250546	0.220714	-1.22536	-0.0232187	0.121895	-1.54687	NA	No_Assoc	-0.597968	NA	No_Assoc	-1.01382	0.590903	No_Assoc	NA	NA	NA	NA	NA	NA	NA	NA	NA	NA	NA	NA	NA	NA	NA	NA	NA	NA
OMD	Q99983	seq5358.3	OMD	Osteomodulin		0.0808408	0.00365773	2.912	0.256962	5.24263e-16	8.23448	0.158649	2.02741e-14	7.64888	0.143806	1.23692e-07	5.32005	0.298797	6.82089e-24	10.3273	0.216041	7.61026e-28	10.9377	-0.0561737	0.0376497	-2.08097	0.00784196	0.806694	0.244754	-0.0295981	0.151646	-1.43374	-0.0302073	0.216135	-1.23753	-0.0191047	0.468896	-0.724538	-0.0250836	0.161412	-1.40034	-0.0329591	0.185033	-1.32618	0.023826	0.409628	0.824877	-0.00880316	0.640296	-0.467285	-0.0433284	0.0687634	-1.82162	-0.0303042	0.216869	-1.23564	-0.0370156	0.0301667	-2.1679	NA	No_Assoc	0.0500147	NA	Increased	3.18908	3.43899	Increased	3.22427	Increased	-2.21006	2.1041	No_Assoc	No_Assoc	NA	NA	-0.233321	2.27599	-0.986309	No assoc	No assoc	No assoc	-0.560992	2.15848	No assoc	No assoc
PTPRU	Q92729	seq8337.65	PTPRU	Receptor-type tyrosine-protein phosphatase U		0.217828	8.24619e-15	7.86419	0.307082	1.1863e-23	10.2685	0.259041	3.22882e-37	12.7473	0.261032	1.02739e-21	9.76246	0.373087	1.54957e-39	13.7137	0.316089	1.05032e-61	16.5754	-0.0343538	0.291039	-1.05631	-0.0347991	0.33338	-0.967772	-0.0345542	0.151977	-1.43258	-0.0791256	0.00685316	-2.70862	-0.0627975	0.033482	-2.12903	-0.0710403	0.000620081	-3.42268	0.0118863	0.692345	0.395771	-0.0395463	0.22223	-1.22134	-0.0118993	0.588921	-0.5404	-0.106795	0.000188273	-3.74602	-0.05952	0.0302796	-2.16934	-0.0822519	3.17323e-05	-4.16066	NA	No_Assoc	-1.11637	NA	No_Assoc	1.75488	2.3514	Increased	2.55958	Increased	NA	NA	NA	NA	NA	NA	NA	NA	NA	NA	NA	NA	NA	NA	NA	NA
AK4	P27144	seq17432.25	KAD4	Adenylate kinase 4, mitochondrial		-0.207464	1.22264e-13	-7.50133	-0.35086	4.57229e-27	-11.0787	-0.269507	2.76763e-38	-12.9374	-0.277214	2.50781e-24	-10.4022	-0.432106	6.08203e-47	-15.1255	-0.349284	7.66903e-72	-17.9239	-0.0124539	0.676131	-0.417851	-0.0622534	0.0828836	-1.73585	-0.0327978	0.152478	-1.43083	-0.0241681	0.369919	-0.896962	-0.060076	0.040666	-2.04945	-0.0406127	0.0406288	-2.0473	-0.0126971	0.642455	-0.464387	-0.0719971	0.0262621	-2.22546	-0.0374049	0.0732612	-1.7912	-0.0240474	0.35875	-0.918103	-0.0539968	0.0486454	-1.97399	-0.0383727	0.0425255	-2.02834	NA	No_Assoc	-0.505915	NA	No_Assoc	-1.86116	NA	NA	NA	NA	NA	NA	NA	NA	NA	NA	NA	NA	NA	NA	NA	NA	NA	NA	NA	NA
VEGFB	P49765	seq9453.12	VEGF-B	Vascular endothelial growth factor B		-0.136889	1.6601e-06	-4.81486	-0.252359	6.44261e-17	-8.49926	-0.192119	8.30002e-21	-9.35576	-0.260039	4.51952e-21	-9.5981	-0.237793	5.917e-17	-8.50981	-0.24926	1.35849e-37	-12.8146	0.0106889	0.704065	0.37993	-0.071115	0.0145105	-2.44845	-0.0289101	0.152539	-1.43062	-0.0804547	0.0015363	-3.17505	8.66293e-05	0.997116	0.0036157	-0.0379305	0.0293503	-2.17875	0.0133377	0.605592	0.516513	-0.0507872	0.053447	-1.93348	-0.0181775	0.323581	-0.987126	-0.081503	0.000967778	-3.30795	-0.0143388	0.520775	-0.642368	-0.0446154	0.00699617	-2.69703	NA	No_Assoc	-0.730849	NA	No_Assoc	-1.4034	0.425562	No_Assoc	NA	NA	-0.551271	-1.33723	No_Assoc	No_Assoc	NA	NA	NA	NA	NA	NA	NA	NA	NA	NA	NA	NA
CHIA	Q9BZP6	seq16591.71	CHIA	Acidic mammalian chitinase		0.013369	0.637629	0.471136	0.0620757	0.0610912	1.87482	0.0339942	0.114624	1.57775	0.101383	0.00027606	3.64756	0.179001	7.80692e-09	5.81936	0.136272	3.89797e-11	6.60791	-0.0218344	0.402697	-0.83711	-0.0355319	0.226729	-1.20953	-0.0278726	0.152993	-1.42904	0.0570892	0.0156708	2.41995	0.0652646	0.00691367	2.70628	0.0610869	0.000291948	3.62234	-0.0247201	0.301341	-1.03401	-0.0239696	0.366097	-0.904198	-0.0243835	0.169619	-1.37343	0.0585634	0.0107504	2.55472	0.0572971	0.0109192	2.54979	0.0579177	0.000307122	3.60922	NA	No_Assoc	0.119727	NA	No_Assoc	4.35244	2.70914	Increased	NA	NA	NA	NA	NA	NA	NA	NA	NA	NA	NA	NA	NA	NA	NA	NA	NA	NA
DSC3	Q14574	seq4981.6	DSC3	Desmocollin-3		-0.0127921	0.636585	-0.472598	-0.0690485	0.0230817	-2.2754	-0.0377189	0.0618587	-1.86731	-0.00336959	0.899696	-0.126072	-0.0763724	0.00774501	-2.6681	-0.0373724	0.05574	-1.91306	-0.0314532	0.205588	-1.26648	-0.0196287	0.461951	-0.735909	-0.0259623	0.153183	-1.42838	-0.0294294	0.191655	-1.30644	-0.0106951	0.626684	-0.486543	-0.019833	0.207439	-1.26064	-0.023088	0.31225	-1.01094	-0.0164553	0.493357	-0.68522	-0.0199381	0.228292	-1.20477	-0.0344062	0.116905	-1.56904	-0.012982	0.525216	-0.63554	-0.0229355	0.124906	-1.5345	NA	No_Assoc	0.262186	NA	No_Assoc	-1.12127	NA	NA	2.86781	Increased	NA	NA	NA	NA	NA	NA	-0.998333	0.282386	-1.54139	No assoc	No assoc	No assoc	NA	NA	NA	NA
BAG3	O95817	seq10078.5	BAG3	BAG family molecular chaperone regulator 3		-0.111933	5.0809e-05	-4.06662	-0.198053	9.5494e-10	-6.17267	-0.148443	1.19822e-12	-7.10558	-0.130023	1.66461e-06	-4.81439	-0.211272	4.51705e-12	-7.00063	-0.166155	1.5057e-16	-8.25605	-0.0217749	0.403206	-0.836206	-0.0363677	0.224888	-1.21435	-0.0280576	0.153344	-1.42782	-0.0113245	0.631234	-0.480114	-0.00763241	0.756814	-0.309748	-0.00955906	0.574788	-0.561015	-0.0187648	0.432641	-0.784947	-0.0346706	0.198807	-1.28577	-0.0257647	0.149776	-1.44032	-0.0130102	0.57057	-0.567369	-0.00885663	0.699692	-0.385842	-0.0109355	0.500256	-0.674088	NA	No_Assoc	1.17265	NA	No_Assoc	-1.6309	NA	NA	NA	NA	NA	NA	NA	NA	NA	NA	NA	NA	NA	NA	NA	NA	NA	NA	NA	NA
COX5B	P10606	seq7887.57	COX5B	Cytochrome c oxidase subunit 5B, mitochondrial		0.151688	4.59363e-08	5.50176	0.00895931	0.777172	0.283078	0.0901077	1.46169e-05	4.33438	0.175053	8.57854e-11	6.54889	0.0501263	0.0927833	1.68241	0.119342	1.99584e-09	5.99814	-0.00651284	0.814205	-0.235056	-0.0493363	0.0750165	-1.78213	-0.0279429	0.153628	-1.42683	-0.0288601	0.247612	-1.15674	-0.0184165	0.419681	-0.807293	-0.023172	0.168715	-1.37635	-0.0163543	0.520394	-0.642929	-0.0489255	0.0501791	-1.96069	-0.0329527	0.0643274	-1.8499	-0.023555	0.332748	-0.968988	-0.0186934	0.37891	-0.880279	-0.0207977	0.19345	-1.30044	NA	No_Assoc	-0.526474	NA	No_Assoc	3.26217	NA	NA	NA	NA	NA	NA	NA	NA	NA	NA	NA	NA	NA	NA	NA	NA	NA	NA	NA	NA
CDK2AP2	O75956	seq18227.3	CDKA2	Cyclin-dependent kinase 2-associated protein 2		0.0284781	0.299942	1.03701	-0.0147121	0.633277	-0.477259	0.00936774	0.64778	0.456848	0.0637448	0.01756	2.37807	5.588e-05	0.998471	0.00191687	0.0345662	0.0798054	1.75182	-0.022236	0.381589	-0.875297	-0.0307716	0.250819	-1.149	-0.0262787	0.153929	-1.42579	0.000477031	0.983382	0.0208336	-0.0232995	0.293021	-1.05205	-0.0118072	0.458261	-0.741714	-0.0198792	0.393227	-0.85409	-0.0384869	0.11028	-1.5983	-0.028867	0.0845439	-1.72491	-0.000525957	0.981169	-0.0236087	-0.0179595	0.383333	-0.872139	-0.00992714	0.51152	-0.656473	NA	No_Assoc	1.49815	NA	No_Assoc	1.45346	NA	NA	NA	NA	NA	NA	NA	NA	NA	NA	NA	NA	NA	NA	NA	NA	NA	NA	NA	NA
C1QC	P02747	seq14100.63	C1QC	Complement C1q subcomponent subunit C		0.124503	8.73292e-06	4.46591	0.103505	0.000990649	3.30244	0.115228	3.17124e-08	5.53171	0.114563	2.24682e-05	4.25583	0.215096	2.17477e-13	7.43401	0.161207	2.84869e-16	8.17957	0.000657739	0.980656	0.0242518	-0.0606722	0.0355309	-2.10498	-0.0281432	0.154205	-1.42484	-0.0497531	0.0387165	-2.0695	0.0191233	0.420537	0.805807	-0.014869	0.378651	-0.880385	-0.00106998	0.96564	-0.0430866	-0.0528458	0.0425066	-2.03101	-0.0257507	0.151736	-1.43343	-0.0489054	0.0360873	-2.09834	0.0134572	0.542426	0.609348	-0.0160463	0.316843	-1.00097	NA	No_Assoc	-0.78826	NA	No_Assoc	2.4694	NA	NA	3.4938	Increased	NA	NA	NA	NA	NA	NA	1.00637	0.314969	1.57123	No assoc	No assoc	No assoc	NA	NA	NA	NA
ELL3	Q9HB65	seq22129.55	ELL3	RNA polymerase II elongation factor ELL3		0.119685	1.26514e-05	4.38435	0.207968	8.04624e-12	6.91608	0.159571	2.90559e-15	7.8949	0.242176	5.27992e-20	9.32238	0.240743	2.60418e-17	8.61129	0.241512	6.63937e-37	12.6909	-0.0613458	0.0272502	-2.21063	0.00765744	0.793718	0.261552	-0.02869	0.154305	-1.42449	0.0348336	0.166268	1.38514	-0.00830178	0.729625	-0.345717	0.0122707	0.479851	0.706542	-0.0413436	0.105816	-1.61851	0.00673318	0.79879	0.254979	-0.0181033	0.324121	-0.986024	0.0242415	0.322666	0.989403	-0.00763405	0.731907	-0.342681	0.00679187	0.680295	0.41206	NA	No_Assoc	-0.0164499	NA	No_Assoc	2.3433	-0.364441	No_Assoc	NA	NA	NA	NA	NA	NA	NA	NA	NA	NA	NA	NA	NA	NA	NA	NA	NA	NA
C16orf54	Q6UWD8	seq12394.53	CP054	Transmembrane protein C16orf54		-0.0985725	0.000400702	-3.5497	-0.138781	5.90536e-06	-4.55313	-0.116809	1.26757e-08	-5.69038	-0.0945813	0.000497008	-3.49198	-0.0786143	0.00666859	-2.71838	-0.0871202	1.04839e-05	-4.40694	-0.00676318	0.796001	-0.258584	-0.0485201	0.0745756	-1.78486	-0.0268359	0.154494	-1.42384	0.0234414	0.321175	0.992461	0.035002	0.118452	1.56259	0.0295278	0.0692565	1.81674	0.0144915	0.545647	0.60447	-0.0402848	0.101921	-1.63706	-0.0121817	0.478077	-0.709399	0.0123086	0.592427	0.535468	0.0291224	0.163347	1.39489	0.0215219	0.163748	1.39258	NA	No_Assoc	-0.0108989	NA	No_Assoc	-0.40863	NA	NA	NA	NA	NA	NA	NA	NA	NA	NA	NA	NA	NA	NA	NA	NA	NA	NA	NA	NA
ZNF415	Q09FC8	seq12811.55	ZN415	Zinc finger protein 415		-0.0804135	0.00330527	-2.94371	-0.0944056	0.00160815	-3.16264	-0.0867907	1.65667e-05	-4.30675	-0.0202945	0.451898	-0.7525	-0.0371377	0.189571	-1.3127	-0.0283135	0.14694	-1.45043	-0.0258574	0.30765	-1.0206	-0.0261424	0.32218	-0.990456	-0.0259941	0.154977	-1.42217	0.052826	0.0212541	2.30648	0.0489594	0.0240252	2.26001	0.0507852	0.00125168	3.22683	-0.00235209	0.919597	-0.100963	-0.0223273	0.347656	-0.939568	-0.0121416	0.465482	-0.729849	0.040343	0.0710952	1.80648	0.0463211	0.0216013	2.30076	0.0436409	0.0035178	2.91845	NA	No_Assoc	0.166672	NA	No_Assoc	-0.45273	NA	NA	NA	NA	NA	NA	NA	NA	NA	NA	NA	NA	NA	NA	NA	NA	NA	NA	NA	NA
DMC1	Q14565	seq23341.16	DMC1	Meiotic recombination protein DMC1/LIM15 homolog		0.111366	0.000149672	3.80382	0.101717	0.00482445	2.82454	0.107526	2.20926e-06	4.73327	0.230174	8.59998e-16	8.15709	0.161958	1.69158e-06	4.81456	0.201999	9.30477e-21	9.34367	-0.0456475	0.116535	-1.57063	-0.0121586	0.706342	-0.376877	-0.0306449	0.155844	-1.41919	0.0400927	0.128966	1.51924	0.0313525	0.234223	1.19024	0.0357145	0.0554057	1.91568	-0.0518735	0.0517964	-1.94678	-0.00700733	0.810069	-0.240398	-0.0314491	0.109801	-1.59909	0.0432032	0.0924108	1.68417	0.0278728	0.256443	1.13546	0.0352007	0.0471709	1.98476	NA	No_Assoc	-0.0345067	NA	No_Assoc	2.26259	1.40774	No_Assoc	NA	NA	NA	NA	NA	NA	NA	NA	NA	NA	NA	NA	NA	NA	NA	NA	NA	NA
KIR3DL3	Q8N743	seq7944.1	KI3L3:ECD	Killer cell immunoglobulin-like receptor 3DL3:Extracellular domain		0.165933	3.26421e-09	5.96257	0.264353	5.4952e-17	8.51967	0.209808	4.18262e-24	10.1272	0.312666	7.03228e-31	11.8868	0.416634	1.88618e-47	15.2264	0.362599	1.66716e-81	19.1217	-0.0213808	0.461703	-0.736284	-0.0460189	0.18377	-1.33012	-0.031564	0.155874	-1.41908	0.0936862	0.000366346	3.57349	0.0699602	0.0138345	2.46571	0.0827589	1.72387e-05	4.29795	-0.0197385	0.45861	-0.74138	-0.0336858	0.280121	-1.08061	-0.0256211	0.205675	-1.26555	0.0927051	0.000283546	3.64074	0.0613051	0.0201939	2.3263	0.0775442	2.28882e-05	4.23468	NA	No_Assoc	0.432476	NA	No_Assoc	0.713841	4.28218	Increased	NA	NA	NA	NA	NA	NA	NA	NA	NA	NA	NA	NA	NA	NA	NA	NA	NA	NA
STX1B	P61266	seq6966.144	STX1B	Syntaxin-1B		0.16597	2.47236e-09	6.00946	0.179728	5.51559e-10	6.26203	0.172584	4.2379e-18	8.67222	0.310271	6.48326e-35	12.7347	0.290011	1.56582e-27	11.1857	0.30077	2.2762e-64	16.9401	-0.0238323	0.406329	-0.830668	-0.0331262	0.240875	-1.17347	-0.0285545	0.155883	-1.41905	0.119985	1.26931e-06	4.86969	0.050093	0.0316133	2.15214	0.083052	9.17642e-07	4.90852	-0.0221269	0.40046	-0.841104	-0.0273475	0.282024	-1.07634	-0.0248279	0.174298	-1.35852	0.119539	7.51984e-07	4.97426	0.0461002	0.0337976	2.12527	0.0790711	9.07996e-07	4.9106	NA	No_Assoc	1.55836	NA	Increased	5.9165	NA	NA	5.01023	Increased	1.62723	-1.11028	No_Assoc	No_Assoc	NA	NA	2.42991	-3.78929	5.53513	No assoc	Decreased	Increased	NA	NA	NA	NA
ELK4	P28324	seq22128.8	ELK4	ETS domain-containing protein Elk-4		0.22346	1.19719e-15	8.1148	0.337073	5.94218e-30	11.7278	0.277837	2.27749e-44	13.973	0.333509	9.50917e-37	13.1018	0.470042	9.88675e-68	18.7118	0.40268	2.56182e-112	22.5214	-0.0470492	0.15494	-1.4232	-0.0199902	0.600486	-0.52386	-0.0354478	0.155989	-1.41869	0.0329784	0.264848	1.11553	0.0652317	0.0377377	2.08032	0.0481562	0.0251722	2.23875	-0.0496591	0.101355	-1.63959	-0.00459209	0.894123	-0.133122	-0.0300405	0.186868	-1.3199	0.0344762	0.230506	1.19967	0.0545503	0.0627213	1.86314	0.0443262	0.0306745	2.16127	NA	No_Assoc	-0.746122	NA	No_Assoc	1.56213	-0.388418	No_Assoc	NA	NA	NA	NA	NA	NA	NA	NA	NA	NA	NA	NA	NA	NA	NA	NA	NA	NA
IZUMO4	Q1ZYL8	seq20549.1	IZUM4	Izumo sperm-egg fusion protein 4		0.126817	3.00972e-06	4.69261	0.173262	2.37664e-07	5.20093	0.14525	4.48988e-12	6.92084	0.134696	6.5387e-07	5.0016	0.239762	2.2585e-14	7.74242	0.179939	8.38636e-19	8.85476	-0.0207626	0.440334	-0.771889	-0.0407865	0.199662	-1.28332	-0.0291195	0.156118	-1.41825	-0.0646214	0.00882556	-2.62309	-0.02532	0.333818	-0.966894	-0.0461693	0.0100807	-2.57305	-0.0234156	0.341925	-0.950752	-0.0316839	0.268701	-1.10664	-0.0269319	0.149177	-1.44245	-0.0629395	0.00863564	-2.63054	-0.0316939	0.193581	-1.30089	-0.0475994	0.00529804	-2.78833	NA	No_Assoc	-0.423713	NA	No_Assoc	1.02016	1.82204	No_Assoc	NA	NA	NA	NA	NA	NA	NA	NA	NA	NA	NA	NA	NA	NA	NA	NA	NA	NA
MYZAP	P0CAP1	seq9964.10	MYZAP	Myocardial zonula adherens protein		0.148662	6.59458e-08	5.43623	0.322691	2.14323e-19	9.18245	0.214299	3.0968e-23	9.92954	0.197362	4.09608e-13	7.33459	0.489387	2.49724e-51	15.9176	0.324027	1.22647e-57	16.0026	-0.0055948	0.839444	-0.202649	-0.0928547	0.0248303	-2.24725	-0.0325278	0.156486	-1.41699	-0.00972844	0.69875	-0.387102	0.0351016	0.300342	1.03621	0.00618646	0.759216	0.306511	-0.0166745	0.511677	-0.656427	-0.0858619	0.0213147	-2.30581	-0.0386462	0.0655235	-1.84167	-0.00423767	0.862599	-0.173104	0.0302603	0.337875	0.958809	0.00872156	0.652077	0.450879	NA	No_Assoc	0.769542	NA	No_Assoc	4.89353	-0.115495	No_Assoc	NA	NA	NA	NA	NA	NA	NA	NA	NA	NA	NA	NA	NA	NA	NA	NA	NA	NA
RRAS2	P62070	seq12361.102	RRAS2	Ras-related protein R-Ras2		0.0223757	0.435782	0.779597	0.149491	4.6139e-07	5.07357	0.0842661	4.15616e-05	4.09862	0.0584101	0.0382163	2.07481	0.171894	5.81231e-10	6.25395	0.116511	3.13657e-09	5.92429	-0.0512689	0.054136	-1.92764	-0.00134863	0.960639	-0.0493639	-0.0269785	0.156878	-1.41565	-0.0367861	0.126532	-1.52899	-0.0150745	0.500833	-0.673414	-0.0251488	0.124899	-1.53453	-0.0685133	0.00507926	-2.80717	-0.0271367	0.272279	-1.09841	-0.0480768	0.00562355	-2.76896	-0.027006	0.249517	-1.15208	0.00270834	0.896977	0.129513	-0.0104598	0.502667	-0.6703	NA	No_Assoc	0.74173	NA	No_Assoc	-0.958317	0.75699	No_Assoc	NA	NA	NA	NA	NA	NA	NA	NA	NA	NA	NA	NA	NA	NA	NA	NA	NA	NA
GALNT10	Q86SR1	seq7003.4	GLT10	Polypeptide N-acetylgalactosaminyltransferase 10		0.113222	4.49535e-05	4.09569	0.312811	1.7778e-19	9.20398	0.192692	2.58463e-19	8.98512	0.16228	2.77685e-09	5.99022	0.46217	1.42414e-48	15.4203	0.297125	1.85527e-49	14.7841	-0.0170759	0.527476	-0.632052	-0.0610036	0.116631	-1.57036	-0.0313962	0.156918	-1.41551	-0.00948326	0.698851	-0.386966	0.0476682	0.134737	1.49683	0.0117731	0.544393	0.606183	-0.0122111	0.623183	-0.491473	-0.0551319	0.115428	-1.57556	-0.0265972	0.189219	-1.31289	-0.0123326	0.60455	-0.518008	0.043564	0.141273	1.47217	0.00963149	0.6036	0.51923	NA	No_Assoc	1.80338	NA	Increased	6.31983	0.601526	No_Assoc	3.69425	Increased	0.279682	-0.657983	No_Assoc	No_Assoc	NA	NA	-0.0519887	0.386169	-0.150219	No assoc	No assoc	No assoc	1.64281	2.33838	No assoc	Increased
SCGN	O76038	seq15305.7	Secretagogin	Secretagogin		0.0412853	0.145334	1.45718	0.049841	0.141012	1.47314	0.044812	0.0391132	2.06299	0.0935138	0.000795715	3.36306	0.119719	0.000158054	3.79183	0.104961	4.9066e-07	5.02993	-0.0217163	0.409954	-0.824272	-0.0359618	0.228557	-1.20479	-0.0279545	0.156997	-1.41525	0.0146101	0.541521	0.610694	0.0124833	0.610211	0.509927	0.0135711	0.427681	0.793166	-0.00742099	0.759037	-0.306818	-0.0169553	0.529538	-0.628922	-0.0116729	0.516745	-0.648371	0.00686092	0.768185	0.294819	-0.00103896	0.963614	-0.0456303	0.00282476	0.862208	0.173565	NA	No_Assoc	2.4371	NA	Increased	7.17329	3.61573	Increased	NA	NA	NA	NA	NA	NA	NA	NA	NA	NA	NA	NA	NA	NA	NA	NA	NA	NA
CCL23	P55773	seq2913.1	MPIF-1	C-C motif chemokine 23		0.0352541	0.234116	1.19042	0.105658	0.00680704	2.71265	0.0610449	0.00961312	2.58944	0.138683	2.25368e-06	4.75237	0.200152	9.20127e-08	5.38766	0.162139	1.60237e-12	7.06533	-0.0451483	0.101063	-1.64099	-0.007243	0.834469	-0.209037	-0.0304908	0.157034	-1.41512	0.0381576	0.129924	1.51545	0.0635047	0.0292629	2.18358	0.049017	0.010025	2.57497	-0.0306785	0.225622	-1.21234	0.00724618	0.817637	0.230656	-0.0157548	0.424029	-0.799451	0.0306149	0.211253	1.2508	0.0533487	0.050023	1.96254	0.0407937	0.0249147	2.24272	NA	No_Assoc	0.274385	NA	No_Assoc	4.71105	4.30033	Increased	NA	NA	0.995751	0.243203	No_Assoc	No_Assoc	-0.335107	No_Assoc	NA	NA	NA	NA	NA	NA	0.970679	2.51845	No assoc	Increased
SARG	Q9BW04	seq24950.21	SARG	Specifically androgen-regulated gene protein		-0.099049	0.000228383	-3.69663	-0.119731	8.58731e-05	-3.9427	-0.108102	7.43041e-08	-5.38044	-0.143924	6.75271e-08	-5.43184	-0.111146	0.000100406	-3.9045	-0.128708	3.21802e-11	-6.63623	-0.00918663	0.717321	-0.362128	-0.0452293	0.0934775	-1.67886	-0.0261257	0.157193	-1.41458	-0.0256878	0.269597	-1.10451	-0.0144931	0.513214	-0.654064	-0.0198198	0.21667	-1.23543	-0.0116276	0.616795	-0.50053	-0.0285864	0.241199	-1.17266	-0.0196988	0.241464	-1.17134	-0.0243445	0.281194	-1.07813	-0.0261764	0.205945	-1.26558	-0.0253406	0.0966191	-1.66147	NA	No_Assoc	1.25953	NA	No_Assoc	-3.20938	NA	NA	NA	NA	NA	NA	NA	NA	NA	NA	NA	NA	NA	NA	NA	NA	NA	NA	NA	NA
WIF1	Q9Y5W5	seq2848.2	WIF-1	Wnt inhibitory factor 1		0.233988	4.11505e-15	7.95403	0.323313	7.44611e-27	11.0287	0.278805	4.22324e-41	13.4266	0.322861	5.99507e-29	11.4619	0.430677	5.21682e-55	16.5664	0.381084	1.56957e-88	19.9477	-0.0427614	0.216454	-1.23666	-0.0274189	0.453696	-0.749545	-0.0355216	0.157482	-1.41359	-0.0247725	0.429369	-0.790539	0.0171213	0.568224	0.570848	-0.00290828	0.893226	-0.134223	-0.0512594	0.106326	-1.61614	-0.0177381	0.590912	-0.53768	-0.0351579	0.124126	-1.53768	-0.0202961	0.505427	-0.666175	0.0103207	0.71198	0.369298	-0.00366944	0.858586	-0.178174	NA	No_Assoc	-2.46287	NA	No_Assoc	-0.547019	-0.870024	No_Assoc	NA	NA	-0.175454	-2.20016	No_Assoc	No_Assoc	NA	NA	-3.05528	-3.24624	-2.35389	Decreased	Decreased	Decreased	2.55935	-0.272749	No assoc	No assoc
PDE9A	O76083	seq5201.50	PDE9A	High affinity cGMP-specific 3',5'-cyclic phosphodiesterase 9A		0.168084	2.17859e-09	6.02974	0.144151	3.86757e-05	4.13264	0.158756	3.09148e-13	7.29035	0.213599	1.14226e-14	7.82019	0.277666	1.45156e-17	8.68088	0.240616	4.95752e-31	11.5842	0.00835613	0.767866	0.295234	-0.0829192	0.0120727	-2.51435	-0.0303588	0.157511	-1.41349	-0.000440928	0.986313	-0.0171585	0.0125988	0.643083	0.463525	0.00571351	0.759623	0.305976	0.00960744	0.711437	0.370014	-0.0688036	0.0210623	-2.31033	-0.0242559	0.215206	-1.23938	-0.00120576	0.96152	-0.0482569	0.00265646	0.916528	0.104834	0.000698229	0.968695	0.0392447	NA	No_Assoc	-0.287929	NA	No_Assoc	2.25702	0.97323	No_Assoc	NA	NA	NA	NA	NA	NA	NA	NA	NA	NA	NA	NA	NA	NA	NA	NA	NA	NA
TRIAP1	O43715	seq18277.28	TRIA1	TP53-regulated inhibitor of apoptosis 1		0.030742	0.273466	1.09562	-0.105557	0.0012871	-3.22748	-0.0270451	0.204092	-1.26998	0.0200611	0.46429	0.732037	-0.092237	0.00295466	-2.97932	-0.0292738	0.153697	-1.42659	-0.00126098	0.961013	-0.0488928	-0.0595656	0.0391116	-2.06559	-0.027172	0.157525	-1.41344	-0.0220549	0.34213	-0.950347	-0.0326321	0.169966	-1.37325	-0.0272184	0.101134	-1.63938	-0.00590465	0.803205	-0.249257	-0.0510538	0.0501066	-1.96131	-0.0263577	0.132471	-1.50443	-0.019278	0.392728	-0.854993	-0.0386751	0.0807427	-1.74808	-0.0291603	0.0648127	-1.84655	NA	No_Assoc	0.0441566	NA	No_Assoc	0.345923	0.834419	No_Assoc	NA	NA	3.4261	-1.33676	Increased	No_Assoc	NA	NA	NA	NA	NA	NA	NA	NA	NA	NA	NA	NA
CD44	P16070	seq9283.8	CD44	CD44 antigen		-0.118237	1.54528e-05	-4.33993	-0.132503	3.07009e-05	-4.1863	-0.124309	1.74143e-09	-6.02025	-0.100019	0.000206053	-3.72294	-0.152849	2.95664e-07	-5.15929	-0.123858	4.85773e-10	-6.22363	-0.0115745	0.658003	-0.442783	-0.0452181	0.109834	-1.60029	-0.0270896	0.158019	-1.41177	0.0445376	0.0599653	1.88284	-0.0466532	0.0449179	-2.00781	-0.00187199	0.910084	-0.112932	-0.00736451	0.759382	-0.306362	-0.0409592	0.107878	-1.60917	-0.0232022	0.184307	-1.32761	0.0426891	0.063833	1.85507	-0.0496345	0.0217378	-2.29834	-0.00640102	0.68439	-0.40648	NA	No_Assoc	0.673189	NA	No_Assoc	-1.94925	-0.0577105	No_Assoc	3.7632	Increased	NA	NA	NA	NA	NA	NA	4.3635	2.43528	4.62644	Increased	Increased	Increased	NA	NA	NA	NA
PIK3R1	P27986	seq8863.3	P85A	Phosphatidylinositol 3-kinase regulatory subunit alpha		-0.230157	8.80235e-17	-8.44316	-0.387775	3.40149e-30	-11.7811	-0.294282	1.22483e-44	-14.0171	-0.333617	2.99022e-36	-13.001	-0.486974	1.40699e-55	-16.6683	-0.400403	8.45729e-96	-20.7678	-0.015891	0.604235	-0.518458	-0.0624054	0.106158	-1.61709	-0.0338832	0.158032	-1.41172	-0.0739043	0.00730796	-2.68709	-0.0943293	0.00285378	-2.9901	-0.0827247	6.59741e-05	-3.99036	0.0119183	0.672451	0.422892	-0.0484874	0.163756	-1.39352	-0.0120117	0.583364	-0.548478	-0.0887085	0.000929436	-3.31939	-0.104297	0.000376396	-3.56769	-0.0958051	1.19091e-06	-4.85714	NA	No_Assoc	-2.24077	NA	Decreased	-2.51085	NA	NA	NA	NA	NA	NA	NA	NA	NA	NA	NA	NA	NA	NA	NA	NA	NA	NA	NA	NA
PCDHGB1	Q9Y5G3	seq11872.9	PCDGD	Protocadherin gamma-B1		-0.0318693	0.25139	-1.14754	0.0169004	0.623002	0.491744	-0.0126039	0.559563	-0.583491	0.016958	0.529091	0.62958	-0.0142042	0.661374	-0.43814	0.00423169	0.838155	0.204254	-0.0447899	0.0780574	-1.76361	-0.00302631	0.919713	-0.100819	-0.0273663	0.158101	-1.41149	-2.45932e-05	0.999133	-0.00108663	-0.0362931	0.141388	-1.47175	-0.016607	0.31927	-0.995958	-0.045794	0.049262	-1.96835	-0.0209586	0.439227	-0.773795	-0.0352499	0.0457883	-1.99734	0.000187125	0.993214	0.00850721	-0.0239237	0.298001	-1.04125	-0.0113432	0.475281	-0.713913	NA	No_Assoc	1.16641	NA	No_Assoc	-3.69908	NA	NA	NA	NA	NA	NA	NA	NA	NA	NA	NA	NA	NA	NA	NA	NA	NA	NA	NA	NA
NUDT14	O95848	seq19794.10	NUD14	Uridine diphosphate glucose pyrophosphatase		-0.0378803	0.177108	-1.35051	-0.0464629	0.138869	-1.48116	-0.0416935	0.0461505	-1.99401	0.0171609	0.533662	0.622605	0.0360133	0.231915	1.19614	0.0257568	0.205184	1.26692	0.000626693	0.980613	0.0243055	-0.0558078	0.0389315	-2.06755	-0.0262992	0.158374	-1.41056	0.0669391	0.00400939	2.88303	0.0241461	0.291327	1.05576	0.04522	0.00551473	2.77532	0.0213687	0.367109	0.902246	-0.0436586	0.0704394	-1.81096	-0.010568	0.531637	-0.625509	0.0559686	0.0136537	2.46992	0.0158323	0.458249	0.742014	0.0346944	0.0255211	2.23342	NA	No_Assoc	-0.480186	NA	No_Assoc	0.788343	NA	NA	NA	NA	NA	NA	NA	NA	NA	NA	NA	NA	NA	NA	NA	NA	NA	NA	NA	NA
LANCL1	O43813	seq13986.6	LANC1	LanC-like protein 1		-0.0377687	0.174014	-1.36022	0.0954242	0.00784326	2.66389	0.0122225	0.577566	0.556944	0.0379467	0.164289	1.39163	0.263323	1.2657e-14	7.82208	0.127234	1.91609e-09	6.00476	-0.0171041	0.501179	-0.672838	-0.0444925	0.158627	-1.41072	-0.0278901	0.15879	-1.40915	0.0660602	0.00402198	2.88197	0.105516	9.19962e-05	3.9262	0.0826757	2.13109e-06	4.74058	-0.0188945	0.417842	-0.810449	-0.0393943	0.161726	-1.40029	-0.0272408	0.129137	-1.51752	0.0671726	0.00261535	3.01596	0.102077	4.82973e-05	4.08097	0.0826086	6.82381e-07	4.96631	NA	No_Assoc	2.03228	NA	Increased	2.2846	4.4398	Increased	NA	NA	NA	NA	NA	NA	NA	NA	NA	NA	NA	NA	NA	NA	NA	NA	NA	NA
IL36RN	Q9UBH0	seq18375.28	IL-1F5	Interleukin-36 receptor antagonist protein		-0.179904	5.87559e-11	-6.60737	-0.245554	4.10578e-16	-8.26719	-0.209881	1.36069e-25	-10.457	-0.193074	2.67913e-13	-7.39359	-0.31353	6.9845e-28	-11.2677	-0.249483	3.20592e-39	-13.102	-0.0257928	0.348706	-0.937471	-0.030787	0.289905	-1.05887	-0.0281521	0.158918	-1.40872	0.00509117	0.83552	0.207673	-0.0567689	0.0216116	-2.30059	-0.0256371	0.140449	-1.47412	-0.00812308	0.747467	-0.322056	-0.0244595	0.345997	-0.94281	-0.0160613	0.374473	-0.888126	-0.004909	0.836359	-0.206598	-0.0612735	0.00774932	-2.66798	-0.0340499	0.0392128	-2.06195	NA	No_Assoc	-1.65832	NA	Decreased	-5.13422	NA	NA	NA	NA	NA	NA	NA	NA	NA	NA	NA	NA	NA	NA	NA	NA	NA	NA	NA	NA
RAB27A	P51159	seq9504.19	RB27A	Ras-related protein Rab-27A		0.149876	7.70743e-08	5.40723	0.196116	5.72066e-09	5.87282	0.168738	2.54171e-15	7.91157	0.190788	3.02758e-12	7.04872	0.328289	9.97889e-26	10.7656	0.251381	2.08302e-35	12.4182	-0.00253008	0.927259	-0.0913131	-0.0690297	0.0372974	-2.08513	-0.0299233	0.159044	-1.40829	-0.00993432	0.69233	-0.395791	0.0202164	0.459488	0.739961	0.0038659	0.83433	0.209152	-0.00293302	0.908225	-0.115302	-0.0422098	0.158859	-1.40992	-0.0194006	0.316923	-1.0008	-0.0100852	0.679611	-0.413095	0.00137417	0.95703	0.053894	-0.00460426	0.794013	-0.261103	NA	No_Assoc	1.42071	NA	No_Assoc	3.39105	2.19712	No_Assoc	NA	NA	NA	NA	NA	NA	NA	NA	NA	NA	NA	NA	NA	NA	NA	NA	NA	NA
AKR1C2	P52895	seq21271.53	AK1C2	Aldo-keto reductase family 1 member C2		-0.0243945	0.37516	-0.887192	-0.136696	9.18248e-05	-3.92652	-0.0675368	0.00174849	-3.12993	0.0246703	0.369212	0.898301	-0.108024	0.00136219	-3.21118	-0.0283991	0.181906	-1.33491	-0.0384026	0.127367	-1.52567	-0.010939	0.722755	-0.354875	-0.0274158	0.159669	-1.40618	0.00435426	0.850618	0.188373	0.044555	0.0900531	1.6967	0.0219046	0.206783	1.26246	-0.0357943	0.122829	-1.54414	0.00222156	0.935752	0.0806302	-0.0200382	0.258613	-1.12968	0.00286021	0.899403	0.126443	0.035052	0.153801	1.42728	0.0176359	0.289161	1.05996	NA	No_Assoc	-1.9699	NA	No_Assoc	1.55326	NA	NA	NA	NA	NA	NA	NA	NA	NA	NA	NA	NA	NA	NA	NA	NA	NA	NA	NA	NA
TSLP	Q969D9	seq3010.53	TSLP	Thymic stromal lymphopoietin		-0.252908	8.16122e-20	-9.27164	-0.371056	9.06336e-30	-11.6871	-0.303083	1.37349e-48	-14.6487	-0.363486	4.7042e-42	-14.127	-0.432306	1.81606e-46	-15.0363	-0.394091	7.03585e-94	-20.5544	-0.00326183	0.921317	-0.0987954	-0.0728915	0.0468538	-1.98996	-0.0344735	0.159815	-1.4057	-0.0606967	0.042254	-2.03318	-0.0442158	0.142379	-1.46809	-0.052529	0.0132304	-2.47751	0.0247441	0.414433	0.816401	-0.0685557	0.038109	-2.0763	-0.0179213	0.422187	-0.802633	-0.0759166	0.00905578	-2.61419	-0.0474593	0.0906075	-1.69376	-0.0611794	0.00241286	-3.03406	NA	No_Assoc	-0.862126	NA	Decreased	-2.8474	NA	NA	NA	NA	NA	NA	NA	NA	NA	NA	NA	NA	NA	NA	NA	NA	NA	NA	NA	NA
ART4	Q93070	seq6576.1	ART4	Ecto-ADP-ribosyltransferase 4		0.184771	2.3849e-10	6.38865	0.188951	1.71498e-08	5.68334	0.186571	1.22861e-17	8.55021	0.226118	1.99283e-15	8.04847	0.338356	3.62834e-26	10.8759	0.276534	3.81953e-40	13.2625	0.0152465	0.605104	0.517212	-0.0876092	0.00761609	-2.6739	-0.0307656	0.160346	-1.40391	0.00286675	0.914363	0.107559	0.0190184	0.49834	0.677343	0.0105223	0.586212	0.544334	-0.00620189	0.81898	-0.228908	-0.0699954	0.0166935	-2.39731	-0.0357174	0.0721064	-1.79845	0.0137709	0.595972	0.530343	0.00662027	0.800502	0.252763	0.0102265	0.579179	0.554584	NA	No_Assoc	0.0592851	NA	No_Assoc	1.64802	3.50221	Increased	NA	NA	NA	NA	NA	NA	NA	NA	NA	NA	NA	NA	NA	NA	NA	NA	NA	NA
NLGN1	Q8N2Q7	seq23000.22	NLGN1	Neuroligin-1		0.348509	1.23269e-36	13.0766	0.430574	2.85009e-49	15.5487	0.387971	9.03195e-91	20.204	0.463034	8.35198e-70	18.8736	0.550804	5.5405e-100	23.6955	0.509284	4.09657e-200	30.1819	-0.0647819	0.249022	-1.15329	-0.0508369	0.414415	-0.81647	-0.0585249	0.16055	-1.40322	-0.00544774	0.914847	-0.10695	0.0378502	0.460109	0.738937	0.0160804	0.656167	0.445212	-0.0336264	0.514929	-0.651375	-0.0297152	0.596725	-0.529276	-0.0318345	0.402182	-0.837731	-0.0228567	0.644708	-0.461242	0.0230554	0.628726	0.483662	0.000989796	0.977015	0.0288115	NA	No_Assoc	0.159401	NA	Increased	2.88989	2.02192	No_Assoc	2.61753	Increased	-0.285423	-0.229114	No_Assoc	No_Assoc	NA	NA	-1.11939	-2.00808	-0.391679	No assoc	No assoc	No assoc	NA	NA	NA	NA
KEAP1	Q14145	seq12568.14	KEAP1	Kelch-like ECH-associated protein 1		-0.000531343	0.984601	-0.019305	-0.0108167	0.713223	-0.36763	-0.00533138	0.790822	-0.265243	-0.00465244	0.863014	-0.172576	0.0331491	0.231086	1.19826	0.0137601	0.476041	0.712684	-0.0164569	0.513209	-0.654045	-0.0343166	0.182477	-1.33405	-0.0251896	0.161394	-1.4004	-0.0238345	0.294652	-1.04843	0.00918949	0.662736	0.436262	-0.00606564	0.694637	-0.392571	-0.0150398	0.515135	-0.651058	-0.0427523	0.0654953	-1.84379	-0.0288443	0.0779769	-1.76255	-0.0241663	0.275211	-1.09164	0.0150942	0.440617	0.771444	-0.00212451	0.88478	-0.144913	NA	No_Assoc	-0.00638473	NA	No_Assoc	-1.22006	-1.36686	No_Assoc	NA	NA	NA	NA	NA	NA	NA	NA	NA	NA	NA	NA	NA	NA	NA	NA	NA	NA
PDCD1LG2	Q9BQ51	seq3004.67	PD-L2	Programmed cell death 1 ligand 2		-0.0462445	0.0911503	-1.69072	0.0455871	0.143957	1.4623	-0.00630164	0.759227	-0.306496	0.023942	0.37392	0.889488	-0.0133979	0.648237	-0.456344	0.00688965	0.7284	0.347255	-0.0659483	0.00842282	-2.63903	0.0216822	0.424495	0.798962	-0.0257385	0.161474	-1.40013	-0.00145355	0.948919	-0.0640773	-0.040012	0.0733344	-1.79255	-0.0210439	0.18595	-1.32265	-0.058005	0.0116706	-2.52586	0.0204545	0.40398	0.834874	-0.021311	0.2034	-1.27193	-0.00573855	0.794819	-0.260116	-0.0391516	0.059831	-1.88409	-0.0234436	0.12118	-1.54984	NA	No_Assoc	0.327855	NA	No_Assoc	-1.51125	NA	NA	NA	NA	NA	NA	NA	NA	NA	NA	NA	NA	NA	NA	NA	NA	NA	NA	NA	NA
COA4	Q9NYJ1	seq20457.13	COA4	Cytochrome c oxidase assembly factor 4 homolog, mitochondrial		0.24345	2.68175e-18	8.86793	0.345603	8.5784e-31	11.9167	0.291727	1.74843e-48	14.6323	0.507743	9.26661e-100	23.384	0.446598	4.24991e-62	17.7954	0.481567	4.64657e-189	29.3274	-0.113324	0.00257768	-3.02052	0.0324568	0.357814	0.919946	-0.0359584	0.161798	-1.39905	0.350554	3.76596e-28	11.2918	0.106818	0.000228238	3.69849	0.219898	2.50295e-25	10.3991	-0.104053	0.00258527	-3.01963	0.0491474	0.122283	1.54652	-0.0212654	0.362675	-0.91028	0.346483	7.42073e-29	11.4496	0.0953616	0.000409571	3.54536	0.206194	1.10816e-24	10.2564	NA	No_Assoc	0.317254	NA	Increased	8.27704	4.56135	Increased	NA	NA	NA	NA	NA	NA	NA	NA	NA	NA	NA	NA	NA	NA	NA	NA	NA	NA
GLYATL2	Q8WU03	seq20069.23	GLYL2	Glycine N-acyltransferase-like protein 2		0.115234	3.58943e-05	4.14809	0.0796532	0.0179893	2.36951	0.100795	2.51435e-06	4.70696	0.182503	2.03012e-11	6.76869	0.189559	1.58981e-09	6.0884	0.185527	8.83231e-20	9.10244	-0.00988015	0.712774	-0.368221	-0.0511118	0.0909562	-1.69192	-0.0280633	0.161851	-1.39887	0.0258007	0.289433	1.05984	0.0303614	0.220905	1.22485	0.0280398	0.106441	1.6144	0.00369075	0.881143	0.149552	-0.0468955	0.0853969	-1.72181	-0.0191164	0.295884	-1.0453	0.0184928	0.435157	0.780661	0.0274028	0.234958	1.18836	0.0230677	0.162695	1.39607	NA	No_Assoc	-0.176707	NA	No_Assoc	4.78858	NA	NA	NA	NA	NA	NA	NA	NA	NA	NA	NA	NA	NA	NA	NA	NA	NA	NA	NA	NA
GLT8D1	Q68CQ7	seq8955.60	GL8D1	Glycosyltransferase 8 domain-containing protein 1		-0.00199814	0.945551	-0.068309	0.150979	1.30134e-05	4.38042	0.0620528	0.00539676	2.78235	0.0745507	0.00766427	2.67104	0.174094	8.92826e-08	5.38462	0.117056	3.01603e-08	5.5405	-0.0579542	0.0311227	-2.15806	0.0115456	0.711857	0.369462	-0.0284315	0.162735	-1.39593	0.00512303	0.829042	0.215978	-0.000420551	0.986933	-0.0163813	0.00257003	0.882725	0.147515	-0.0690975	0.00501811	-2.81112	-0.0107483	0.703995	-0.380036	-0.0439895	0.0177364	-2.37107	0.0111984	0.625779	0.487804	0.0150142	0.531701	0.625618	0.0130217	0.432482	0.784952	NA	No_Assoc	0.737203	NA	No_Assoc	-1.1875	0.418615	No_Assoc	NA	NA	NA	NA	NA	NA	NA	NA	NA	NA	NA	NA	NA	NA	NA	NA	NA	NA
GMPS	P49915	seq18184.28	GUAA	GMP synthase [glutamine-hydrolyzing]		-0.0477763	0.0908941	-1.6921	-0.0286418	0.443059	-0.767333	-0.0408124	0.0699217	-1.81242	0.0506711	0.0613686	1.87264	-0.00741821	0.834646	-0.2088	0.0293457	0.172804	1.36325	-0.0325877	0.208717	-1.2578	-0.0215155	0.508554	-0.661323	-0.0282909	0.162745	-1.3959	0.0745555	0.00110264	3.27114	0.00805175	0.765641	0.29816	0.04689	0.00710006	2.69211	-0.026373	0.265026	-1.11513	-0.0276033	0.348281	-0.93836	-0.026856	0.145105	-1.45704	0.0712409	0.00129498	3.22499	0.0124512	0.621373	0.494056	0.0456975	0.00594367	2.75087	NA	No_Assoc	1.11409	NA	No_Assoc	0.713071	1.65802	No_Assoc	NA	NA	NA	NA	NA	NA	NA	NA	NA	NA	NA	NA	NA	NA	NA	NA	NA	NA
COLGALT2	Q8IYK4	seq7234.12	GT252	Procollagen galactosyltransferase 2		-0.118186	1.58361e-05	-4.33446	-0.15463	1.34963e-06	-4.86012	-0.133619	1.09063e-10	-6.45382	-0.147562	2.40082e-08	-5.61793	-0.164403	4.98126e-08	-5.49162	-0.154887	4.33797e-15	-7.84476	-0.0221011	0.394295	-0.852163	-0.0328532	0.255182	-1.13847	-0.0269054	0.163072	-1.39481	-0.0259088	0.262285	-1.12154	-0.00741566	0.754947	-0.312204	-0.0169193	0.306939	-1.02167	-0.0124241	0.601474	-0.522421	-0.0295898	0.25567	-1.1373	-0.0202378	0.248942	-1.15292	-0.0315064	0.1599	-1.40628	-0.00971563	0.660551	-0.439277	-0.0204707	0.193403	-1.30058	NA	No_Assoc	-1.24486	NA	No_Assoc	-2.06857	NA	NA	NA	NA	NA	NA	NA	NA	NA	NA	NA	NA	NA	NA	NA	NA	NA	NA	NA	NA
NDRG3	Q9UGV2	seq18312.68	NDRG3	Protein NDRG3		0.351874	6.08386e-37	13.139	0.458334	1.27697e-49	15.6101	0.400221	5.6593e-91	20.227	0.524542	7.12039e-92	22.2153	0.636769	1.89763e-122	26.9617	0.580642	6.23601e-265	34.773	-0.0552651	0.347457	-0.939904	-0.0680423	0.299508	-1.038	-0.0609619	0.163689	-1.39277	0.289983	4.2896e-08	5.51418	0.268337	5.71704e-07	5.03146	0.279312	8.71111e-14	7.45911	0.0325188	0.548969	0.599476	0.0195203	0.742386	0.328781	0.0266048	0.506475	0.664337	0.246149	2.09982e-06	4.767	0.209	3.14907e-05	4.18055	0.226974	2.62675e-10	6.31934	NA	No_Assoc	-0.101475	NA	Increased	5.34865	4.66659	Increased	NA	NA	NA	NA	NA	NA	NA	NA	NA	NA	NA	NA	NA	NA	NA	NA	NA	NA
UQCRB	P14927	seq12957.62	UCR6	Cytochrome b-c1 complex subunit 7		-0.0100539	0.712677	-0.36835	-0.0167981	0.575554	-0.560065	-0.013109	0.516091	-0.649383	0.0301598	0.259822	1.12734	-0.0356762	0.204439	-1.26979	-0.00114697	0.952793	-0.0591997	-0.0333005	0.18334	-1.33131	-0.0162576	0.532867	-0.623844	-0.0251283	0.163781	-1.39247	0.000550362	0.980562	0.0243692	-0.034308	0.10809	-1.60822	-0.0178713	0.249167	-1.15238	-0.0402331	0.079124	-1.7573	-0.0169242	0.470544	-0.721857	-0.0288555	0.0781368	-1.7616	0.00453674	0.836061	0.20698	-0.0338525	0.0877743	-1.70886	-0.0165929	0.258893	-1.12901	NA	No_Assoc	1.79064	NA	No_Assoc	-0.184958	NA	NA	NA	NA	NA	NA	NA	NA	NA	NA	NA	NA	NA	NA	NA	NA	NA	NA	NA	NA
MALT1	Q9UDY8	seq25300.39	MALT1	Mucosa-associated lymphoid tissue lymphoma translocation protein 1		-0.100758	0.000232417	-3.69207	-0.105412	0.000291762	-3.63477	-0.102944	2.22242e-07	-5.1797	-0.12846	1.96876e-06	-4.7801	-0.110339	5.36577e-05	-4.05587	-0.11951	4.0786e-10	-6.25099	-0.0255003	0.320533	-0.993777	-0.025173	0.329658	-0.975262	-0.0253376	0.163815	-1.39235	-0.029002	0.213261	-1.24531	-0.0111342	0.598739	-0.526376	-0.0192112	0.219853	-1.22692	-0.0297926	0.205927	-1.26554	-0.0275541	0.238392	-1.1797	-0.0286645	0.083847	-1.72879	-0.0272446	0.229638	-1.20191	-0.009613	0.627249	-0.485748	-0.0172392	0.247527	-1.15638	NA	No_Assoc	1.41353	NA	No_Assoc	-0.615826	NA	NA	NA	NA	NA	NA	NA	NA	NA	NA	NA	NA	NA	NA	NA	NA	NA	NA	NA	NA
LRP10	Q7Z4F1	seq16610.13	LRP10	Low-density lipoprotein receptor-related protein 10		0.325369	1.28712e-31	12.0446	0.428203	1.37437e-39	13.7272	0.369439	3.72291e-73	18.0914	0.470668	3.87158e-72	19.2487	0.590257	1.66272e-94	22.8858	0.527276	4.99557e-194	29.7145	-0.0125412	0.778676	-0.281109	-0.10084	0.0644871	-1.85074	-0.0479799	0.164534	-1.38998	0.146619	0.000272047	3.65148	0.122694	0.00611204	2.74726	0.135924	5.31012e-06	4.55215	-0.0410672	0.316402	-1.0023	-0.12347	0.0121538	-2.512	-0.0748513	0.0173912	-2.37833	0.16259	3.2998e-05	4.1677	0.138575	0.000892565	3.3319	0.15135	1.04225e-07	5.3192	NA	No_Assoc	-1.17703	NA	Increased	3.75031	4.40651	Increased	NA	NA	NA	NA	NA	NA	NA	NA	NA	NA	NA	NA	NA	NA	NA	NA	NA	NA
FBXL4	Q9UKA2	seq11416.23	FBXL4:LRR4 and LRR5	F-box/LRR-repeat protein 4:Leucine-rich repeats 4 and 5		0.151297	2.34846e-07	5.19918	0.147861	0.000103198	3.89766	0.150024	8.16402e-11	6.49755	0.264069	2.38104e-20	9.41146	0.221705	6.26874e-10	6.24098	0.247794	2.21639e-29	11.2539	-0.0457478	0.131609	-1.50881	-0.0133108	0.701801	-0.382995	-0.0317294	0.164913	-1.38874	0.0245432	0.373656	0.889978	0.0139403	0.626961	0.486151	0.0194485	0.327849	0.978455	-0.042162	0.129782	-1.516	-0.00986545	0.753026	-0.314734	-0.0279363	0.179312	-1.34288	0.0229786	0.391708	0.856833	0.0115378	0.665675	0.432213	0.0172319	0.362401	0.910799	NA	No_Assoc	0.265007	NA	No_Assoc	0.473206	2.27439	No_Assoc	NA	NA	NA	NA	NA	NA	NA	NA	NA	NA	NA	NA	NA	NA	NA	NA	NA	NA
GPC6	Q9Y625	seq5350.14	GPC6	Glypican-6		0.187407	9.58094e-12	6.88013	0.314617	4.28859e-23	10.131	0.24272	2.07973e-32	11.8529	0.277457	2.43954e-25	10.6413	0.332609	6.12208e-29	11.5008	0.302186	6.78127e-55	15.6045	-0.0682493	0.0282905	-2.19589	0.0128936	0.710393	0.371429	-0.0321448	0.165071	-1.38822	-0.0306496	0.278118	-1.08505	-0.0692768	0.0151958	-2.43164	-0.0497981	0.0130435	-2.48258	-0.0453205	0.113302	-1.58468	0.00518831	0.868231	0.165946	-0.022311	0.290384	-1.05728	-0.0434262	0.114403	-1.57986	-0.0639278	0.016043	-2.41181	-0.0540494	0.00461477	-2.83276	NA	No_Assoc	0.729054	NA	Increased	2.57319	2.5796	Increased	1.80513	No_Assoc	NA	NA	NA	NA	NA	NA	NA	NA	NA	NA	NA	NA	NA	NA	NA	NA
NID2	Q14112	seq3633.70	NID2	Nidogen-2		0.0503089	0.0702463	1.81194	0.160492	2.92994e-07	5.16119	0.0991857	1.67554e-06	4.78907	0.0824629	0.0025326	3.02582	0.165442	2.03942e-08	5.65197	0.120993	1.31183e-09	6.06594	-0.0498937	0.0579672	-1.89778	0.000757582	0.979119	0.0261793	-0.0269907	0.165428	-1.38705	-0.0491105	0.0387494	-2.06913	-0.0331131	0.163926	-1.39296	-0.0411242	0.0143477	-2.44844	-0.0421538	0.0814213	-1.74398	-0.00942104	0.718388	-0.360712	-0.0270527	0.127268	-1.52497	-0.0535195	0.0207144	-2.31624	-0.0260941	0.239426	-1.17709	-0.0392389	0.0141691	-2.45295	NA	No_Assoc	0.122978	NA	No_Assoc	0.26607	1.65216	No_Assoc	2.12658	No_Assoc	-2.01398	-0.413346	No_Assoc	No_Assoc	NA	NA	-0.383511	4.00891	-2.83473	No assoc	Increased	Decreased	-0.600774	0.874733	No assoc	No assoc
A4GNT	Q9UNA3	seq10835.25	A4GCT	Alpha-1,4-N-acetylglucosaminyltransferase		0.146315	3.52275e-06	4.65939	0.437491	1.79622e-32	12.2717	0.273529	3.76234e-31	11.6078	0.353288	6.10394e-31	11.8964	0.47353	4.15251e-43	14.4045	0.40732	2.79333e-76	18.4837	-0.121954	0.000311878	-3.61574	0.0967976	0.0217791	2.29761	-0.0365109	0.165545	-1.38666	0.0642769	0.0376826	2.08059	0.00159432	0.963462	0.0458208	0.0366451	0.112682	1.58625	-0.120525	0.000101389	-3.90032	0.0846504	0.0260896	2.22802	-0.0388372	0.105226	-1.62003	0.0639475	0.0335153	2.1283	0.0103142	0.750401	0.318194	0.0391617	0.0755368	1.77719	NA	No_Assoc	1.07769	NA	No_Assoc	8.72218	2.32058	No_Assoc	NA	NA	NA	NA	NA	NA	NA	NA	NA	NA	NA	NA	NA	NA	NA	NA	NA	NA
IFNA2	P01563	seq3497.13	IFN-aA	Interferon alpha-2		0.0610405	0.0282312	2.19672	0.0331281	0.264906	1.11546	0.0480116	0.0179723	2.36619	0.154432	1.30951e-08	5.72455	0.0563426	0.0436888	2.01949	0.107035	3.40709e-08	5.51912	-0.0223088	0.39194	-0.856415	-0.0287134	0.270603	-1.10226	-0.025511	0.166056	-1.38499	0.0508571	0.0310066	2.15955	-0.0186415	0.385586	-0.868014	0.0129135	0.41577	0.813781	-0.0351373	0.141957	-1.46951	-0.0315584	0.178951	-1.3449	-0.0333142	0.0466822	-1.98917	0.0581501	0.011322	2.53655	-0.0166574	0.404874	-0.833286	0.0156541	0.298806	1.039	NA	No_Assoc	-0.473066	NA	No_Assoc	-0.82016	-1.19763	No_Assoc	NA	NA	NA	NA	NA	NA	NA	NA	NA	NA	NA	NA	NA	NA	NA	NA	NA	NA
C1orf198	Q9H425	seq8035.6	CA198	Uncharacterized protein C1orf198		-0.0263136	0.34763	-0.939573	-0.0409074	0.172158	-1.36624	-0.0331235	0.105346	-1.61947	0.0902348	0.000995048	3.30024	-0.030645	0.278514	-1.08423	0.0317997	0.105626	1.61817	-0.0492853	0.0552678	-1.91868	-0.000481025	0.98534	-0.0183794	-0.0253395	0.166906	-1.38222	0.0617538	0.00792231	2.65995	0.0239592	0.266553	1.11163	0.0414546	0.00867939	2.62443	-0.027632	0.243121	-1.16781	0.0154413	0.513349	0.653856	-0.00605385	0.717216	-0.362182	0.0503757	0.0261288	2.22713	0.0129031	0.520794	0.64234	0.029426	0.0500942	1.95916	NA	No_Assoc	0.935292	NA	No_Assoc	2.89542	NA	NA	NA	NA	NA	NA	NA	NA	NA	NA	NA	NA	NA	NA	NA	NA	NA	NA	NA	NA
RPS6KB1	P23443	seq15608.5	KS6B1	Ribosomal protein S6 kinase beta-1		-0.12118	8.83752e-06	-4.46302	-0.145063	2.28903e-06	-4.75236	-0.13173	8.40288e-11	-6.49321	-0.127351	2.18842e-06	-4.75831	-0.0954059	0.000976202	-3.30661	-0.112577	9.62168e-09	-5.73727	-0.0184787	0.477512	-0.710533	-0.0346292	0.208305	-1.25902	-0.0261021	0.167192	-1.38128	0.00904296	0.701718	0.383094	0.0440399	0.0513673	1.95063	0.02732	0.0940421	1.67445	-0.0230688	0.334015	-0.966448	-0.0322	0.194304	-1.29879	-0.0274613	0.110261	-1.59702	0.0111492	0.627339	0.485602	0.0423368	0.0445804	2.01102	0.0280919	0.0702312	1.81042	NA	No_Assoc	-0.723614	NA	No_Assoc	-0.97008	NA	NA	NA	NA	NA	NA	NA	NA	NA	NA	NA	NA	NA	NA	NA	NA	NA	NA	NA	NA
FAS	P25445	seq5392.73	Fas, soluble	Tumor necrosis factor receptor superfamily member 6		0.0559187	0.0441468	2.01488	0.325567	1.33156e-18	8.96749	0.155373	1.83056e-12	7.04682	0.0966191	0.000427864	3.53245	0.562709	2.40387e-64	18.1464	0.300569	1.29037e-48	14.6529	-0.00129364	0.959853	-0.0503488	-0.109498	0.00996669	-2.58164	-0.0303413	0.167381	-1.38067	0.0242756	0.299491	1.03799	0.138108	7.5303e-05	3.97451	0.0597642	0.00206781	3.08032	-0.0134767	0.568084	-0.57104	-0.0659445	0.0862444	-1.71715	-0.0278596	0.165878	-1.38557	0.0312271	0.169699	1.37403	0.10828	0.000896039	3.33076	0.0565222	0.00240915	3.03453	NA	No_Assoc	0.267765	NA	Increased	3.0021	5.48931	Increased	NA	NA	0.21927	-0.673874	No_Assoc	No_Assoc	-0.0226003	No_Assoc	NA	NA	NA	NA	NA	NA	0.064298	3.99901	No assoc	Increased
SCGB2A1	O75556	seq5001.6	Mammaglobin 2	Mammaglobin-B		0.196439	7.76602e-12	6.91122	0.27955	2.43267e-14	7.73254	0.228187	1.74686e-24	10.2123	0.240409	4.21792e-18	8.81163	0.395176	2.93619e-31	12.0111	0.303471	2.51162e-47	14.4499	-0.028241	0.365108	-0.906018	-0.0401962	0.287402	-1.06437	-0.0330853	0.168734	-1.37628	-0.0529732	0.0573317	-1.9026	0.017026	0.58451	0.546978	-0.0218608	0.292147	-1.05342	-0.0228256	0.425798	-0.796674	-0.0554294	0.104705	-1.62386	-0.0363017	0.0980878	-1.6542	-0.0562584	0.0383817	-2.07304	0.0275152	0.343963	0.946789	-0.0172356	0.384869	-0.86896	NA	No_Assoc	0.11886	NA	No_Assoc	2.46249	1.79725	No_Assoc	NA	NA	NA	NA	NA	NA	NA	NA	NA	NA	NA	NA	NA	NA	NA	NA	NA	NA
CTSE	P14091	seq15376.134	CATE	Cathepsin E		-0.00549759	0.84075	-0.200978	0.0888322	0.00300982	2.97367	0.0375236	0.0628872	1.85999	0.0310907	0.245528	1.16185	0.145929	1.6379e-07	5.27198	0.0865688	6.80743e-06	4.49962	-0.0276451	0.268983	-1.10592	-0.0222769	0.405982	-0.831322	-0.0251473	0.168897	-1.37576	0.00307701	0.891876	0.13596	0.0159466	0.465804	0.729592	0.00973588	0.535749	0.619254	-0.0306641	0.181724	-1.33625	-0.0225889	0.350879	-0.933305	-0.0268413	0.106999	-1.61183	0.00543197	0.805084	0.246828	0.0161652	0.426447	0.795599	0.0112262	0.452056	0.751992	NA	No_Assoc	-0.987542	NA	No_Assoc	-1.81362	NA	NA	NA	NA	-2.16549	0.438074	No_Assoc	No_Assoc	NA	NA	NA	NA	NA	NA	NA	NA	NA	NA	NA	NA
KIR2DL3	P43628	seq17153.46	KI2L3	Killer cell immunoglobulin-like receptor 2DL3		-0.00288331	0.917476	-0.103636	0.0185868	0.56328	0.578166	0.00631085	0.76419	0.299983	0.0519685	0.0572499	1.9033	0.0338873	0.264706	1.11595	0.0438852	0.0306607	2.16145	-0.0300259	0.240479	-1.1744	-0.0211127	0.451937	-0.752481	-0.0259824	0.169168	-1.37488	0.0181538	0.433751	0.783064	-0.017322	0.455057	-0.747299	0.000413149	0.979891	0.0252049	-0.0131701	0.575257	-0.560487	-0.0141749	0.576573	-0.558579	-0.0136339	0.42908	-0.790767	0.0088848	0.693464	0.394259	-0.0221903	0.304201	-1.02799	-0.00732107	0.638609	-0.469645	NA	No_Assoc	0.214979	NA	No_Assoc	-0.26323	1.66684	No_Assoc	NA	NA	NA	NA	NA	NA	NA	NA	NA	NA	NA	NA	NA	NA	NA	NA	NA	NA
CASQ2	O14958	seq19291.2	CASQ2	Calsequestrin-2		0.0931071	0.000761044	3.37531	0.157303	2.43369e-07	5.19666	0.122232	2.03402e-09	5.99507	0.1884	3.56135e-12	7.02613	0.190242	3.15643e-11	6.71045	0.18927	2.58524e-22	9.71568	-0.0626473	0.0221725	-2.29041	0.010836	0.69984	0.385642	-0.0268947	0.169995	-1.37222	-0.00562627	0.821427	-0.22576	0.00395605	0.863576	0.171866	-0.000455288	0.978519	-0.0269254	-0.0425766	0.0904559	-1.69438	0.0178693	0.480904	0.705102	-0.0126108	0.47973	-0.706738	-0.0166399	0.492477	-0.686587	-0.000943319	0.964911	-0.0440016	-0.00783383	0.625649	-0.487861	NA	No_Assoc	1.60198	NA	Increased	5.62802	1.86972	No_Assoc	NA	NA	NA	NA	NA	NA	NA	NA	NA	NA	NA	NA	NA	NA	NA	NA	NA	NA
AMN	Q9BXJ7	seq4322.28	AMNLS	Protein amnionless		-0.0630367	0.023904	-2.26157	-0.0612006	0.0423068	-2.03295	-0.0621892	0.00236062	-3.04066	-0.0432917	0.109117	-1.60338	-0.101848	0.000315041	-3.61455	-0.0713215	0.000253725	-3.65847	-0.0348596	0.172354	-1.36551	-0.014804	0.57548	-0.560175	-0.0251787	0.170279	-1.37131	-0.00708611	0.756455	-0.310212	-0.040079	0.0626567	-1.8636	-0.024576	0.116529	-1.56951	-0.0302938	0.19582	-1.29429	-0.0232511	0.330563	-0.973432	-0.0268439	0.108331	-1.60574	-0.00995461	0.654406	-0.447764	-0.0342222	0.0876986	-1.70926	-0.0233543	0.11647	-1.56976	NA	No_Assoc	-0.548638	NA	No_Assoc	-2.54748	NA	NA	NA	NA	NA	NA	NA	NA	NA	NA	NA	NA	NA	NA	NA	NA	NA	NA	NA	NA
EHF	Q9NZC4	seq13387.55	EHF	ETS homologous factor		-0.0201213	0.478225	-0.709383	0.0314816	0.320407	0.994088	0.0028485	0.892757	0.134816	-0.00404086	0.884753	-0.144977	0.0580156	0.0520704	1.94474	0.0248824	0.221806	1.22174	-0.0332122	0.201703	-1.27742	-0.0177862	0.521375	-0.641442	-0.0259951	0.1705	-1.3706	-0.0218615	0.353539	-0.928109	-0.00475064	0.834335	-0.209197	-0.0129933	0.426748	-0.794768	-0.0282336	0.236267	-1.18497	-0.00965186	0.699833	-0.385651	-0.0193992	0.26095	-1.12415	-0.0248976	0.277145	-1.08725	-0.0103432	0.625204	-0.488632	-0.0170493	0.272714	-1.09683	NA	No_Assoc	-0.221064	NA	No_Assoc	3.41212	0.152849	No_Assoc	NA	NA	NA	NA	NA	NA	NA	NA	NA	NA	NA	NA	NA	NA	NA	NA	NA	NA
BMP4	P12644	seq15667.39	BMP-4	Bone morphogenetic protein 4		0.19744	3.28338e-13	7.36486	0.264399	5.95488e-17	8.50752	0.226007	8.60668e-29	11.1336	0.298571	1.3811e-29	11.6045	0.351683	3.06485e-33	12.4339	0.32262	1.89143e-64	16.951	-0.0264556	0.382472	-0.873673	-0.0364932	0.281003	-1.07862	-0.0309199	0.170578	-1.37035	0.0179819	0.513122	0.654179	-0.0137361	0.621793	-0.493456	0.00232284	0.905464	0.118761	-0.0281978	0.310438	-1.01473	-0.0202244	0.507649	-0.662728	-0.0245834	0.231508	-1.19648	0.018843	0.480919	0.705046	-0.0251104	0.332715	-0.969104	-0.00381406	0.837556	-0.205021	NA	No_Assoc	-1.21279	NA	Increased	2.53705	2.29084	No_Assoc	NA	NA	-0.314638	-0.75576	No_Assoc	No_Assoc	NA	NA	NA	NA	NA	NA	NA	NA	-2.38123	0.177149	No assoc	No assoc
PCDH10	Q9P2E7	seq8780.2	PCD10:CD	Protocadherin-10:Cytoplasmic domain		-0.201704	3.55644e-13	-7.35385	-0.240169	3.16508e-14	-7.6977	-0.218472	2.80995e-26	-10.6055	-0.244458	1.53788e-19	-9.20022	-0.235314	2.88842e-15	-8.01521	-0.240341	3.11704e-34	-12.1998	-0.0278687	0.332314	-0.969858	-0.0300947	0.332757	-0.969022	-0.0288954	0.170691	-1.36999	-0.0167585	0.518962	-0.645138	0.051952	0.0418311	2.03769	0.0182389	0.316165	1.00237	-0.0243923	0.355694	-0.92396	-0.0123388	0.662039	-0.437223	-0.018767	0.330336	-0.973436	-0.0193839	0.443946	-0.765802	0.0399837	0.095489	1.66863	0.0119251	0.493155	0.6853	NA	No_Assoc	-0.512	NA	No_Assoc	-0.262272	3.49628	Increased	3.94258	Increased	NA	NA	NA	NA	NA	NA	-0.137381	-4.67288	2.49682	No assoc	Decreased	Increased	NA	NA	NA	NA
C5orf46	Q6UWT4	seq9100.32	CE046	Uncharacterized protein C5orf46		0.107724	8.1603e-05	3.95328	0.137608	2.21352e-05	4.26138	0.120153	7.94916e-09	5.76953	0.193751	6.70212e-14	7.58394	0.298665	2.59633e-23	10.1877	0.239035	2.28575e-35	12.4107	-0.0188818	0.474054	-0.716126	-0.0380068	0.208228	-1.25923	-0.0271596	0.171386	-1.36776	0.0434962	0.0612553	1.87342	0.0979226	7.37229e-05	3.97983	0.069132	4.24094e-05	4.09395	-0.00956307	0.692772	-0.395192	-0.0049299	0.856951	-0.180302	-0.00752806	0.677826	-0.415432	0.0384812	0.0890023	1.70208	0.0755063	0.00108666	3.27623	0.0566383	0.000449212	3.50935	NA	No_Assoc	-1.83717	NA	Increased	2.4903	NA	NA	NA	NA	NA	NA	NA	NA	NA	NA	NA	NA	NA	NA	NA	NA	NA	NA	NA	NA
FAXDC2	Q96IV6	seq9074.6	CE004	Fatty acid hydroxylase domain-containing protein 2		-0.0418505	0.125801	-1.53195	-0.0286563	0.378831	-0.880419	-0.0363974	0.0819596	-1.73943	-0.000373131	0.988951	-0.0138518	-0.00752116	0.806975	-0.244391	-0.00347391	0.86392	-0.171386	-0.0260485	0.298301	-1.04054	-0.0251821	0.375128	-0.887284	-0.0256694	0.171535	-1.36729	0.0204964	0.367285	0.901917	-0.00223658	0.923627	-0.0958894	0.00942566	0.562536	0.579079	-0.0102245	0.656783	-0.444472	-0.0265644	0.300807	-1.03521	-0.017505	0.306797	-1.02197	0.0123353	0.577505	0.557187	-0.00146227	0.946514	-0.067101	0.00532769	0.73156	0.343051	NA	No_Assoc	-0.0137963	NA	No_Assoc	-1.29901	NA	NA	NA	NA	NA	NA	NA	NA	NA	NA	NA	NA	NA	NA	NA	NA	NA	NA	NA	NA
CUZD1	Q86UP6	seq7943.16	CUZD1	CUB and zona pellucida-like domain-containing protein 1		0.0475691	0.0803705	1.75003	0.0944889	0.00609394	2.74818	0.0656153	0.00208966	3.07718	0.157571	3.1574e-09	5.96828	0.206511	1.5309e-10	6.46584	0.177438	2.7901e-18	8.71967	-0.0202636	0.421859	-0.803479	-0.0363415	0.240377	-1.17471	-0.0266825	0.17225	-1.36501	0.0723453	0.00154799	3.1729	0.0552115	0.0301282	2.17133	0.0647088	0.000137927	3.81186	0.00339713	0.883529	0.146529	-0.000721046	0.979422	-0.0257996	0.00171842	0.923279	0.0963043	0.0596984	0.00732112	2.68652	0.0307262	0.196334	1.29288	0.046184	0.00443631	2.84535	NA	No_Assoc	0.29604	NA	Increased	2.63162	1.73551	No_Assoc	NA	NA	NA	NA	NA	NA	NA	NA	NA	NA	NA	NA	NA	NA	NA	NA	NA	NA
ALPG	P10696	seq6706.18	PPBN	Alkaline phosphatase, placental-like		0.0285414	0.305695	1.02474	-0.0302172	0.32212	-0.990584	0.00182699	0.929221	0.088825	0.0534612	0.050919	1.95415	-0.0148336	0.606079	-0.515836	0.021015	0.289033	1.06025	-0.0208129	0.41691	-0.812081	-0.0298247	0.261535	-1.12339	-0.02516	0.172414	-1.36449	-0.00787496	0.735564	-0.337814	-0.0154385	0.480157	-0.706307	-0.0118999	0.455484	-0.746303	-0.0240055	0.308291	-1.01926	-0.0320347	0.181	-1.33859	-0.0279559	0.0958348	-1.66539	-0.00598693	0.791885	-0.263923	-0.0138993	0.494071	-0.684092	-0.0103772	0.492927	-0.685661	NA	No_Assoc	1.27319	NA	No_Assoc	0.500672	NA	NA	NA	NA	NA	NA	NA	NA	NA	NA	NA	NA	NA	NA	NA	NA	NA	NA	NA	NA
THBS2	P35442	seq14111.15	TSP2	Thrombospondin-2		-0.0205261	0.457809	-0.742701	-0.00509534	0.873787	-0.158889	-0.0139498	0.505202	-0.666328	-0.00799773	0.767427	-0.29581	0.0452684	0.133188	1.5028	0.015768	0.433233	0.78367	-0.0181825	0.473203	-0.717506	-0.0348227	0.215071	-1.24049	-0.0256542	0.172622	-1.36383	-0.00444587	0.845497	-0.19491	-0.000836166	0.971155	-0.0361678	-0.00266532	0.869614	-0.164149	-0.0201192	0.386237	-0.866782	-0.0235163	0.35383	-0.927597	-0.0216683	0.205623	-1.26569	-0.00327655	0.882448	-0.147898	-0.00872621	0.685498	-0.405084	-0.00607774	0.69393	-0.393527	NA	No_Assoc	0.77663	NA	No_Assoc	1.27729	3.39949	Increased	3.50114	Increased	0.0445531	0.354233	No_Assoc	No_Assoc	NA	NA	-0.697452	2.33512	-2.30601	No assoc	No assoc	Decreased	-2.42498	-1.64314	No assoc	No assoc
ELF5	Q9UKW6	seq13457.33	ELF5	ETS-related transcription factor Elf-5		-0.0699384	0.0110891	-2.54384	-0.0641131	0.0398719	-2.05761	-0.0673884	0.00107994	-3.26883	-0.0198109	0.4655	-0.730054	-0.10765	0.00024365	-3.68141	-0.060455	0.00237109	-3.03933	-0.0499393	0.0490728	-1.96998	0.00331773	0.903529	0.121233	-0.0253448	0.172939	-1.36282	0.00810396	0.723988	0.353217	-0.027693	0.219745	-1.22794	-0.010102	0.529937	-0.628103	-0.0568912	0.0145525	-2.44692	-0.0227446	0.358997	-0.917681	-0.0409078	0.0158456	-2.41245	0.0119984	0.591129	0.537346	-0.00962581	0.648263	-0.456307	0.000572282	0.970229	0.0373208	NA	No_Assoc	0.0352625	NA	No_Assoc	-1.63375	NA	NA	NA	NA	NA	NA	NA	NA	NA	NA	NA	NA	NA	NA	NA	NA	NA	NA	NA	NA
SNX15	Q9NRS6	seq23416.47	Sorting nexin-15	Sorting nexin-15		0.162744	8.05503e-09	5.80879	0.225156	7.25601e-11	6.58269	0.187804	4.51735e-18	8.66494	0.359943	2.95861e-44	14.5443	0.359551	1.51922e-29	11.6381	0.35979	1.92259e-77	18.6275	-0.0624958	0.0383917	-2.07295	0.00809048	0.80579	0.245923	-0.0302758	0.173157	-1.36213	0.146958	2.39855e-08	5.61832	0.105073	9.71844e-05	3.91258	0.126567	1.43166e-11	6.75467	-0.0760573	0.00594158	-2.75595	0.00522274	0.860166	0.176206	-0.038314	0.0578368	-1.89693	0.154387	1.61513e-09	6.08014	0.107038	1.98361e-05	4.28634	0.130318	2.49143e-13	7.31937	NA	No_Assoc	0.86782	NA	Increased	6.54388	5.84902	Increased	NA	NA	NA	NA	NA	NA	NA	NA	NA	NA	NA	NA	NA	NA	NA	NA	NA	NA
CNDP2	Q96KP4	seq3192.3	Glutamate carboxypeptidase	Cytosolic non-specific dipeptidase		-0.240996	1.75345e-18	-8.91703	-0.342816	1.17344e-26	-10.9825	-0.284622	4.15755e-44	-13.9301	-0.27201	4.53338e-24	-10.3421	-0.43583	2.95589e-49	-15.5435	-0.348685	7.86039e-74	-18.1769	-0.0426737	0.156275	-1.41861	-0.0152142	0.6783	-0.4149	-0.031628	0.173853	-1.35993	0.00371116	0.891691	0.136194	-0.0352286	0.243277	-1.16749	-0.01378	0.495628	-0.681385	-0.0212236	0.443714	-0.766193	0.010199	0.758267	0.307838	-0.00829556	0.696272	-0.390358	-0.00831125	0.753635	-0.313922	-0.0530477	0.0594542	-1.88685	-0.0293376	0.127982	-1.52211	NA	No_Assoc	-1.49293	NA	No_Assoc	-0.76761	NA	NA	1.21264	No_Assoc	NA	NA	NA	NA	NA	NA	NA	NA	NA	NA	NA	NA	NA	NA	NA	NA
FLRT2	O43155	seq13122.19	FLRT2	Leucine-rich repeat transmembrane protein FLRT2		0.271228	4.93049e-23	10.0901	0.370544	4.74461e-32	12.1828	0.314782	4.66573e-55	15.6284	0.410001	2.83044e-56	16.6707	0.521114	2.48268e-75	19.9318	0.462165	9.00414e-147	25.7994	-0.0335579	0.363329	-0.909387	-0.0449749	0.304598	-1.02712	-0.0382992	0.174692	-1.35728	0.0896352	0.00691897	2.70542	0.0679931	0.0591568	1.88907	0.0797084	0.00107591	3.26989	-0.0290976	0.390212	-0.859547	-0.0546813	0.165856	-1.3866	-0.0399517	0.119858	-1.55537	0.0872309	0.00685012	2.70877	0.0747659	0.0257074	2.23378	0.0812388	0.000463977	3.50073	NA	No_Assoc	-1.11901	NA	Increased	5.48648	4.09146	Increased	2.08459	No_Assoc	-1.38848	-1.27391	No_Assoc	No_Assoc	-1.44531	No_Assoc	-0.354377	-1.20075	0.20087	No assoc	No assoc	No assoc	-3.13672	1.77807	Decreased	No assoc
ELAPOR1	Q6UXG2	seq10637.50	K1324:ECD	UPF0577 protein KIAA1324:Extracellular domain		0.189775	4.57432e-12	6.99095	0.204608	1.32261e-10	6.48885	0.196089	1.54876e-21	9.5316	0.247414	2.9324e-20	9.39329	0.321045	1.31592e-27	11.2008	0.281125	1.29696e-47	14.4953	-0.00996606	0.736599	-0.33644	-0.051468	0.10412	-1.6266	-0.0293505	0.174694	-1.35727	-0.0171447	0.523071	-0.638812	0.0300307	0.249554	1.15207	0.00713091	0.702939	0.381356	-0.0175644	0.518534	-0.645804	-0.032435	0.256824	-1.13454	-0.0246292	0.211339	-1.24989	-0.0130063	0.618198	-0.498539	0.0167271	0.491523	0.688129	0.00290967	0.870042	0.163605	NA	No_Assoc	-1.03526	NA	Increased	3.03873	1.08633	No_Assoc	NA	NA	NA	NA	NA	NA	NA	NA	NA	NA	NA	NA	NA	NA	NA	NA	NA	NA
NECAP2	Q9NVZ3	seq20915.68	NECP2	Adaptin ear-binding coat-associated protein 2		0.19344	1.21764e-11	6.84529	0.280737	1.57838e-14	7.7924	0.226691	2.08062e-24	10.1953	0.453426	1.84774e-68	18.6713	0.384123	6.83198e-30	11.719	0.428866	4.59719e-107	21.9788	-0.0969551	0.00409374	-2.87644	0.0372878	0.292384	1.05344	-0.0331139	0.174911	-1.35659	0.223646	4.13512e-14	7.65004	0.094613	0.00111974	3.26771	0.158507	1.30872e-14	7.70497	-0.0859278	0.00553969	-2.77894	0.0395313	0.215566	1.23916	-0.0251561	0.257214	-1.133	0.218694	2.98181e-14	7.69421	0.093093	0.000571285	3.45561	0.15253	6.14199e-15	7.801	NA	No_Assoc	1.24049	NA	Increased	10.9588	5.86883	Increased	NA	NA	NA	NA	NA	NA	NA	NA	NA	NA	NA	NA	NA	NA	NA	NA	NA	NA
VAT1L	Q9HCJ6	seq24236.46	VAT1L	Synaptic vesicle membrane protein VAT-1 homolog-like		0.021967	0.432106	0.785858	0.103991	0.00220067	3.0692	0.0551854	0.0104858	2.55939	0.170086	4.2148e-10	6.29825	0.143293	1.15984e-05	4.40593	0.159152	1.8566e-14	7.66019	-0.0481713	0.063166	-1.85975	0.00204252	0.94519	0.0687645	-0.026481	0.174948	-1.35647	0.085366	0.000259379	3.66381	0.0232175	0.359096	0.917489	0.056852	0.000910621	3.31678	-0.0467141	0.0491974	-1.96889	-0.0278604	0.293442	-1.05112	-0.0383272	0.0301542	-2.16806	0.0845539	0.000197121	3.7343	0.0438567	0.0631295	1.86024	0.0650267	6.83701e-05	3.98189	NA	No_Assoc	0.795603	NA	No_Assoc	1.7579	3.03261	Increased	3.75625	Increased	NA	NA	NA	NA	NA	NA	1.49612	-0.00482712	2.06941	No assoc	No assoc	No assoc	NA	NA	NA	NA
LY75	O60449	seq16620.26	LY75	Lymphocyte antigen 75		0.172871	4.86556e-10	6.27513	0.196942	5.33813e-10	6.2676	0.183332	8.72651e-19	8.85032	0.260971	7.92774e-22	9.78984	0.316367	7.23149e-27	11.0346	0.286656	8.24083e-49	14.6834	-0.0110319	0.702372	-0.382213	-0.0496135	0.113792	-1.5827	-0.0287336	0.175982	-1.35323	0.0260998	0.32033	0.994193	0.0277154	0.285415	1.06878	0.0269175	0.144554	1.45904	-0.00772009	0.771067	-0.291046	-0.0352668	0.211663	-1.24977	-0.0206422	0.285501	-1.06804	0.0238369	0.351017	0.932984	0.0176649	0.464177	0.732255	0.020574	0.240817	1.17295	NA	No_Assoc	-0.0332749	NA	Increased	3.27907	2.11427	No_Assoc	2.15095	No_Assoc	1.09335	-0.0662335	No_Assoc	No_Assoc	NA	NA	-1.16962	0.188258	-1.72387	No assoc	No assoc	No assoc	NA	NA	NA	NA
CBFB	Q13951	seq10048.7	PEBB	Core-binding factor subunit beta		-0.166855	3.96718e-09	-5.92932	-0.236791	1.15664e-14	-7.83277	-0.199322	3.78123e-22	-9.67687	-0.180472	9.05204e-11	-6.54023	-0.257373	3.45924e-18	-8.85529	-0.216928	2.22104e-27	-10.8402	-0.021345	0.445274	-0.763569	-0.0345737	0.245066	-1.16307	-0.0275533	0.176049	-1.35302	0.0132648	0.600547	0.523753	0.010817	0.67062	0.425417	0.0120457	0.502029	0.671301	0.0406651	0.117594	1.56608	0.00588055	0.825527	0.220496	0.0237376	0.20199	1.2759	-0.019624	0.43154	-0.786825	-0.0172584	0.468112	-0.725819	-0.0183847	0.2854	-1.06827	NA	No_Assoc	0.187766	NA	No_Assoc	3.02542	NA	NA	NA	NA	NA	NA	NA	NA	NA	NA	NA	NA	NA	NA	NA	NA	NA	NA	NA	NA
AMIGO1	Q86WK6	seq20120.101	AMGO1:ECD	Amphoterin-induced protein 1:Extracellular domain		0.213534	2.54902e-13	7.40015	0.298922	9.35916e-21	9.54108	0.252723	1.08884e-32	11.907	0.333892	1.01935e-34	12.69	0.402233	3.09871e-42	14.2404	0.365642	1.99211e-80	18.9918	-0.0405902	0.212748	-1.24671	-0.0227559	0.520558	-0.642702	-0.0324193	0.176142	-1.35273	0.0551855	0.0543115	1.92624	0.0224316	0.443098	0.767261	0.0391404	0.0557741	1.9128	-0.0502757	0.0936419	-1.67783	-0.00412242	0.897192	-0.129241	-0.0286394	0.189737	-1.31136	0.0599964	0.0321393	2.14519	0.00947133	0.727972	0.347918	0.034052	0.0808847	1.74558	NA	No_Assoc	-0.541867	NA	Increased	3.11061	0.973799	No_Assoc	NA	NA	NA	NA	NA	NA	NA	NA	NA	NA	NA	NA	NA	NA	NA	NA	NA	NA
C20orf173	Q96LM9	seq7046.6	CT173	Uncharacterized protein C20orf173		0.0332596	0.228768	1.20416	0.00657863	0.837844	0.204702	0.0219244	0.295263	1.04665	0.0525938	0.0517846	1.94687	0.0453603	0.13531	1.49462	0.0493961	0.0143667	2.44796	-0.0260672	0.306963	-1.02205	-0.0248134	0.37588	-0.885888	-0.0254989	0.176329	-1.35215	-0.0226875	0.326829	-0.980927	0.00472069	0.838027	0.204469	-0.00895908	0.583489	-0.548295	-0.0290395	0.215995	-1.23791	-0.0333449	0.186959	-1.32049	-0.0310339	0.0709668	-1.80569	-0.0213429	0.343019	-0.948597	0.010669	0.619958	0.496057	-0.0046158	0.766548	-0.296893	NA	No_Assoc	0.635592	NA	No_Assoc	3.36102	NA	NA	NA	NA	NA	NA	NA	NA	NA	NA	NA	NA	NA	NA	NA	NA	NA	NA	NA	NA
CCDC59	Q9P031	seq22393.130	TAP26	Thyroid transcription factor 1-associated protein 26		-0.110858	4.75319e-05	-4.08243	-0.0970362	0.00198149	-3.10069	-0.104921	3.12762e-07	-5.11559	-0.0805354	0.00256665	-3.02176	-0.125453	2.14591e-05	-4.26824	-0.100803	3.29733e-07	-5.10561	-0.0347258	0.172948	-1.36361	-0.0142547	0.607361	-0.513997	-0.025361	0.176362	-1.35204	0.019124	0.404859	0.833272	-0.0218617	0.33835	-0.957865	-0.00148269	0.927001	-0.0916182	-0.0284019	0.22491	-1.21421	-0.00387001	0.877065	-0.154728	-0.0169563	0.32095	-0.992508	0.0158427	0.477748	0.710155	-0.0291519	0.169936	-1.37335	-0.00777211	0.613273	-0.505407	NA	No_Assoc	-0.606987	NA	No_Assoc	-0.488531	NA	NA	NA	NA	NA	NA	NA	NA	NA	NA	NA	NA	NA	NA	NA	NA	NA	NA	NA	NA
SEMA7A	O75326	seq7019.13	Semaphorin-7A	Semaphorin-7A		0.235375	2.98838e-16	8.29027	0.322736	4.99547e-30	11.7441	0.28048	8.60775e-46	14.2044	0.269153	1.05198e-21	9.75876	0.367839	2.47463e-44	14.6381	0.323076	9.34065e-68	17.3929	-0.055983	0.108391	-1.60666	-0.0103222	0.772765	-0.288834	-0.0337305	0.176373	-1.35201	-0.135184	1.70932e-05	-4.31733	-0.0850402	0.00362347	-2.91575	-0.108335	3.85065e-07	-5.0762	-0.033763	0.292155	-1.05387	-0.028923	0.370597	-0.89574	-0.031362	0.167892	-1.37901	-0.148103	1.26633e-06	-4.8698	-0.0724907	0.00784001	-2.66399	-0.106109	1.67254e-07	-5.23248	NA	No_Assoc	0.437001	NA	No_Assoc	0.201381	1.5806	No_Assoc	1.47561	No_Assoc	-1.53369	0.968037	No_Assoc	No_Assoc	NA	NA	-1.32533	-1.65208	-0.880844	No assoc	No assoc	No assoc	-0.0445407	1.57459	No assoc	No assoc
PROK1	P58294	seq2247.20	EG-VEGF	Prokineticin-1		-0.0141632	0.609229	-0.51131	-0.0347318	0.230266	-1.20036	-0.0239994	0.23036	-1.19943	0.0227599	0.405117	0.832814	-0.051653	0.0581673	-1.89649	-0.014573	0.450003	-0.755409	-0.0331348	0.192166	-1.30494	-0.0153549	0.542774	-0.608822	-0.0241848	0.176516	-1.35156	-0.000245149	0.991521	-0.0106292	-0.0222574	0.283765	-1.07245	-0.0124084	0.421217	-0.804312	-0.0406258	0.0815625	-1.74317	-0.0232172	0.307907	-1.02012	-0.031715	0.0514458	-1.94774	0.0036327	0.87144	0.161865	-0.0168028	0.384508	-0.869984	-0.00810775	0.579692	-0.553835	NA	No_Assoc	-0.0108332	NA	No_Assoc	-0.837266	NA	NA	NA	NA	NA	NA	NA	NA	NA	NA	NA	NA	NA	NA	NA	NA	NA	NA	NA	NA
LRP11	Q86VZ4	seq6713.4	LRP11	Low-density lipoprotein receptor-related protein 11		0.315453	2.69537e-30	11.7602	0.402368	2.36448e-42	14.261	0.356715	3.34532e-75	18.3493	0.430149	1.47451e-59	17.2219	0.539053	9.11067e-94	22.7657	0.487506	4.73908e-177	28.37	-0.0278963	0.541668	-0.610469	-0.0682245	0.180178	-1.3411	-0.0459051	0.176908	-1.35034	-0.000586936	0.988671	-0.0142027	0.0743469	0.0753574	1.78004	0.036482	0.214282	1.24188	-0.0535578	0.201862	-1.27697	-0.0738805	0.107428	-1.61124	-0.0628154	0.0423845	-2.02972	0.0134129	0.738669	0.333695	0.0782871	0.0442862	2.01378	0.0469322	0.0930534	1.67951	NA	No_Assoc	-1.18174	NA	Increased	4.31671	3.05634	Increased	2.64572	Increased	1.03124	-2.00226	No_Assoc	No_Assoc	NA	NA	-1.02144	-5.16848	1.56082	No assoc	Decreased	No assoc	2.45938	3.60692	No assoc	Increased
LRP12	Q9Y561	seq7744.10	LRP12	Low-density lipoprotein receptor-related protein 12		0.36137	1.60615e-38	13.4509	0.41329	2.03018e-47	15.2131	0.387041	2.82707e-91	20.2612	0.573072	2.93947e-108	24.5598	0.594254	1.40366e-127	27.7159	0.584557	4.40739e-300	37.0258	0.0249808	0.663597	0.435061	-0.172344	0.0101529	-2.57523	-0.0586859	0.178079	-1.34669	0.445652	4.38265e-18	8.80811	0.328522	2.16962e-09	6.03727	0.391342	4.49121e-26	10.5616	0.0387722	0.462078	0.735666	-0.185071	0.00223885	-3.06411	-0.0579883	0.14422	-1.46026	0.438514	1.87723e-18	8.90909	0.337878	3.64406e-11	6.68904	0.389499	2.21813e-28	11.0489	NA	No_Assoc	-2.89621	NA	Increased	4.61667	4.06673	Increased	NA	NA	NA	NA	NA	NA	NA	NA	NA	NA	NA	NA	NA	NA	NA	NA	NA	NA
HSPA1A	P0DMV8	seq6563.78	HSP 70	Heat shock 70 kDa protein 1A		0.114983	5.87913e-05	4.03204	0.0954071	0.00343335	2.93265	0.106477	6.86366e-07	4.96518	0.242816	3.55454e-18	8.83309	0.200284	1.04403e-10	6.52637	0.223882	7.93189e-28	10.9339	-0.0241904	0.387478	-0.864517	-0.0299089	0.297725	-1.04184	-0.0269764	0.178211	-1.34628	0.0731473	0.00397978	2.88539	0.0523863	0.0318989	2.14855	0.0623626	0.000387127	3.54871	-0.00280509	0.912914	-0.109387	-0.0214297	0.404265	-0.834366	-0.0121028	0.504814	-0.666934	0.061554	0.0127673	2.49397	0.0464332	0.0409906	2.04616	0.0533601	0.00140193	3.19425	NA	No_Assoc	0.120128	NA	Increased	2.5318	6.72555	Increased	NA	NA	1.22431	2.65638	No_Assoc	No_Assoc	NA	NA	NA	NA	NA	NA	NA	NA	NA	NA	NA	NA
HBE1	P02100	seq7136.107	Hemoglobin epsilon chain	Hemoglobin subunit epsilon		0.327814	1.62668e-30	11.8094	0.27276	7.09422e-19	9.04232	0.30257	1.20925e-49	14.8129	0.432801	8.97659e-58	16.9284	0.41749	1.98742e-50	15.7556	0.425419	2.76707e-118	23.1222	0.00955815	0.815738	0.233082	-0.0678145	0.0506139	-1.95697	-0.0355814	0.178847	-1.34431	0.0727629	0.0488667	1.97178	0.0447452	0.117836	1.5652	0.0552533	0.0144895	2.44489	-0.015528	0.679268	-0.413565	-0.0592863	0.0573976	-1.90235	-0.0414366	0.083999	-1.72794	0.0858799	0.0169144	2.39194	0.038836	0.144341	1.4609	0.0554939	0.00939206	2.59744	NA	No_Assoc	-0.190323	NA	No_Assoc	-3.86273	-0.847929	No_Assoc	NA	NA	NA	NA	NA	NA	NA	NA	NA	NA	NA	NA	NA	NA	NA	NA	NA	NA
DYRK1A	Q13627	seq25301.48	DYR1A	Dual specificity tyrosine-phosphorylation-regulated kinase 1A		0.135684	1.30844e-06	4.86298	0.141571	8.58376e-06	4.47205	0.138258	3.97046e-11	6.60518	0.188481	6.71277e-12	6.93245	0.275377	9.66352e-20	9.2755	0.228116	5.44899e-30	11.3769	-0.00576472	0.833958	-0.209674	-0.0508786	0.0826704	-1.73706	-0.0268959	0.179691	-1.34171	0.00441894	0.859063	0.177605	0.0479542	0.0545323	1.92474	0.0261568	0.137349	1.48574	-0.00510666	0.839606	-0.202441	-0.0292711	0.262975	-1.11999	-0.016761	0.355766	-0.923463	0.00393833	0.870702	0.162801	0.0330263	0.15502	1.42305	0.0190852	0.254454	1.1396	NA	No_Assoc	-0.711325	NA	No_Assoc	-0.49696	NA	NA	NA	NA	NA	NA	NA	NA	NA	NA	NA	NA	NA	NA	NA	NA	NA	NA	NA	NA
PCDHGC3	Q9UN70	seq7859.21	PCDGK	Protocadherin gamma-C3		0.0753998	0.0103712	2.56724	0.213678	1.56568e-11	6.81595	0.140035	6.42527e-11	6.53349	0.157293	3.30004e-08	5.56112	0.250749	3.178e-17	8.58515	0.202521	2.11875e-23	9.96732	-0.0625028	0.0267456	-2.21795	0.0125513	0.678664	0.414401	-0.0276772	0.179754	-1.34151	-0.0102929	0.685156	-0.405535	0.00433947	0.861906	0.17399	-0.00284874	0.872773	-0.160137	-0.0610957	0.0183457	-2.36181	0.0414113	0.129236	1.51831	-0.0125531	0.503611	-0.668819	-0.0115251	0.640235	-0.46749	-0.0156964	0.499392	-0.675681	-0.0137346	0.416586	-0.812359	NA	No_Assoc	0.212376	NA	Increased	4.81212	-0.646666	No_Assoc	3.61415	Increased	NA	NA	NA	NA	NA	NA	-0.404608	-3.34519	1.36446	No assoc	Decreased	No assoc	NA	NA	NA	NA
VPS9D1	Q9Y2B5	seq24900.46	VP9D1	VPS9 domain-containing protein 1		-0.151284	3.47707e-08	-5.55247	-0.2266	4.75698e-12	-6.99477	-0.182488	2.10302e-18	-8.75163	-0.152705	7.58674e-09	-5.81974	-0.266191	2.45054e-18	-8.89969	-0.20206	1.2598e-24	-10.244	-0.017565	0.512284	-0.655486	-0.0396917	0.197528	-1.28946	-0.0271044	0.179904	-1.34105	0.0201245	0.398828	0.844024	-0.0343792	0.172759	-1.36434	-0.00562266	0.745445	-0.324651	-0.00440969	0.857407	-0.179715	-0.0590443	0.0338444	-2.12477	-0.0283451	0.123298	-1.54108	0.01301	0.573584	0.56294	-0.0210195	0.371435	-0.894181	-0.00371559	0.821622	-0.225459	NA	No_Assoc	0.972498	NA	No_Assoc	-2.9663	NA	NA	NA	NA	NA	NA	NA	NA	NA	NA	NA	NA	NA	NA	NA	NA	NA	NA	NA	NA
PLAU	P00749	seq4158.54	uPA	Urokinase-type plasminogen activator		0.0526964	0.0573349	1.9026	-0.0190567	0.521776	-0.640824	0.0193661	0.339319	0.955512	0.11242	2.54727e-05	4.22729	0.0655113	0.0187712	2.35368	0.0900335	2.83515e-06	4.68241	-0.0141666	0.581313	-0.55162	-0.0347959	0.179591	-1.34291	-0.0243897	0.181176	-1.33714	0.0315484	0.167403	1.38145	0.0473037	0.0255952	2.23549	0.0400257	0.00991704	2.57871	-0.00826029	0.725741	-0.35088	-0.0160448	0.493573	-0.684878	-0.0121715	0.46358	-0.732965	0.0290074	0.19164	1.30649	0.0344126	0.0815909	1.74321	0.0320262	0.0299421	2.17086	NA	No_Assoc	-0.377307	NA	Increased	4.22942	NA	NA	NA	NA	4.24219	0.184985	Increased	No_Assoc	NA	NA	NA	NA	NA	NA	NA	NA	2.10096	4.03497	No assoc	Increased
CDC42BPA	Q5VT25	seq12706.2	MRCKA	Serine/threonine-protein kinase MRCK alpha		0.0502224	0.0918053	1.68731	-0.0069802	0.822852	-0.223935	0.0229401	0.286579	1.06566	0.183838	3.75194e-10	6.31713	-0.0141153	0.629678	-0.482322	0.0854169	3.48354e-05	4.13931	-0.0656477	0.0207243	-2.31606	0.0100095	0.712734	0.368288	-0.0262307	0.181183	-1.33712	0.0420783	0.105841	1.6184	0.0100549	0.652662	0.450198	0.0236519	0.162694	1.39607	-0.0638828	0.0141876	-2.45611	0.011788	0.630312	0.481432	-0.023765	0.182535	-1.33299	0.041333	0.102467	1.63427	0.00881315	0.671059	0.424817	0.0218931	0.172279	1.36492	NA	No_Assoc	0.873493	NA	No_Assoc	-1.47574	-0.968225	No_Assoc	NA	NA	NA	NA	NA	NA	NA	NA	NA	NA	NA	NA	NA	NA	NA	NA	NA	NA
CBLC	Q9ULV8	seq22417.10	CBLC	E3 ubiquitin-protein ligase CBL-C		-0.0359046	0.204123	-1.27059	-0.0734776	0.0117514	-2.5239	-0.0541315	0.00759392	-2.66961	-0.0603238	0.0301813	-2.17032	-0.0490303	0.0738427	-1.78936	-0.0545965	0.00514328	-2.79792	-0.0124761	0.630731	-0.480824	-0.0357324	0.161313	-1.40166	-0.0243097	0.181283	-1.33682	-0.0293471	0.212516	-1.24735	-0.00301588	0.885333	-0.144247	-0.0146345	0.349068	-0.936399	-0.00876006	0.71317	-0.36769	-0.0366257	0.111242	-1.59398	-0.023197	0.160744	-1.40257	-0.0309797	0.176085	-1.35373	-0.00236712	0.903062	-0.121824	-0.0143533	0.332524	-0.969043	NA	No_Assoc	-0.595694	NA	No_Assoc	0.214704	NA	NA	NA	NA	NA	NA	NA	NA	NA	NA	NA	NA	NA	NA	NA	NA	NA	NA	NA	NA
SPANXA1	Q9NS26	seq25217.35	SPANXA	Sperm protein associated with the nucleus on the X chromosome A		-0.214529	4.53641e-14	-7.64005	-0.211948	6.11281e-12	-6.95972	-0.213343	4.91431e-25	-10.3346	-0.181348	4.82257e-11	-6.63971	-0.347524	3.07242e-35	-12.8741	-0.265411	1.82688e-43	-13.824	-0.0670685	0.0191015	-2.34685	0.0171362	0.576027	0.559379	-0.0278867	0.182042	-1.33449	0.0227684	0.373477	0.890326	-0.0837012	0.000772809	-3.37264	-0.0320621	0.0718213	-1.80025	-0.0630861	0.016266	-2.40644	0.0027808	0.920049	0.100398	-0.0319622	0.0932073	-1.67872	0.0206634	0.404633	0.833682	-0.0741635	0.00147185	-3.18898	-0.029766	0.0792388	-1.75512	NA	No_Assoc	-0.866974	NA	Decreased	-2.80573	-0.0700838	No_Assoc	NA	NA	NA	NA	NA	NA	NA	NA	NA	NA	NA	NA	NA	NA	NA	NA	NA	NA
CLDN1	O95832	seq24641.10	CLD1	Claudin-1		-0.21034	1.11481e-14	-7.82406	-0.239757	3.95087e-14	-7.66752	-0.222843	8.14816e-28	-10.9315	-0.235544	6.9169e-19	-9.02574	-0.287336	3.2699e-22	-9.91265	-0.25873	1.35079e-40	-13.3402	-0.0262142	0.364348	-0.907456	-0.0300708	0.328056	-0.978491	-0.0280233	0.183065	-1.33138	0.0135703	0.602526	0.520909	-0.02294	0.363622	-0.908879	-0.00526216	0.771595	-0.290289	-0.00400416	0.87983	-0.151217	-0.0326491	0.239346	-1.17729	-0.017665	0.356328	-0.922385	0.00151394	0.952311	0.0598176	-0.0213385	0.364863	-0.906531	-0.0107396	0.533234	-0.623076	NA	No_Assoc	0.426436	NA	No_Assoc	-2.91474	NA	NA	NA	NA	NA	NA	NA	NA	NA	NA	NA	NA	NA	NA	NA	NA	NA	NA	NA	NA
WNT16	Q9UBV4	seq21942.14	WNT16	Protein Wnt-16		0.298173	8.09324e-26	10.7563	0.261741	2.01382e-18	8.92086	0.28099	3.37252e-44	13.945	0.392432	2.25161e-48	15.2978	0.403963	1.07266e-49	15.6342	0.398156	4.8859e-106	21.8712	0.037524	0.300186	1.03649	-0.101201	0.0042045	-2.86871	-0.0336343	0.183118	-1.33122	0.0710022	0.0278441	2.20218	0.012678	0.664603	0.433691	0.0389921	0.0717849	1.80048	0.0542161	0.103025	1.63162	-0.102857	0.00122364	-3.24222	-0.027956	0.223089	-1.21835	0.0624048	0.0469784	1.98857	0.0137932	0.612122	0.5072	0.0346421	0.091872	1.6856	NA	No_Assoc	-2.8499	NA	No_Assoc	-0.469549	2.02295	No_Assoc	NA	NA	NA	NA	NA	NA	NA	NA	NA	NA	NA	NA	NA	NA	NA	NA	NA	NA
CD244	Q9BZW8	seq5063.12	CD244	Natural killer cell receptor 2B4		-0.00619097	0.82162	-0.225511	-0.0742992	0.0138711	-2.4647	-0.0370685	0.0678109	-1.82626	0.0118337	0.661083	0.438527	-0.0706579	0.0134553	-2.47565	-0.0271022	0.166918	-1.38217	-0.0153769	0.540576	-0.612117	-0.0339311	0.199334	-1.28426	-0.0241863	0.184002	-1.32853	-0.00164137	0.942404	-0.0722639	-0.0191526	0.379426	-0.879327	-0.0107639	0.493542	-0.684687	-0.0173261	0.451978	-0.752367	-0.0333041	0.162241	-1.39856	-0.0250477	0.130261	-1.51307	-0.000740881	0.973223	-0.0335729	-0.0195639	0.334526	-0.965483	-0.0109533	0.463032	-0.733863	NA	No_Assoc	-0.457482	NA	No_Assoc	0.254281	NA	NA	NA	NA	-1.3069	-0.645965	No_Assoc	No_Assoc	-0.186027	No_Assoc	NA	NA	NA	NA	NA	NA	NA	NA	NA	NA
LRP2	P98164	seq10618.190	megalin	Low-density lipoprotein receptor-related protein 2		0.24206	4.8657e-18	8.79527	0.315873	3.34937e-28	11.3379	0.278516	6.40666e-46	14.225	0.386773	7.03381e-48	15.2048	0.466207	2.63425e-69	18.9707	0.427859	1.82979e-129	24.2081	-0.0345103	0.309191	-1.01735	-0.0299984	0.390517	-0.859036	-0.0323198	0.184082	-1.32829	0.0947272	0.00206513	3.08748	0.105148	0.000399268	3.552	0.100124	2.60233e-06	4.69994	-0.0597967	0.0558077	-1.9144	-0.036156	0.245917	-1.16097	-0.0479413	0.029718	-2.17383	0.109616	0.00026039	3.66282	0.109316	7.60049e-05	3.97242	0.109453	6.54034e-08	5.40336	NA	No_Assoc	-0.366686	NA	Increased	2.97128	-0.640925	No_Assoc	2.08048	No_Assoc	NA	NA	NA	NA	NA	NA	1.12391	2.54751	-0.0877721	No assoc	Increased	No assoc	NA	NA	NA	NA
CYBRD1	Q53TN4	seq24682.35	CYBR1	Cytochrome b reductase 1		-0.084907	0.00179839	-3.12867	NA	NA	NA	-0.084907	0.00175601	-3.12867	-0.0568604	0.0318468	-2.14884	NA	NA	NA	-0.0568604	0.0316469	-2.14884	-0.0333263	0.184506	-1.32778	NA	NA	NA	-0.0333263	0.184252	-1.32778	0.00854003	0.705616	0.377841	NA	NA	NA	0.00854003	0.705549	0.377841	-0.016373	0.476995	-0.71137	NA	NA	NA	-0.016373	0.476855	-0.71137	-0.000623785	0.977364	-0.0283801	NA	NA	NA	-0.000623785	0.977359	-0.0283801	NA	NA	NA	NA	NA	NA	NA	NA	NA	NA	NA	NA	NA	NA	NA	NA	NA	NA	NA	NA	NA	NA	NA	NA	NA	NA
ABRAXAS1	Q6UWZ7	seq8784.7	F175A	BRCA1-A complex subunit Abraxas		-0.0685248	0.0124312	-2.50345	-0.0885053	0.00339747	-2.93589	-0.0775537	0.000129716	-3.827	-0.0976912	0.000285084	-3.63924	-0.109826	0.000117333	-3.86601	-0.103415	1.15579e-07	-5.30035	-0.0168741	0.506981	-0.663747	-0.0325947	0.221066	-1.22442	-0.0243727	0.184952	-1.32566	-0.0284283	0.216905	-1.23545	-0.0401374	0.0673622	-1.83113	-0.034567	0.0294067	-2.17799	-0.0178042	0.446314	-0.761828	-0.0292394	0.223218	-1.21873	-0.0233718	0.162681	-1.39611	-0.0274062	0.221438	-1.22335	-0.0424821	0.0374649	-2.08329	-0.0356509	0.0180732	-2.36412	NA	No_Assoc	0.0589511	NA	No_Assoc	-1.60449	NA	NA	NA	NA	NA	NA	NA	NA	NA	NA	NA	NA	NA	NA	NA	NA	NA	NA	NA	NA
KLK11	Q9UBX7	seq2831.29	Kallikrein 11	Kallikrein-11		-0.129084	4.43319e-06	-4.61133	-0.170075	7.54578e-09	-5.82595	-0.14872	1.83042e-13	-7.36063	-0.181474	6.83356e-11	-6.58445	-0.189881	2.22475e-11	-6.76404	-0.185601	3.82725e-21	-9.43724	-0.0238321	0.374625	-0.888178	-0.0262105	0.325237	-0.984217	-0.0250303	0.185427	-1.32423	-0.04206	0.0862795	-1.71679	-0.015789	0.48941	-0.691493	-0.028001	0.0936688	-1.67635	-0.0260402	0.291863	-1.05451	-0.0587347	0.0135757	-2.47251	-0.0430208	0.0119728	-2.51294	-0.0409438	0.085783	-1.71951	0.00656899	0.758047	0.308127	-0.0145716	0.358919	-0.917427	NA	No_Assoc	0.42097	NA	No_Assoc	-1.42958	-0.580689	No_Assoc	-0.113688	No_Assoc	0.885277	-0.379176	No_Assoc	No_Assoc	NA	NA	-0.26999	3.59379	-2.43923	No assoc	Increased	Decreased	NA	NA	NA	NA
PSMD10	O75832	seq18385.4	PSD10	26S proteasome non-ATPase regulatory subunit 10		-0.24127	1.65205e-17	-8.64701	-0.322934	4.24226e-25	-10.6196	-0.278597	7.81057e-42	-13.551	-0.285564	5.30775e-25	-10.5613	-0.35347	5.00852e-34	-12.6032	-0.318276	4.3076e-60	-16.3506	-0.0133578	0.675196	-0.419129	-0.0502442	0.137874	-1.48489	-0.030698	0.18577	-1.3232	0.0233426	0.418259	0.809723	0.0102048	0.712676	0.368364	0.0165124	0.408429	0.826661	0.0240641	0.412088	0.82051	-0.0223999	0.465538	-0.730026	0.001881	0.929303	0.0887216	0.00405123	0.885593	0.143913	-0.00909575	0.725916	-0.350657	-0.00305884	0.872603	-0.160353	NA	No_Assoc	-0.305993	NA	No_Assoc	-2.95277	NA	NA	NA	NA	NA	NA	NA	NA	NA	NA	NA	NA	NA	NA	NA	NA	NA	NA	NA	NA
AFP	P02771	seq5792.8	AFP	alpha-Fetoprotein		-0.127571	3.53631e-06	-4.65871	-0.231106	7.9938e-13	-7.25025	-0.171534	1.47771e-16	-8.25829	-0.20483	7.19806e-15	-7.88164	-0.227223	5.98632e-14	-7.61087	-0.214483	7.26482e-28	-10.9419	0.00896123	0.738769	0.333562	-0.0706014	0.0187286	-2.35453	-0.0264667	0.185924	-1.32273	-0.0385109	0.107007	-1.61301	-0.0197839	0.423884	-0.800011	-0.0294765	0.0861435	-1.7161	0.00737127	0.764591	0.299526	-0.058251	0.0315089	-2.15346	-0.0223471	0.219585	-1.22763	-0.0375491	0.104985	-1.62239	-0.0284314	0.217028	-1.23521	-0.0329652	0.0433973	-2.01987	NA	No_Assoc	0.0438778	NA	Decreased	-4.03745	NA	NA	NA	NA	NA	NA	NA	NA	NA	NA	NA	NA	NA	NA	NA	NA	NA	NA	NA	NA
HSPA9	P38646	seq13492.44	HSPA9B	Stress-70 protein, mitochondrial		0.237494	1.44331e-17	8.66746	0.216774	1.64904e-12	7.14979	0.228179	3.09455e-29	11.2244	0.42317	1.72443e-69	18.8564	0.350152	1.82428e-35	12.9149	0.393482	1.12118e-114	22.7608	-0.0305308	0.348506	-0.937867	-0.0287856	0.351712	-0.9317	-0.0296126	0.186362	-1.32142	0.225705	1.66938e-16	8.36672	0.0718952	0.0046947	2.83353	0.144093	6.37613e-15	7.79628	-0.00525238	0.860732	-0.175482	-0.021544	0.438679	-0.774731	-0.0139964	0.492072	-0.687017	0.214265	1.20434e-15	8.1168	0.0669021	0.00467364	2.83499	0.132359	5.34457e-14	7.52321	NA	No_Assoc	-0.633417	NA	Increased	5.5284	3.008	Increased	0.763575	No_Assoc	NA	NA	NA	NA	NA	NA	NA	NA	NA	NA	NA	NA	NA	NA	NA	NA
POMGNT2	Q8NAT1	seq6359.50	AGO61	Protein O-linked-mannose beta-1,4-N-acetylglucosaminyltransferase 2		0.172531	5.13002e-10	6.26719	0.272724	8.87277e-19	9.01889	0.217938	9.55588e-27	10.7058	0.273246	7.3331e-25	10.5321	0.319649	7.25124e-29	11.4913	0.294833	1.86426e-54	15.5398	-0.0532279	0.0778081	-1.76508	-0.000933557	0.977357	-0.0283897	-0.0293391	0.186811	-1.32007	0.00522148	0.846705	0.193367	-0.0353939	0.19186	-1.30595	-0.0150118	0.432589	-0.784769	-0.0348096	0.209962	-1.25435	0.025008	0.40008	0.841824	-0.0069346	0.732384	-0.341956	-0.00504082	0.84842	-0.191177	-0.0534794	0.03461	-2.11568	-0.0302817	0.0970071	-1.65954	NA	No_Assoc	2.77817	NA	No_Assoc	0.946402	2.6121	Increased	NA	NA	NA	NA	NA	NA	NA	NA	NA	NA	NA	NA	NA	NA	NA	NA	NA	NA
NLGN3	Q9NZ94	seq8941.4	NLGN3	Neuroligin-3		0.186953	5.2283e-11	6.6248	0.295477	7.788e-24	10.3142	0.240399	5.91361e-33	11.9578	0.225694	5.68277e-16	8.20902	0.30192	2.00126e-28	11.3877	0.265191	6.7445e-44	13.8955	-0.0630931	0.0469358	-1.98893	0.0056544	0.864682	0.170459	-0.0302541	0.186959	-1.31963	-0.108706	0.000152525	-3.79907	-0.0935433	0.000555074	-3.46328	-0.100688	2.95524e-07	-5.12628	-0.0317862	0.277087	-1.08738	0.0138848	0.642597	0.464204	-0.00947506	0.65039	-0.453221	-0.126845	5.61219e-06	-4.56108	-0.099295	8.13077e-05	-3.95604	-0.111662	2.0634e-09	-5.99274	Increased	No_Assoc	1.31164	NA	No_Assoc	-0.567585	-1.10251	No_Assoc	1.0787	No_Assoc	NA	NA	NA	NA	NA	NA	NA	NA	NA	NA	NA	NA	NA	NA	NA	NA
TNFRSF14	Q92956	seq10472.53	HVEM	Tumor necrosis factor receptor superfamily member 14		0.239314	5.99041e-18	8.77121	0.373717	1.49332e-32	12.2935	0.299278	3.6195e-49	14.739	0.387402	7.85557e-52	15.9096	0.532893	6.32252e-79	20.513	0.455446	6.0595e-145	25.636	-0.0256583	0.441492	-0.769934	-0.0529255	0.240108	-1.17539	-0.0353081	0.187468	-1.31811	0.124441	2.28172e-05	4.25233	0.0834218	0.0245133	2.25225	0.108676	2.21393e-06	4.73285	-0.0314192	0.304893	-1.02644	-0.0516154	0.20398	-1.27109	-0.0387369	0.113017	-1.58478	0.127106	8.73836e-06	4.4658	0.0824941	0.0167819	2.39531	0.109002	6.75459e-07	4.96829	NA	No_Assoc	0.447603	NA	No_Assoc	1.79414	0.437229	No_Assoc	3.65013	Increased	1.71276	-3.01329	No_Assoc	Decreased	-1.5352	No_Assoc	NA	NA	NA	NA	NA	NA	1.52297	2.71645	No assoc	Increased
MPZL1	O95297	seq16845.15	MPZL1	Myelin protein zero-like protein 1		0.317955	1.28533e-32	12.2572	0.411662	2.98335e-47	15.1809	0.362731	1.99602e-83	19.3511	0.493407	1.26019e-85	21.3073	0.555939	2.14382e-108	24.9367	0.52586	3.91598e-235	32.7422	-0.0490966	0.331835	-0.970821	-0.0501396	0.37383	-0.889699	-0.0495619	0.187918	-1.31676	0.241392	1.45048e-07	5.29061	0.143977	0.00181867	3.1263	0.193138	2.54215e-09	5.95872	-0.0884715	0.0565104	-1.90894	-0.0726634	0.15328	-1.42907	-0.0812979	0.0176202	-2.3735	0.264296	2.97021e-09	5.97881	0.159882	0.000194014	3.73991	0.210342	7.6622e-12	6.84473	NA	No_Assoc	0.0142547	NA	Increased	4.24419	2.10111	No_Assoc	NA	NA	NA	NA	NA	NA	NA	NA	NA	NA	NA	NA	NA	NA	NA	NA	NA	NA
CD86	P42081	seq6232.54	B7-2	T-lymphocyte activation antigen CD86		0.228613	1.39384e-16	8.38912	0.274509	3.24853e-19	9.13689	0.249329	4.73238e-35	12.3523	0.352602	2.09352e-44	14.5863	0.382346	6.51867e-42	14.1869	0.365863	6.82358e-92	20.3311	-0.0173136	0.587507	-0.542603	-0.047331	0.175224	-1.35653	-0.0309847	0.188213	-1.31588	0.1138	4.61435e-05	4.08977	0.00318384	0.912003	0.110539	0.0604007	0.00254293	3.01819	-0.0157446	0.590906	-0.537673	-0.0556915	0.0770325	-1.76993	-0.0342848	0.109734	-1.59939	0.113143	3.37089e-05	4.16311	0.00913388	0.733445	0.340638	0.0604382	0.00154358	3.16636	NA	No_Assoc	-0.270086	NA	No_Assoc	1.82848	1.37974	No_Assoc	NA	NA	0.769403	0.188759	No_Assoc	No_Assoc	NA	NA	NA	NA	NA	NA	NA	NA	NA	NA	NA	NA
ARHGAP1	Q07960	seq11955.1	RHG01:Rho-GAP	Rho GTPase-activating protein 1:Rho-GTPase activating protein domain		0.223306	5.74275e-14	7.60608	0.277505	1.37105e-14	7.80949	0.245294	2.27869e-27	10.8378	0.402392	2.14152e-49	15.4871	0.454593	1.57476e-43	14.4851	0.423621	1.94053e-99	21.1666	-0.0356125	0.288397	-1.06213	-0.0290506	0.430956	-0.787859	-0.0326425	0.18822	-1.31586	0.154315	1.4685e-07	5.28863	0.117755	9.56907e-05	3.91631	0.136584	6.90506e-11	6.5227	-0.0805731	0.00889543	-2.62042	-0.0487191	0.143282	-1.46477	-0.0658945	0.00351724	-2.9185	0.177479	5.93335e-10	6.24444	0.131641	2.79366e-06	4.71109	0.15417	1.01601e-14	7.73724	NA	No_Assoc	2.33514	NA	Increased	4.6998	4.99859	Increased	NA	NA	NA	NA	NA	NA	NA	NA	NA	NA	NA	NA	NA	NA	NA	NA	NA	NA
CCDC92	Q53HC0	seq23418.66	CCD92	Coiled-coil domain-containing protein 92		-0.042324	0.130402	-1.51356	-0.00777207	0.807157	-0.244157	-0.0272744	0.194199	-1.29826	0.0556985	0.0425373	2.03039	0.03294	0.282485	1.0753	0.04557	0.0257541	2.2299	-0.0385367	0.131666	-1.5086	-0.00849849	0.756424	-0.310261	-0.0245642	0.188547	-1.31489	0.0612317	0.00808644	2.6529	0.0306932	0.187639	1.31845	0.0460933	0.00492055	2.81219	-0.0286755	0.221498	-1.2232	-0.0163034	0.504161	-0.668188	-0.0227366	0.178629	-1.34499	0.055984	0.0127464	2.49456	0.0360541	0.0964715	1.6637	0.0456706	0.0033939	2.92961	NA	No_Assoc	1.2618	NA	No_Assoc	2.38345	NA	NA	NA	NA	NA	NA	NA	NA	NA	NA	NA	NA	NA	NA	NA	NA	NA	NA	NA	NA
TNR	Q92752	seq11302.237	TENR	Tenascin-R		0.256794	3.97697e-20	9.35471	0.405481	1.5361e-44	14.6757	0.330656	1.15857e-64	16.9798	0.359308	4.59929e-42	14.133	0.485109	1.94794e-75	19.9454	0.424992	3.429e-129	24.1821	-0.0633287	0.0863717	-1.71627	0.00313572	0.94732	0.0660878	-0.0382807	0.188766	-1.31424	-0.0135096	0.681663	-0.410295	-0.0508874	0.192816	-1.30313	-0.0290414	0.248627	-1.15369	-0.0247274	0.467584	-0.726648	0.0567331	0.186594	1.32158	0.00670764	0.801403	0.251532	-0.0333885	0.299383	-1.03821	-0.0893802	0.0139356	-2.46303	-0.0580191	0.0159265	-2.4106	NA	No_Assoc	0.400854	NA	No_Assoc	1.96924	2.26803	No_Assoc	2.64846	Increased	-0.170725	1.82073	No_Assoc	No_Assoc	NA	NA	0.532696	-1.57123	1.63922	No assoc	No assoc	No assoc	-0.0198005	3.40284	No assoc	Increased
ATP1B4	Q9UN42	seq9933.49	AT1B4	Protein ATP1B4		0.0233735	0.427934	0.793009	-0.0580982	0.0467155	-1.99127	-0.0177762	0.391287	-0.857286	0.0228923	0.429068	0.791064	-0.0329647	0.234145	-1.19045	-0.00626621	0.754128	-0.313201	0.000615814	0.981787	0.0228338	-0.0464567	0.0683586	-1.82456	-0.0242728	0.189846	-1.31104	-0.00825641	0.735158	-0.338354	-0.0166655	0.427739	-0.793382	-0.0130864	0.411062	-0.822027	0.0100526	0.685225	0.405446	-0.0513134	0.025351	-2.2393	-0.0230436	0.170896	-1.36933	-0.0128486	0.588897	-0.540586	-0.01328	0.496906	-0.67961	-0.013106	0.385242	-0.868278	NA	No_Assoc	0.59833	NA	No_Assoc	-0.49707	NA	NA	NA	NA	NA	NA	NA	NA	NA	NA	NA	NA	NA	NA	NA	NA	NA	NA	NA	NA
FTH1	P02794	seq25913.17	FRIH	Ferritin heavy chain		0.123079	8.88435e-06	4.46192	0.398569	4.75259e-31	11.965	0.235143	1.79682e-28	11.0678	0.221737	1.13904e-16	8.41099	0.533606	6.29642e-62	17.7437	0.357257	1.32265e-72	18.0214	-0.0233634	0.389979	-0.859968	-0.0466676	0.276242	-1.08936	-0.0300476	0.190311	-1.30966	0.0467542	0.056489	1.90909	0.0383199	0.294331	1.04919	0.0441382	0.0300112	2.16994	-0.00720943	0.772593	-0.28905	-0.0647349	0.0900426	-1.69673	-0.0244331	0.241856	-1.17036	0.038788	0.10438	1.62522	0.0509193	0.134331	1.49839	0.0427951	0.0284406	2.19115	NA	No_Assoc	-0.0883238	NA	No_Assoc	-0.189685	6.14625	Increased	1.86865	No_Assoc	NA	NA	NA	NA	NA	NA	2.02605	1.29608	2.05345	No assoc	No assoc	No assoc	NA	NA	NA	NA
PES1	O00541	seq4267.81	PESC	Pescadillo homolog		-0.081329	0.00267591	-3.009	-0.108922	0.000320944	-3.60972	-0.0936124	3.32332e-06	-4.64975	-0.106761	5.37884e-05	-4.05318	-0.0913139	0.0014247	-3.19807	-0.0996589	2.63829e-07	-5.14761	-0.0151516	0.546898	-0.602587	-0.0338958	0.204995	-1.26824	-0.0239524	0.190905	-1.30791	-0.0230766	0.309353	-1.01701	0.00248023	0.910298	0.11269	-0.00990875	0.530525	-0.627205	-0.00832127	0.718419	-0.360658	-0.048994	0.0423256	-2.0328	-0.0277706	0.0956669	-1.66623	-0.0267715	0.224872	-1.21431	0.0130334	0.524654	0.636402	-0.00540438	0.718715	-0.360177	NA	No_Assoc	-0.211704	NA	No_Assoc	-1.66104	0.131751	No_Assoc	NA	NA	NA	NA	NA	NA	NA	NA	NA	NA	NA	NA	NA	NA	NA	NA	NA	NA
ADSL	P30566	seq5023.23	PUR8	Adenylosuccinate lyase		0.162319	3.42731e-08	5.55541	0.16718	3.14487e-07	5.1483	0.164494	3.6382e-14	7.57331	0.31547	4.53779e-30	11.7192	0.314394	1.06609e-24	10.5292	0.314988	6.39911e-56	15.7545	-0.0332701	0.274556	-1.09315	-0.0232871	0.451083	-0.753898	-0.0283524	0.190943	-1.3078	0.0976385	0.000273285	3.65056	0.0851244	0.000889889	3.33298	0.0910929	8.15547e-07	4.93161	-0.018238	0.512377	-0.655342	-0.0292044	0.294451	-1.04895	-0.0237188	0.228183	-1.20505	0.0894273	0.000599185	3.44144	0.0893338	0.000174841	3.76669	0.0893763	3.35892e-07	5.10211	NA	No_Assoc	-1.11498	NA	No_Assoc	2.73974	3.15645	Increased	5.39213	Increased	NA	NA	NA	NA	NA	NA	NA	NA	NA	NA	NA	NA	NA	NA	NA	NA
RFC4	P35249	seq23422.47	RFC4	Replication factor C 37 kDa subunit		-0.090509	0.000986537	-3.30261	NA	NA	NA	-0.090509	0.0009579	-3.30261	-0.0478772	0.075992	-1.77599	NA	NA	NA	-0.0478772	0.075735	-1.77599	-0.0330661	0.193324	-1.30155	NA	NA	NA	-0.0330661	0.193069	-1.30155	0.0266281	0.247134	1.15791	NA	NA	NA	0.0266281	0.246899	1.15791	-0.0227261	0.329154	-0.976225	NA	NA	NA	-0.0227261	0.328953	-0.976225	0.0208961	0.349493	0.935947	NA	NA	NA	0.0208961	0.349301	0.935947	NA	NA	NA	NA	NA	NA	NA	NA	NA	NA	NA	NA	NA	NA	NA	NA	NA	NA	NA	NA	NA	NA	NA	NA	NA	NA
DDI1	Q8WTU0	seq23648.36	DDI1	Protein DDI1 homolog 1		-0.0744813	0.00655853	-2.72325	-0.0792693	0.00768718	-2.67062	-0.0766799	0.000137636	-3.81238	0.00409199	0.879404	0.151758	-0.0589118	0.0359861	-2.09976	-0.0261594	0.178441	-1.34557	-0.0180463	0.476691	-0.711861	-0.0296145	0.256611	-1.13505	-0.0236641	0.193078	-1.30153	0.0788696	0.000586283	3.44717	-0.000599128	0.977807	-0.0278246	0.0367268	0.019169	2.34223	-0.0134329	0.563485	-0.577836	-0.033647	0.153729	-1.42751	-0.0234004	0.157417	-1.41381	0.0766434	0.000583685	3.4484	0.0020298	0.919499	0.10109	0.0355603	0.0170005	2.3867	NA	No_Assoc	0.332848	NA	No_Assoc	-1.16344	NA	NA	NA	NA	NA	NA	NA	NA	NA	NA	NA	NA	NA	NA	NA	NA	NA	NA	NA	NA
FAM162B	Q5T6X4	seq11163.7	F162B	Protein FAM162B		-0.0425294	0.121427	-1.54991	-0.0157892	0.6132	-0.505661	-0.0308773	0.134125	-1.49803	-0.00597654	0.822868	-0.223907	0.0887491	0.00263716	3.01428	0.0367556	0.0630755	1.85866	-0.00743743	0.767782	-0.295344	-0.0438508	0.109702	-1.60089	-0.0241166	0.193293	-1.3009	0.0391661	0.0819855	1.74075	0.054447	0.0157728	2.41805	0.0468007	0.00327649	2.94053	-0.0145275	0.528811	-0.630007	-0.0297789	0.229159	-1.20323	-0.0216148	0.200136	-1.28117	0.0430578	0.0486717	1.97348	0.0447813	0.0334005	2.13004	0.0439515	0.00369397	2.90318	NA	No_Assoc	-2.03186	NA	No_Assoc	-1.07491	NA	NA	NA	NA	NA	NA	NA	NA	NA	NA	NA	NA	NA	NA	NA	NA	NA	NA	NA	NA
VSIG8	P0DPA2	seq20557.19	VSIG8	V-set and immunoglobulin domain-containing protein 8		-0.047577	0.0859967	-1.71833	-0.0616578	0.0356234	-2.10391	-0.0542179	0.00706208	-2.6939	-0.00555523	0.838026	-0.204464	-0.0233586	0.398543	-0.84457	-0.0142986	0.460682	-0.737724	-0.0203216	0.423502	-0.800638	-0.0265415	0.299251	-1.03856	-0.0234102	0.193627	-1.29992	0.027626	0.229919	1.20119	0.0193433	0.360042	0.915689	0.0231334	0.137031	1.48694	0.00459475	0.844283	0.196461	-0.0117664	0.609835	-0.510463	-0.00370462	0.821468	-0.225657	0.0140824	0.530244	0.627819	0.00926888	0.638247	0.470289	0.011366	0.442674	0.767685	NA	No_Assoc	0.776173	NA	No_Assoc	-1.68425	NA	NA	NA	NA	NA	NA	NA	NA	NA	NA	NA	NA	NA	NA	NA	NA	NA	NA	NA	NA
QKI	Q96PU8	seq7253.6	QKI	Protein quaking		-0.0681523	0.0134713	-2.47474	-0.102089	0.000900253	-3.32944	-0.0833046	4.78485e-05	-4.06589	-0.118726	1.09135e-05	-4.41704	-0.131729	5.28765e-06	-4.57655	-0.124784	2.12741e-10	-6.35185	-0.0106483	0.676271	-0.417661	-0.0393647	0.147015	-1.45123	-0.0241178	0.194204	-1.29824	-0.0446426	0.0532693	-1.93466	-0.0561845	0.0117603	-2.52367	-0.0506202	0.00158055	-3.15947	-0.0130988	0.575939	-0.559481	-0.0487478	0.046318	-1.99485	-0.0301604	0.0744161	-1.78405	-0.0429151	0.0563932	-1.90985	-0.0499539	0.0161147	-2.41021	-0.0467183	0.00216553	-3.06654	NA	No_Assoc	0.527757	NA	No_Assoc	-0.96337	NA	NA	NA	NA	NA	NA	NA	NA	NA	NA	NA	NA	NA	NA	NA	NA	NA	NA	NA	NA
PRDX5	P30044	seq5017.19	Peroxiredoxin-5	Peroxiredoxin-5, mitochondrial		-0.0702476	0.010952	-2.54821	-0.0969871	0.00105982	-3.28325	-0.0826949	4.07713e-05	-4.10307	-0.028162	0.300281	-1.03628	-0.122509	1.12142e-05	-4.41352	-0.0743366	0.00012914	-3.82809	-0.0267178	0.295118	-1.04742	-0.020553	0.434204	-0.782319	-0.0237263	0.194822	-1.29645	0.0327848	0.156191	1.4189	-0.0232757	0.282857	-1.07448	0.00294885	0.851976	0.186598	-0.00563258	0.810352	-0.240025	-0.0407897	0.0859287	-1.7189	-0.0230149	0.1678	-1.37931	0.0217228	0.334809	0.964865	-0.00905376	0.653651	-0.448825	0.00465126	0.75687	0.309594	NA	No_Assoc	0.416619	NA	No_Assoc	-4.02598	NA	NA	1.51479	No_Assoc	NA	NA	NA	NA	NA	NA	NA	NA	NA	NA	NA	NA	0.389484	2.00844	No assoc	No assoc
RHOB	P62745	seq18166.4	RHOB	Rho-related GTP-binding protein RhoB		0.19489	9.50657e-13	7.21569	0.270209	6.78676e-19	9.05015	0.228787	3.23125e-30	11.4224	0.429377	1.05283e-66	18.3892	0.368175	1.40801e-40	13.9271	0.402556	4.39756e-117	23.0025	-0.0662625	0.0350195	-2.11054	0.00949649	0.766147	0.297496	-0.0290117	0.194939	-1.29611	0.212557	1.41389e-14	7.79341	0.0694412	0.00784613	2.66378	0.137767	2.66091e-13	7.31053	-0.0744181	0.00961859	-2.59345	0.015996	0.579194	0.554737	-0.029432	0.147891	-1.44702	0.21818	3.14751e-16	8.28523	0.0648561	0.00753514	2.67746	0.135128	3.46501e-14	7.57965	NA	No_Assoc	-0.169501	NA	Increased	5.6729	1.89774	No_Assoc	NA	NA	NA	NA	NA	NA	NA	NA	NA	NA	NA	NA	NA	NA	NA	NA	NA	NA
HAO1	Q9UJM8	seq17768.50	HAOX1	Hydroxyacid oxidase 1		0.0474965	0.0829748	1.73514	0.00685306	0.822673	0.224164	0.0294113	0.149241	1.44222	0.0965977	0.000389526	3.55725	-0.0150609	0.602941	-0.520333	0.0443269	0.0252034	2.23827	-0.0384266	0.135993	-1.4919	-0.00852002	0.750522	-0.318035	-0.0240608	0.195017	-1.29588	-0.0150315	0.524027	-0.63734	-0.0291425	0.185882	-1.32373	-0.022572	0.160748	-1.40256	-0.0193935	0.413337	-0.818325	-0.0153726	0.523727	-0.637826	-0.0174169	0.302685	-1.03069	-0.0248634	0.279898	-1.08105	-0.0243582	0.233985	-1.19085	-0.0245813	0.107778	-1.60826	NA	No_Assoc	-0.66718	NA	No_Assoc	-0.316371	NA	NA	NA	NA	NA	NA	NA	NA	NA	NA	NA	NA	NA	NA	NA	NA	NA	NA	NA	NA
ADGRD1	Q6QNK2	seq21546.20	AGRD1	Adhesion G-protein coupled receptor D1		0.100514	0.000312821	3.61502	0.163989	1.05965e-07	5.35331	0.129186	3.50253e-10	6.27473	0.186789	2.53159e-12	7.07547	0.201229	3.86426e-12	7.02387	0.19342	2.21475e-23	9.96291	-0.0435876	0.108804	-1.6048	-0.00521094	0.856455	-0.180933	-0.0255226	0.19648	-1.29164	0.0137087	0.572088	0.565136	-0.010534	0.657647	-0.443291	0.00133787	0.937181	0.0788134	-0.0398362	0.109744	-1.60054	0.0104411	0.688347	0.40121	-0.0158177	0.37919	-0.87939	0.0116077	0.623009	0.491719	-0.0214486	0.333574	-0.967388	-0.0059554	0.712499	-0.368501	NA	No_Assoc	0.691417	NA	No_Assoc	2.02323	2.29833	No_Assoc	NA	NA	0.279411	-1.62804	No_Assoc	No_Assoc	NA	NA	NA	NA	NA	NA	NA	NA	NA	NA	NA	NA
TACSTD2	P09758	seq14034.22	GA733-1 protein	Tumor-associated calcium signal transducer 2		-0.150154	8.88431e-08	-5.38142	-0.222802	1.17802e-12	-7.19511	-0.182707	1.20448e-18	-8.81429	-0.230084	3.2383e-17	-8.5665	-0.22491	2.24404e-14	-7.74379	-0.227699	7.64106e-31	-11.547	-0.000101225	0.997104	-0.00363024	-0.0549397	0.0616009	-1.87115	-0.0261059	0.196649	-1.29116	-0.0410127	0.102943	-1.632	-0.00686226	0.77686	-0.283485	-0.0232985	0.181427	-1.33637	0.000946282	0.970486	0.0370067	-0.0563308	0.0335208	-2.12858	-0.0267091	0.146373	-1.45246	-0.0411989	0.0917214	-1.68775	-0.00589544	0.793541	-0.261782	-0.0221276	0.181276	-1.33684	NA	No_Assoc	0.106616	NA	No_Assoc	-2.1483	-1.27379	No_Assoc	NA	NA	0.0481725	1.25718	No_Assoc	No_Assoc	NA	NA	NA	NA	NA	NA	NA	NA	NA	NA	NA	NA
IGFBP2	P18065	seq2570.72	IGFBP-2	Insulin-like growth factor-binding protein 2		0.0378642	0.183256	1.33156	0.173115	3.98306e-07	5.10202	0.0936653	1.72589e-05	4.29769	0.1273	4.40848e-06	4.61225	0.214582	2.38103e-11	6.75342	0.164836	2.55736e-15	7.9108	-0.0578072	0.0308031	-2.16216	0.016946	0.587915	0.542028	-0.0262314	0.196716	-1.29096	0.0120858	0.617215	0.499932	0.0248924	0.334572	0.965391	0.0180768	0.305362	1.025	-0.0723419	0.00318495	-2.95529	0.019365	0.492096	0.68722	-0.0329005	0.0750188	-1.78035	0.0200388	0.39377	0.853108	0.02324	0.333426	0.967683	0.0216039	0.198263	1.28652	NA	No_Assoc	-0.560538	NA	No_Assoc	6.2334	4.96917	Increased	4.0945	Increased	0.0757369	0.260253	No_Assoc	No_Assoc	NA	NA	3.16327	2.91558	2.69318	Increased	Increased	Increased	-2.5701	2.12627	No assoc	No assoc
DTYMK	P23919	seq19504.22	KTHY	Thymidylate kinase		-0.0359654	0.186124	-1.32289	-0.01959	0.523799	-0.637715	-0.0287728	0.157573	-1.41328	-0.00764758	0.770309	-0.292036	0.0437248	0.132424	1.50579	0.0153938	0.428608	0.791577	-0.00980205	0.693586	-0.394089	-0.0392881	0.141608	-1.47095	-0.0234965	0.196755	-1.29085	0.0252457	0.254131	1.14092	0.0175012	0.428457	0.792146	0.0213675	0.171721	1.36669	0.0265328	0.24794	1.15593	-0.00971999	0.68965	-0.399442	0.00946376	0.570862	0.566783	0.00389341	0.857367	0.179765	-0.00360154	0.862358	-0.173417	-1.12481e-05	0.999401	-0.000750371	NA	No_Assoc	-0.544547	NA	No_Assoc	0.0690583	0.259486	No_Assoc	NA	NA	NA	NA	NA	NA	NA	NA	NA	NA	NA	NA	NA	NA	NA	NA	NA	NA
BRD4	O60885	seq10043.31	BRD4	Bromodomain-containing protein 4		-0.139251	5.31321e-07	-5.042	-0.178742	4.43898e-09	-5.91664	-0.15723	1.22449e-14	-7.71346	-0.195759	3.58261e-13	-7.35255	-0.192195	3.21583e-11	-6.70795	-0.194107	2.46416e-23	-9.9523	-0.0101529	0.707367	-0.375484	-0.0413289	0.141568	-1.47109	-0.0251447	0.196819	-1.29067	-0.0319805	0.188138	-1.31686	-0.0106914	0.645155	-0.460636	-0.0208541	0.213923	-1.24285	-0.0172526	0.487055	-0.695216	-0.0351296	0.166532	-1.3844	-0.025992	0.142923	-1.46499	-0.027728	0.240009	-1.17555	-0.0151665	0.48328	-0.701288	-0.0209035	0.18974	-1.31135	NA	No_Assoc	-0.452972	NA	No_Assoc	-2.34271	NA	NA	NA	NA	NA	NA	NA	NA	NA	NA	NA	NA	NA	NA	NA	NA	NA	NA	NA	NA
CXCL12	P48061	seq9278.9	SDF-1	Stromal cell-derived factor 1		0.0361453	0.191588	1.30663	-0.0746548	0.0840279	-1.7294	0.00389073	0.867332	0.167048	-0.0422021	0.120866	-1.55225	0.0318161	0.445368	0.763444	-0.0201045	0.377281	-0.882918	0.0081544	0.748361	0.320875	-0.101625	0.00612914	-2.74631	-0.0270284	0.196972	-1.29023	-0.0788229	0.00058514	-3.44767	0.00298757	0.92489	0.0942986	-0.0508086	0.00613342	-2.74056	-0.0148059	0.526473	-0.633585	-0.079597	0.0161467	-2.40945	-0.036414	0.0562996	-1.90871	-0.0670061	0.00274376	-3.00136	-0.0124724	0.672625	-0.422666	-0.0471546	0.00808403	-2.64854	NA	No_Assoc	0.247935	NA	No_Assoc	-0.655599	1.79795	No_Assoc	2.00299	No_Assoc	NA	NA	NA	NA	NA	NA	-0.407621	2.69957	-2.1152	No assoc	Increased	No assoc	NA	NA	NA	NA
LRRC24	Q50LG9	seq9989.12	LRC24	Leucine-rich repeat-containing protein 24		-0.132911	8.77671e-07	-4.94306	-0.169313	2.32724e-08	-5.62855	-0.149078	1.0345e-13	-7.43642	-0.14648	3.294e-08	-5.56139	-0.195891	6.64667e-12	-6.94397	-0.169492	1.32144e-18	-8.8039	-0.0216166	0.405044	-0.832941	-0.0278127	0.318922	-0.997148	-0.0244917	0.197381	-1.28905	0.00103245	0.964916	0.0439941	-0.0174118	0.448675	-0.75791	-0.008386	0.609476	-0.510821	-0.0162014	0.49685	-0.679662	-0.0337404	0.179351	-1.34366	-0.0245149	0.156189	-1.41801	-0.00131444	0.954073	-0.0576048	-0.0132998	0.534018	-0.62209	-0.00769692	0.621765	-0.493351	NA	No_Assoc	-1.05593	NA	No_Assoc	-0.563739	NA	NA	NA	NA	NA	NA	NA	NA	NA	NA	NA	NA	NA	NA	NA	NA	NA	NA	NA	NA
HTATIP2	Q9BUP3	seq7753.21	HTAI2	Oxidoreductase HTATIP2		-0.0143695	0.603151	-0.520013	0.0242947	0.43072	0.788262	0.00286037	0.88943	0.139025	0.0293917	0.273839	1.09477	0.0741859	0.0109572	2.54855	0.0499812	0.0113222	2.53259	-0.028641	0.256703	-1.13476	-0.0181467	0.501425	-0.672482	-0.0237441	0.197704	-1.28812	0.00961478	0.670907	0.425009	0.0231756	0.296625	1.04422	0.0165248	0.296932	1.04303	-0.01808	0.434842	-0.781199	-0.0220101	0.366879	-0.902725	-0.0199427	0.234805	-1.18807	0.0038311	0.86155	0.174439	0.025918	0.211314	1.25072	0.0155156	0.303284	1.02942	NA	No_Assoc	-1.25594	NA	No_Assoc	0.223694	0.958287	No_Assoc	NA	NA	NA	NA	NA	NA	NA	NA	NA	NA	NA	NA	NA	NA	NA	NA	NA	NA
CLEC9A	Q6UXN8	seq20575.82	CLC9A	C-type lectin domain family 9 member A		0.147983	2.24714e-07	5.20794	0.108585	0.000497609	3.49295	0.13005	5.62263e-10	6.20066	0.259346	7.86832e-21	9.53789	0.161212	5.32366e-08	5.48003	0.214133	7.86538e-27	10.7239	-0.0388278	0.181909	-1.33568	-0.0140518	0.618358	-0.498328	-0.0260628	0.197858	-1.28768	0.0381033	0.149299	1.44295	0.00911019	0.697379	0.388969	0.021876	0.211858	1.24847	-0.0369578	0.166162	-1.38549	-0.0276438	0.277804	-1.08583	-0.0320836	0.0814954	-1.74207	0.0371316	0.148604	1.44542	0.0187332	0.390716	0.858678	0.0264424	0.111802	1.59014	NA	No_Assoc	0.506787	NA	No_Assoc	3.45795	-0.405872	No_Assoc	NA	NA	NA	NA	NA	NA	NA	NA	NA	NA	NA	NA	NA	NA	NA	NA	NA	NA
PILRA	Q9UKJ1	seq8825.4	PILRA	Paired immunoglobulin-like type 2 receptor alpha		-0.122706	8.00758e-06	-4.48451	-0.155103	8.64374e-07	-4.95072	-0.136724	3.26064e-11	-6.63429	-0.108411	5.95102e-05	-4.0291	-0.119588	4.95576e-05	-4.07509	-0.113516	1.04207e-08	-5.72374	-0.00759279	0.774465	-0.286605	-0.0445308	0.115191	-1.57664	-0.0248807	0.197866	-1.28765	0.0434607	0.0697082	1.81543	0.0189132	0.41446	0.816405	0.0307842	0.0644368	1.84915	0.000749041	0.975436	0.0307981	-0.0170739	0.503845	-0.668691	-0.00772927	0.660734	-0.4389	0.0394216	0.0909542	1.69175	-0.000454771	0.98318	-0.0210869	0.0179431	0.256946	1.13364	NA	No_Assoc	-0.608429	NA	No_Assoc	0.303706	0.96165	No_Assoc	2.96563	Increased	1.46367	-0.362176	No_Assoc	No_Assoc	0.600138	No_Assoc	NA	NA	NA	NA	NA	NA	2.11328	3.89401	No assoc	Increased
CASP5	P51878	seq25895.29	Caspase-5	Caspase-5		0.0237092	0.386441	0.866406	0.0156082	0.607351	0.514011	0.0200786	0.32329	0.98772	0.0918496	0.000609851	3.43633	0.0761002	0.00777004	2.66698	0.0844888	1.48328e-05	4.33116	-0.0271995	0.283285	-1.07345	-0.0196304	0.460702	-0.737962	-0.0235988	0.198355	-1.28625	0.0310781	0.17586	1.35442	0.030624	0.161547	1.40087	0.0308401	0.0513542	1.94851	-0.0342346	0.140493	-1.47494	-0.0359174	0.13392	-1.49998	-0.0350498	0.0354609	-2.10306	0.0350216	0.116471	1.5709	0.0420251	0.0387605	2.06932	0.038849	0.00966366	2.58764	NA	No_Assoc	0.143829	NA	No_Assoc	0.962719	NA	NA	NA	NA	NA	NA	NA	NA	NA	NA	NA	NA	NA	NA	NA	NA	NA	NA	NA	NA
ACAD8	Q9UKU7	seq11406.82	ACAD8	Isobutyryl-CoA dehydrogenase, mitochondrial		0.0914277	0.000975809	3.3057	0.157232	1.32389e-07	5.31222	0.122102	1.51999e-09	6.04223	0.131551	8.82839e-07	4.94235	0.31093	3.94562e-30	11.7734	0.221943	2.46446e-32	11.8386	-0.00294924	0.910066	-0.11298	-0.0512384	0.0744832	-1.78544	-0.0248134	0.198802	-1.28497	0.0145032	0.536485	0.618318	0.0805209	0.000646095	3.42194	0.0474069	0.00432086	2.85373	-0.0217726	0.364272	-0.907607	-0.0481478	0.0624656	-1.865	-0.0339937	0.0530659	-1.93438	0.0246713	0.280769	1.07909	0.078479	0.000354605	3.58369	0.0527336	0.000854668	3.33445	NA	No_Assoc	-0.658185	NA	Increased	3.63482	NA	NA	NA	NA	NA	NA	NA	NA	NA	NA	NA	NA	NA	NA	NA	NA	NA	NA	NA	NA
KYAT3	Q6YP21	seq12682.5	KAT3	Kynurenine--oxoglutarate transaminase 3		0.126974	6.99988e-06	4.51341	0.125927	9.48313e-05	3.91856	0.126519	2.2718e-09	5.97707	0.152096	4.16501e-08	5.51905	0.260707	2.42601e-17	8.61998	0.201365	4.8241e-23	9.88524	0.00294979	0.914027	0.107983	-0.0588864	0.0454065	-2.00327	-0.0257055	0.198931	-1.2846	-0.0135524	0.583672	-0.548177	0.0454589	0.0704901	1.8106	0.0154981	0.378981	0.879776	0.00387937	0.877034	0.154763	-0.0368862	0.15884	-1.40999	-0.0156332	0.387723	-0.863754	-0.0142922	0.552239	-0.594575	0.0303494	0.195608	1.295	0.00859438	0.608533	0.512169	NA	No_Assoc	-1.36225	NA	No_Assoc	-1.46164	-0.365674	No_Assoc	NA	NA	NA	NA	NA	NA	NA	NA	NA	NA	NA	NA	NA	NA	NA	NA	NA	NA
ZNF275	Q9NSD4	seq9609.25	ZN275	Zinc finger protein 275		-0.196947	1.28659e-12	-7.17241	-0.36602	4.61547e-28	-11.3067	-0.267693	2.02446e-37	-12.7836	-0.252269	1.20081e-20	-9.48987	-0.362959	4.79278e-31	-11.9679	-0.300362	5.02408e-51	-15.0252	0.00744833	0.802829	0.249743	-0.0823961	0.0214375	-2.30364	-0.0293988	0.199332	-1.28346	0.0115358	0.669313	0.427197	0.0310534	0.291154	1.05612	0.0204658	0.303472	1.02902	0.0266578	0.32925	0.976025	-0.04157	0.199347	-1.28423	-0.00171613	0.934479	-0.0822113	0.00156819	0.95241	0.0596934	0.00261892	0.924046	0.095361	0.00207025	0.91316	0.109053	NA	No_Assoc	-1.33284	NA	No_Assoc	-1.61559	NA	NA	NA	NA	NA	NA	NA	NA	NA	NA	NA	NA	NA	NA	NA	NA	NA	NA	NA	NA
LMOD1	P29536	seq12504.26	LMOD1	Leiomodin-1		0.0904341	0.0014451	3.19301	0.151704	2.42467e-06	4.74036	0.117345	3.15321e-08	5.53271	0.168443	7.8825e-10	6.19807	0.263943	1.50829e-18	8.95413	0.212322	2.2479e-26	10.6263	-0.0226797	0.401324	-0.839563	-0.0294684	0.32485	-0.985001	-0.0257287	0.199405	-1.28325	0.0271375	0.261524	1.12334	0.047115	0.0560906	1.91245	0.0369306	0.0322696	2.14105	-0.0300608	0.225197	-1.21346	-0.0162728	0.547664	-0.601459	-0.023773	0.19321	-1.30114	0.0309657	0.18763	1.31839	0.0381176	0.0969202	1.66146	0.0346256	0.0348776	2.10978	NA	No_Assoc	-0.52716	NA	Increased	3.30311	NA	NA	NA	NA	-0.373076	1.39845	No_Assoc	No_Assoc	NA	NA	NA	NA	NA	NA	NA	NA	NA	NA	NA	NA
LAT	O43561	seq10551.7	LAT	Linker for activation of T-cells family member 1		-0.157766	2.1449e-08	-5.63956	-0.175926	7.87892e-09	-5.81966	-0.166144	5.87457e-16	-8.09189	-0.168599	1.12476e-09	-6.14146	-0.225378	3.84688e-15	-7.98174	-0.196189	2.11906e-23	-9.9673	-0.0279709	0.311572	-1.01238	-0.0225061	0.424348	-0.799223	-0.0252905	0.199712	-1.28237	0.00414783	0.868534	0.165558	-0.03416	0.140108	-1.47654	-0.0165288	0.330821	-0.972462	-0.000684168	0.978524	-0.0269254	-0.00721272	0.776549	-0.283894	-0.00394888	0.826031	-0.219795	-0.0101324	0.678495	-0.414624	-0.045002	0.0368074	-2.09065	-0.0297678	0.065344	-1.8429	NA	No_Assoc	0.716396	NA	No_Assoc	-0.901255	NA	NA	NA	NA	NA	NA	NA	NA	NA	NA	NA	NA	NA	NA	NA	NA	NA	NA	NA	NA
NLRP1	Q9C000	seq11661.11	NALP1	NACHT, LRR and PYD domains-containing protein 1		-0.0597707	0.0305709	-2.16521	-0.148563	7.63245e-07	-4.97469	-0.100682	6.80834e-07	-4.96675	-0.0880556	0.00128624	-3.22679	-0.157137	2.75096e-08	-5.59908	-0.121628	5.07694e-10	-6.21671	-0.00771484	0.76308	-0.301509	-0.0417316	0.122778	-1.54447	-0.0237976	0.20023	-1.2809	-0.0188313	0.422176	-0.802932	-0.0213804	0.334732	-0.965074	-0.0201784	0.210232	-1.25293	-0.012681	0.589072	-0.540329	-0.0475898	0.0508779	-1.95477	-0.0294957	0.0808671	-1.74568	-0.0159119	0.485819	-0.697195	-0.0173485	0.400465	-0.841136	-0.0167027	0.275045	-1.09152	NA	No_Assoc	0.558933	NA	No_Assoc	-1.15113	NA	NA	NA	NA	NA	NA	NA	NA	NA	NA	NA	NA	NA	NA	NA	NA	NA	NA	NA	NA
SOX2	P48431	seq18294.26	SOX2	Transcription factor SOX-2		0.029284	0.297376	1.04253	0.060738	0.0401093	2.05515	0.0442122	0.029894	2.17149	0.124893	5.03104e-06	4.58441	0.0429954	0.125144	1.53475	0.0850876	1.32105e-05	4.35659	-0.0547023	0.0369375	-2.0888	0.00724197	0.781352	0.277628	-0.0236078	0.201465	-1.27739	0.0199472	0.399035	0.84365	-0.0230732	0.280739	-1.07922	-0.0037211	0.814479	-0.234652	-0.0467599	0.0519818	-1.94524	0.0057179	0.80787	0.243236	-0.0199356	0.235559	-1.18616	0.0152572	0.50732	0.663217	-0.0219709	0.270113	-1.10338	-0.00602558	0.688994	-0.40022	NA	No_Assoc	2.74743	NA	No_Assoc	-0.639199	NA	NA	NA	NA	NA	NA	NA	NA	NA	NA	NA	NA	NA	NA	NA	NA	NA	NA	NA	NA
EGF	P01133	seq11949.25	EGF:CD	Epidermal growth factor:Cytoplasmic domain		0.0731714	0.0078201	2.66421	0.093669	0.00511122	2.80582	0.081445	0.000123021	3.84003	0.154835	1.01253e-08	5.76909	0.104645	0.000879415	3.33605	0.133622	5.66317e-11	6.55237	-0.0422922	0.107618	-1.6102	-0.00312105	0.916632	-0.104703	-0.0251721	0.201481	-1.27734	0.0116429	0.626821	0.486332	-0.0168379	0.490809	-0.689266	-0.00230986	0.892539	-0.135092	-0.0491183	0.0415103	-2.04059	-0.00170532	0.949392	-0.0634854	-0.0280022	0.11827	-1.56208	0.0153173	0.510225	0.658685	-0.0178276	0.432651	-0.784966	-0.00164667	0.919275	-0.101347	NA	No_Assoc	0.425299	NA	No_Assoc	-0.48054	4.49558	Increased	NA	NA	-0.493802	1.72891	No_Assoc	No_Assoc	NA	NA	NA	NA	NA	NA	NA	NA	NA	NA	NA	NA
MIEF1	Q9NQG6	seq23668.281	MID51	Mitochondrial dynamics protein MID51		-0.188989	3.71798e-12	-7.01981	-0.237049	9.04521e-14	-7.55453	-0.209367	1.22287e-24	-10.2468	-0.179049	1.75006e-11	-6.79113	-0.300272	3.53068e-24	-10.3971	-0.234153	2.61422e-33	-12.0254	-0.0307222	0.265031	-1.11511	-0.020684	0.504362	-0.667871	-0.0262876	0.201583	-1.27705	0.0351583	0.158137	1.41225	-0.0327939	0.197327	-1.29002	0.00189262	0.915259	0.106407	-0.0110069	0.663008	-0.435874	-0.0274682	0.326439	-0.98177	-0.0183969	0.326408	-0.981374	0.024407	0.313417	1.00851	-0.0284137	0.231668	-1.19676	-0.00250903	0.88231	-0.148042	NA	No_Assoc	1.24442	NA	No_Assoc	-3.14147	NA	NA	NA	NA	NA	NA	NA	NA	NA	NA	NA	NA	NA	NA	NA	NA	NA	NA	NA	NA
GAS1	P54826	seq5463.22	GAS1	Growth arrest-specific protein 1		0.269675	8.26943e-23	10.0332	0.398423	5.75321e-42	14.1858	0.331221	3.11184e-65	17.0568	0.354382	7.71697e-41	13.8965	0.459354	2.28806e-65	18.3176	0.407748	4.16144e-115	22.8042	-0.0883385	0.0268474	-2.21644	0.0228869	0.597759	0.527786	-0.037406	0.202406	-1.27473	-0.104185	0.00387291	-2.89394	-0.0539704	0.130246	-1.51431	-0.0788249	0.00185728	-3.11215	-0.0879419	0.016281	-2.40594	0.00601288	0.877764	0.153842	-0.0441072	0.0985014	-1.65216	-0.104539	0.00286696	-2.9878	-0.0422195	0.20354	-1.27232	-0.0717299	0.00289015	-2.97919	NA	No_Assoc	0.727056	NA	No_Assoc	2.23375	2.45673	Increased	3.02879	Increased	NA	NA	NA	NA	NA	NA	NA	NA	NA	NA	NA	NA	NA	NA	NA	NA
PITPNM3	Q9BZ71	seq25058.23	PITM3	Membrane-associated phosphatidylinositol transfer protein 3		0.0730037	0.00782816	2.66386	-0.0135831	0.646232	-0.459135	0.033016	0.100546	1.64221	0.110587	3.84561e-05	4.13198	0.019045	0.493993	0.684209	0.0666116	0.000554935	3.45273	-0.009435	0.713948	-0.366646	-0.0370476	0.151379	-1.43572	-0.0232033	0.202866	-1.27343	0.00559872	0.809659	0.24092	-0.00746678	0.725255	-0.351539	-0.00151994	0.922769	-0.0969462	-0.00669887	0.776345	-0.284149	-0.0429164	0.0660514	-1.84	-0.0250015	0.131588	-1.50787	0.00412657	0.854986	0.182801	-0.00340195	0.8638	-0.171581	-0.000123398	0.993391	-0.00828345	NA	No_Assoc	0.911785	NA	No_Assoc	-0.517884	NA	NA	NA	NA	NA	NA	NA	NA	NA	NA	NA	NA	NA	NA	NA	NA	NA	NA	NA	NA
FAM241B	Q96D05	seq8220.15	CJ035	Uncharacterized protein C10orf35		0.150975	1.34859e-07	5.30367	0.342147	1.29932e-19	9.24132	0.222	7.76933e-23	9.8374	0.252789	1.1013e-19	9.23736	0.46909	2.62042e-39	13.6726	0.336895	7.16895e-56	15.7473	-0.0374345	0.200627	-1.28047	-0.016194	0.680717	-0.411599	-0.0298787	0.202919	-1.27328	0.0235589	0.373889	0.889544	0.0537814	0.108445	1.60659	0.0351935	0.0901827	1.69443	-0.0476225	0.0760781	-1.77544	-0.0237349	0.498663	-0.67683	-0.0388054	0.068544	-1.82141	0.0294607	0.252954	1.14375	0.0586006	0.0606002	1.87843	0.0412732	0.0377145	2.07794	NA	No_Assoc	0.018455	NA	No_Assoc	5.56097	3.13721	Increased	2.84214	Increased	NA	NA	NA	NA	NA	NA	NA	NA	NA	NA	NA	NA	NA	NA	NA	NA
SEMA6C	Q9H3T2	seq14597.5	SEM6C	Semaphorin-6C, cytoplasmic		-0.0754319	0.0058388	-2.76163	-0.170593	4.87861e-08	-5.49548	-0.116958	1.17352e-08	-5.70353	-0.0573007	0.0335028	-2.12844	-0.135364	4.41453e-06	-4.61484	-0.0929928	2.7513e-06	-4.68856	-0.0065527	0.797002	-0.257286	-0.0456204	0.106453	-1.61572	-0.0240792	0.202931	-1.27324	0.0352247	0.126882	1.52757	0.0243263	0.294358	1.04913	0.0298056	0.0683134	1.82293	0.00394	0.866115	0.168632	-0.0318896	0.211168	-1.25112	-0.0124198	0.470845	-0.721104	0.0296718	0.186065	1.32307	0.0148965	0.491391	0.688339	0.0220209	0.157345	1.41406	NA	No_Assoc	0.278358	NA	No_Assoc	-2.28271	-0.127598	No_Assoc	1.78017	No_Assoc	1.59202	0.13123	No_Assoc	No_Assoc	NA	NA	-0.134367	-1.69311	0.787868	No assoc	No assoc	No assoc	NA	NA	NA	NA
PCDHGA1	Q9Y5H4	seq6457.50	PCDG1	Protocadherin gamma-A1		-0.118354	1.84125e-05	-4.30106	-0.224564	0.000420359	-3.58966	-0.135573	7.3519e-08	-5.38235	-0.152245	2.32225e-08	-5.6247	-0.206525	9.10588e-05	-3.99798	-0.163938	8.04463e-12	-6.83775	-0.0272052	0.297973	-1.04126	-0.0480562	0.426722	-0.796514	-0.030498	0.203361	-1.27203	-0.0315981	0.184041	-1.3292	-0.0149531	0.736556	-0.336908	-0.0278875	0.183259	-1.33079	-0.00852637	0.722457	-0.355263	-0.0107345	0.838635	-0.203921	-0.00890638	0.683386	-0.407847	-0.0414172	0.0738114	-1.78939	-0.0363846	0.378061	-0.883551	-0.040209	0.0462838	-1.9928	NA	NA	NA	NA	NA	NA	NA	NA	NA	NA	NA	NA	NA	NA	NA	NA	NA	NA	NA	NA	NA	NA	NA	NA	NA	NA
CD5	P06127	seq14065.11	CD5:CD	T-cell surface glycoprotein CD5:Cytoplasmic domain		-0.0407751	0.144383	-1.46062	-0.111736	0.000188503	-3.74722	-0.0739203	0.000286439	-3.62727	-0.0839324	0.00216067	-3.0739	-0.115515	5.82581e-05	-4.03618	-0.0989816	5.43741e-07	-5.0102	-0.0122245	0.632857	-0.477832	-0.0346408	0.184182	-1.32886	-0.0232223	0.203435	-1.27183	-0.0463208	0.0450722	-2.0061	-0.0178933	0.419531	-0.807555	-0.0315214	0.0486479	-1.97166	-0.0143417	0.542202	-0.609663	-0.0385938	0.0965188	-1.66347	-0.0266355	0.106861	-1.61246	-0.0448619	0.0461831	-1.99581	-0.0155227	0.452618	-0.751339	-0.028958	0.0569428	-1.90375	NA	No_Assoc	-0.075202	NA	No_Assoc	-0.127493	6.82993	Increased	NA	NA	-0.527799	-0.697512	No_Assoc	No_Assoc	-2.28433	No_Assoc	NA	NA	NA	NA	NA	NA	NA	NA	NA	NA
SLC26A7	Q8TE54	seq13979.3	S26A7	Anion exchange transporter		-0.13488	1.56618e-06	-4.82685	-0.148347	8.79331e-07	-4.94623	-0.141138	5.08046e-12	-6.90331	-0.169152	8.80498e-10	-6.17942	-0.0867981	0.00239955	-3.04306	-0.129668	5.18559e-11	-6.56551	-0.00158921	0.953819	-0.0579237	-0.0467577	0.0842152	-1.72837	-0.024491	0.203595	-1.27137	0.00880781	0.723035	0.354489	0.0429985	0.0535693	1.93247	0.027782	0.0937215	1.67609	0.00793292	0.752892	0.3149	-0.0306931	0.209442	-1.25587	-0.0119653	0.495163	-0.682121	0.00388578	0.872378	0.160674	0.0318784	0.125165	1.53467	0.0199945	0.204483	1.26888	NA	No_Assoc	-0.14488	NA	No_Assoc	0.986474	NA	NA	NA	NA	NA	NA	NA	NA	NA	NA	NA	NA	NA	NA	NA	NA	NA	NA	NA	NA
CHRD	Q9H2X0	seq13438.115	CHRD	Chordin		0.299833	5.16923e-28	11.2562	0.393595	1.7168e-40	13.9057	0.343871	2.58686e-70	17.7272	0.458291	9.92349e-70	18.866	0.532019	2.07718e-90	22.2746	0.495778	2.67355e-186	29.1101	-0.0691905	0.123256	-1.54234	-0.0112442	0.804474	-0.247624	-0.0405689	0.203648	-1.27123	0.0943777	0.0203669	2.32262	0.119322	0.00140561	3.20203	0.107927	8.50369e-05	3.92974	-0.0595761	0.14816	-1.447	0.0346542	0.398799	0.844112	-0.0123256	0.671582	-0.423978	0.0892935	0.024059	2.25907	0.0880746	0.0117398	2.5243	0.0886084	0.000705413	3.38747	NA	No_Assoc	-1.24317	NA	Increased	6.14487	3.4969	Increased	3.32241	Increased	NA	NA	NA	NA	NA	NA	0.391548	-3.28485	2.42952	No assoc	Decreased	Increased	NA	NA	NA	NA
S100A14	Q9HCY8	seq17828.3	S100A14	Protein S100-A14		-0.0771051	0.00519056	-2.80016	-0.121043	7.59277e-05	-3.97246	-0.0968568	2.12703e-06	-4.74096	-0.144753	8.13743e-08	-5.39787	-0.0649163	0.0248498	-2.24692	-0.107804	4.13801e-08	-5.48486	-0.00227823	0.929461	-0.0885415	-0.0475127	0.0798807	-1.75307	-0.0237216	0.203649	-1.27122	-0.0504461	0.0300323	-2.17229	0.0250049	0.262209	1.12179	-0.0111757	0.48708	-0.694961	0.0214158	0.365348	0.90557	-0.0419043	0.0873596	-1.71109	-0.00913851	0.59114	-0.537184	-0.0636642	0.00494252	-2.81607	0.0208888	0.315651	1.00391	-0.017888	0.242649	-1.16839	NA	No_Assoc	0.330566	NA	No_Assoc	0.668139	0.0508868	No_Assoc	NA	NA	NA	NA	NA	NA	NA	NA	NA	NA	NA	NA	NA	NA	NA	NA	NA	NA
SF1	Q15637	seq12777.11	SF01	Splicing factor 1		-0.00605466	0.830298	-0.214366	0.0586855	0.0478673	1.98087	0.0247706	0.225628	1.2117	0.151579	3.94426e-08	5.52912	0.0631862	0.0241092	2.25866	0.108277	3.20403e-08	5.52991	-0.0478923	0.0653971	-1.84423	0.00128234	0.96074	0.0492369	-0.0233763	0.203661	-1.27119	0.101214	1.57636e-05	4.33552	-0.0110339	0.60724	-0.514174	0.0403741	0.0106034	2.55551	-0.0137046	0.567687	-0.57162	0.0135044	0.565756	0.574498	0.000168405	0.991995	0.0100332	0.0841304	0.000244321	3.67926	-0.0194612	0.329868	-0.974837	0.0253462	0.0919072	1.68542	NA	No_Assoc	-0.302637	NA	Increased	7.09358	NA	NA	NA	NA	NA	NA	NA	NA	NA	NA	NA	NA	NA	NA	NA	NA	NA	NA	NA	NA
IGFL3	Q6UXB1	seq6961.14	IGFL3	Insulin growth factor-like family member 3		-0.224103	4.5427e-16	-8.23854	-0.309096	3.07114e-21	-9.66708	-0.259789	4.56683e-36	-12.539	-0.257222	4.70208e-22	-9.84837	-0.369528	5.94934e-34	-12.588	-0.306843	1.01832e-55	-15.7251	-0.0164432	0.585549	-0.545446	-0.0441784	0.193788	-1.30029	-0.0286603	0.203732	-1.27099	0.0143859	0.595534	0.530977	-0.0327894	0.24081	-1.17363	-0.00847743	0.662936	-0.435863	0.0125744	0.649808	0.454144	-0.0425847	0.165251	-1.3886	-0.0121963	0.552874	-0.593459	-0.00117724	0.964436	-0.0445968	-0.0341028	0.19057	-1.30974	-0.0178659	0.335157	-0.963779	NA	No_Assoc	0.1827	NA	Decreased	-5.0015	NA	NA	NA	NA	NA	NA	NA	NA	NA	NA	NA	NA	NA	NA	NA	NA	NA	NA	NA	NA
SNX11	Q9Y5W9	seq24685.12	SNX11	Sorting nexin-11		0.223532	2.76806e-17	8.58655	0.291107	6.20165e-21	9.58869	0.252165	2.74334e-37	12.76	0.438956	2.1927e-71	19.1387	0.401709	8.64961e-47	15.1016	0.423073	4.9876e-131	24.3562	-0.0586176	0.0843389	-1.7275	-0.00243513	0.942638	-0.0719725	-0.0304452	0.203826	-1.27073	0.202689	2.15677e-11	6.76031	0.0745369	0.00711176	2.69688	0.133408	5.20586e-11	6.56493	-0.0582772	0.0609494	-1.87565	-0.00706297	0.816732	-0.231809	-0.0321696	0.139202	-1.47877	0.202871	5.49369e-12	6.96352	0.0777686	0.00250468	3.03013	0.132434	6.1217e-12	6.87679	NA	No_Assoc	0.676298	NA	Increased	7.68448	2.16949	No_Assoc	NA	NA	NA	NA	NA	NA	NA	NA	NA	NA	NA	NA	NA	NA	NA	NA	NA	NA
CPPED1	Q9BRF8	seq21108.5	CSTP1	Uncharacterized metallophosphoesterase CSTP1		0.102264	0.000238365	3.68586	0.193412	6.35375e-10	6.24201	0.142824	4.8525e-12	6.90983	0.254052	8.21684e-22	9.79135	0.275012	4.45128e-21	9.63514	0.263536	7.06591e-43	13.7263	-0.0446851	0.10062	-1.64316	-0.00234753	0.937743	-0.078126	-0.0256216	0.203828	-1.27072	0.0900589	0.00021277	3.71509	0.0414904	0.0953067	1.66962	0.0663768	0.000130662	3.82521	-0.0419238	0.0935217	-1.67848	0.0148329	0.584372	0.547187	-0.0158631	0.387809	-0.863597	0.0889554	0.000173104	3.76758	0.0289383	0.210485	1.25304	0.0582836	0.000415174	3.53025	NA	No_Assoc	0.527993	NA	No_Assoc	2.31683	5.04414	Increased	1.91805	No_Assoc	1.97568	-0.375902	No_Assoc	No_Assoc	NA	NA	NA	NA	NA	NA	NA	NA	NA	NA	NA	NA
DHRS3	O75911	seq24708.7	DHRS3	Short-chain dehydrogenase/reductase 3		0.132704	1.72414e-06	4.80719	0.179283	5.394e-08	5.47737	0.152064	5.75933e-13	7.20606	0.218294	8.14235e-16	8.16359	0.23834	1.4012e-14	7.80723	0.226996	1.55502e-29	11.2851	-0.0300673	0.282369	-1.0755	-0.0218704	0.482216	-0.702993	-0.0264053	0.204142	-1.26984	0.0154221	0.543759	0.607312	-0.0121949	0.634105	-0.476097	0.00173285	0.923449	0.0960896	-0.0435189	0.090502	-1.69413	-0.0309536	0.269636	-1.10449	-0.037782	0.0460241	-1.99517	0.0231587	0.349242	0.936429	-0.00589597	0.804553	-0.247522	0.00808648	0.637396	0.471343	NA	No_Assoc	1.18898	NA	No_Assoc	-0.919849	-0.252932	No_Assoc	NA	NA	NA	NA	NA	NA	NA	NA	NA	NA	NA	NA	NA	NA	NA	NA	NA	NA
MBTPS1	Q14703	seq7240.2	MBTP1	Membrane-bound transcription factor site-1 protease		0.087292	0.00141244	3.19952	-0.102756	0.00119584	-3.24866	0.00621637	0.763491	0.300899	0.120718	7.11439e-06	4.51003	-0.0831765	0.00534215	-2.7914	0.0296647	0.136287	1.48976	-0.00433048	0.866719	-0.167864	-0.0469003	0.0928251	-1.68221	-0.0239662	0.205621	-1.2657	0.00181969	0.937951	0.0778612	-0.0133423	0.561091	-0.581406	-0.00589962	0.718624	-0.360299	-0.0121624	0.60759	-0.513652	-0.0290059	0.249069	-1.15325	-0.0200765	0.24422	-1.1645	0.00599319	0.792059	0.263696	-0.0258616	0.226216	-1.21087	-0.010923	0.482795	-0.701814	NA	No_Assoc	1.26887	NA	No_Assoc	1.17198	NA	NA	NA	NA	NA	NA	NA	NA	NA	NA	NA	NA	NA	NA	NA	NA	NA	NA	NA	NA
VANGL1	Q8TAA9	seq25093.96	VANG1	Vang-like protein 1		-0.102027	0.000194406	-3.73781	-0.170435	2.76425e-08	-5.59794	-0.13251	7.03463e-11	-6.51992	-0.169691	1.95568e-10	-6.42047	-0.164735	1.11911e-08	-5.75739	-0.167409	6.53012e-18	-8.62286	-0.00485736	0.851206	-0.18762	-0.0457611	0.0988062	-1.65214	-0.0239301	0.205789	-1.26523	-0.0464195	0.0469195	-1.9891	-0.00759509	0.739928	-0.332036	-0.0266186	0.103213	-1.62947	0.00410511	0.86292	0.172696	-0.0490678	0.0487202	-1.97334	-0.0212852	0.215428	-1.23878	-0.0511397	0.0243351	-2.25468	-0.00529584	0.8031	-0.2494	-0.0267086	0.0848911	-1.72299	NA	No_Assoc	-0.987545	NA	No_Assoc	0.882446	NA	NA	NA	NA	NA	NA	NA	NA	NA	NA	NA	NA	NA	NA	NA	NA	NA	NA	NA	NA
RMDN3	Q96TC7	seq9290.8	RMD3	Regulator of microtubule dynamics protein 3		0.132135	2.55974e-06	4.72588	-0.089164	0.00337843	-2.93769	0.0305477	0.137418	1.48547	0.13442	1.12846e-06	4.89275	0.0200763	0.495107	0.682445	0.0811525	5.30715e-05	4.04167	0.0174092	0.518351	0.646079	-0.0625928	0.0170156	-2.39018	-0.0237336	0.206306	-1.26379	-0.0196432	0.420522	-0.805791	0.0514633	0.0211596	2.3086	0.0190812	0.246092	1.1599	0.019096	0.439938	0.772553	-0.041391	0.0778755	-1.76488	-0.0127354	0.454126	-0.748555	-0.0206386	0.383998	-0.870872	0.0369597	0.0760032	1.77612	0.0118842	0.447241	0.760023	NA	No_Assoc	0.0166597	NA	No_Assoc	-0.169806	NA	NA	3.48298	Increased	NA	NA	NA	NA	NA	NA	-0.215238	-3.76998	1.87028	No assoc	Decreased	No assoc	NA	NA	NA	NA
HS6ST3	Q8IZP7	seq18896.23	H6ST3	Heparan-sulfate 6-O-sulfotransferase 3		0.366941	1.25968e-38	13.4715	0.398016	1.4944e-46	15.0527	0.38294	1.35291e-90	20.184	0.515629	4.15663e-83	20.9194	0.564957	9.81961e-119	26.4412	0.543793	1.06236e-248	33.682	0.00601497	0.91798	0.103	-0.123122	0.0498577	-1.96344	-0.0539641	0.206684	-1.26274	0.175194	0.000930542	3.31902	0.212584	3.70687e-05	4.14272	0.194417	1.26432e-07	5.28394	-0.0468666	0.382133	-0.874295	-0.147791	0.00901431	-2.61637	-0.0946886	0.0148838	-2.43519	0.204694	7.02533e-05	3.98945	0.230009	1.54559e-06	4.8329	0.218301	3.94133e-10	6.25633	NA	Decreased	-3.22279	-3.63223	Increased	2.69597	2.76512	Increased	3.16108	Increased	NA	NA	NA	NA	NA	NA	-1.65887	-6.34187	1.35474	No assoc	Decreased	No assoc	NA	NA	NA	NA
NLGN4X	Q8N0W4	seq5357.60	NLGNX	Neuroligin-4, X-linked		0.22875	5.15902e-16	8.22147	0.347517	1.33583e-33	12.5118	0.288237	1.1078e-48	14.6633	0.284842	3.9112e-25	10.5939	0.370938	2.25171e-44	14.6465	0.330462	7.47657e-72	17.9254	-0.0715823	0.0411607	-2.04411	0.0127638	0.733761	0.340217	-0.0323104	0.206895	-1.26215	-0.121446	0.000125253	-3.84822	-0.103372	0.000745906	-3.38205	-0.11212	3.27932e-07	-5.10664	-0.0284065	0.379717	-0.878743	0.0182911	0.588804	0.540736	-0.00611608	0.793552	-0.261702	-0.146511	2.0522e-06	-4.77168	-0.107229	0.000169309	-3.77447	-0.125347	1.8423e-09	-6.01113	NA	No_Assoc	0.816054	NA	No_Assoc	-0.177811	0.645183	No_Assoc	2.57285	Increased	NA	NA	NA	NA	NA	NA	-1.9718	-2.5632	-1.24997	No assoc	Decreased	No assoc	NA	NA	NA	NA
NLGN4Y	Q8NFZ3	seq21710.16	NLGNY	Neuroligin-4, Y-linked		0.179874	1.49295e-10	6.4622	0.292222	3.52636e-24	10.3975	0.235505	1.07529e-32	11.908	0.213663	7.35199e-15	7.87827	0.295654	4.14641e-28	11.316	0.256188	3.24519e-42	13.6154	-0.0606365	0.0498567	-1.96317	0.00764096	0.814212	0.235054	-0.0282416	0.20721	-1.26127	-0.10735	0.000120671	-3.85741	-0.0970429	0.000260077	-3.66457	-0.101941	1.0735e-07	-5.31382	-0.0254571	0.371407	-0.894175	0.0166128	0.571104	0.566604	-0.00504077	0.805069	-0.246792	-0.127675	2.66068e-06	-4.71803	-0.103294	2.93964e-05	-4.19647	-0.114332	3.40732e-10	-6.27901	NA	No_Assoc	1.09196	NA	No_Assoc	-0.434167	-0.339542	No_Assoc	NA	NA	NA	NA	NA	NA	NA	NA	NA	NA	NA	NA	NA	NA	NA	NA	NA	NA
TREX2	Q9BQ50	seq17829.2	TREX2	Three prime repair exonuclease 2		0.056172	0.0411548	2.04419	0.0574916	0.0529794	1.93727	0.0567811	0.00486039	2.81614	0.079345	0.00262617	3.01478	0.158246	1.42805e-08	5.71492	0.116794	9.219e-10	6.12238	-0.00802884	0.752492	-0.315428	-0.0392148	0.137094	-1.48784	-0.0230784	0.207502	-1.26046	-0.00118072	0.958356	-0.052228	0.0434759	0.0452543	2.00469	0.0220745	0.158394	1.41049	-0.00745944	0.749845	-0.318919	-0.0330453	0.164637	-1.39062	-0.0200499	0.229057	-1.20279	-0.00172889	0.937486	-0.0784464	0.0391655	0.0526787	1.93976	0.0205046	0.168425	1.37728	NA	No_Assoc	0.4455	NA	No_Assoc	0.630859	-0.175675	No_Assoc	NA	NA	NA	NA	NA	NA	NA	NA	NA	NA	NA	NA	NA	NA	NA	NA	NA	NA
SLC30A5	Q8TAD4	seq9594.30	ZNT5	Zinc transporter 5		-0.0613241	0.0269344	-2.21518	-0.127306	6.03432e-05	-4.02774	-0.0899676	1.55929e-05	-4.32014	-0.0673251	0.0134204	-2.47608	-0.0943021	0.00158571	-3.16674	-0.0795903	7.37678e-05	-3.96379	-0.0110793	0.664704	-0.433536	-0.0392507	0.163272	-1.39513	-0.0238153	0.208045	-1.25896	-0.00217902	0.925095	-0.0940381	0.0187338	0.41981	0.807068	0.00825914	0.614519	0.503633	-0.0183584	0.434063	-0.782522	-0.0178649	0.482403	-0.702694	-0.0181314	0.292971	-1.05163	0.00163027	0.942347	0.0723351	0.00356814	0.868783	0.165246	0.00264067	0.865511	0.169363	NA	No_Assoc	-0.906732	NA	No_Assoc	0.637231	0.301374	No_Assoc	NA	NA	NA	NA	NA	NA	NA	NA	NA	NA	NA	NA	NA	NA	NA	NA	NA	NA
KNG1	P01042	seq19631.13	Kininostatin	Kininostatin		0.230829	1.50215e-16	8.37596	-0.0657378	0.0569159	-1.90605	0.115263	8.61685e-08	5.35371	0.276106	3.75338e-25	10.5972	0.0618771	0.0657598	1.84198	0.195639	2.04744e-21	9.50258	0.013077	0.670471	0.425606	-0.0645081	0.0306253	-2.16485	-0.0269045	0.208478	-1.25776	-0.000795882	0.976806	-0.02908	0.0659428	0.00954847	2.59657	0.035065	0.0596216	1.88358	0.0207261	0.462181	0.735497	-0.0251259	0.3461	-0.942607	-0.00347322	0.857657	-0.179357	-0.00519211	0.845259	-0.195213	0.039067	0.100649	1.64317	0.019409	0.273531	1.09497	NA	No_Assoc	-0.10197	NA	No_Assoc	3.76295	0.564092	No_Assoc	0.55919	No_Assoc	NA	NA	NA	NA	NA	NA	-2.84983	0.299281	-3.76449	Decreased	No assoc	Decreased	NA	NA	NA	NA
NTRK1	P04629	seq3477.63	TrkA	High affinity nerve growth factor receptor		-0.223857	6.92102e-16	-8.18428	-0.397502	2.14695e-32	-12.256	-0.296027	1.67378e-45	-14.1577	-0.333818	9.43661e-36	-12.8997	-0.409023	5.32941e-39	-13.6096	-0.365837	1.13874e-77	-18.6555	0.0285225	0.377555	0.882738	-0.108294	0.00352469	-2.92443	-0.0306171	0.208547	-1.25757	-0.0319941	0.273983	-1.09444	-0.00279072	0.927227	-0.0913557	-0.0180342	0.393175	-0.853873	0.0493991	0.0955133	1.66833	-0.0784755	0.0192831	-2.34362	-0.00671469	0.762106	-0.302717	-0.0431201	0.129712	-1.51629	-0.0239525	0.399959	-0.842036	-0.033539	0.0953848	-1.66765	NA	No_Assoc	-2.9555	NA	Decreased	-3.34062	NA	NA	NA	NA	NA	NA	NA	NA	NA	NA	NA	NA	NA	NA	NA	NA	NA	NA	NA	NA
SCARF2	Q96GP6	seq9925.56	SREC-II:CD	Scavenger receptor class F member 2:Cytoplasmic domain		-0.102019	0.000160841	-3.78571	-0.113052	0.000210596	-3.7189	-0.106874	1.15919e-07	-5.29982	-0.134197	3.69961e-07	-5.11235	-0.0475574	0.0999819	-1.64638	-0.0950106	1.00457e-06	-4.89074	0.00319283	0.901421	0.123893	-0.0522925	0.0520296	-1.9451	-0.0233773	0.208907	-1.25658	0.00216122	0.926016	0.0928781	0.0342811	0.12227	1.54656	0.0190007	0.236463	1.18387	0.0108565	0.646337	0.458973	-0.042996	0.0766804	-1.77203	-0.0153845	0.363709	-0.90832	-0.0017843	0.937236	-0.0787605	0.0278635	0.177074	1.35073	0.0144245	0.344302	0.9457	NA	No_Assoc	-0.810924	NA	No_Assoc	1.25955	3.94421	Increased	NA	NA	1.22675	-2.03358	No_Assoc	No_Assoc	1.03646	No_Assoc	NA	NA	NA	NA	NA	NA	-1.51416	2.61963	No assoc	Increased
VAMP8	Q9BV40	seq7064.2	VAMP8	Vesicle-associated membrane protein 8		-0.102901	0.000213267	-3.71424	-0.11045	0.000342791	-3.59245	-0.106284	2.41584e-07	-5.16411	-0.0788385	0.00432729	-2.85876	-0.0820666	0.00475804	-2.82903	-0.0803709	5.79232e-05	-4.02112	-0.0145076	0.579495	-0.554276	-0.033595	0.218392	-1.23156	-0.0236571	0.210346	-1.25261	0.0408828	0.0886672	1.70387	0.0128729	0.563003	0.578572	0.0258226	0.11347	1.58279	-0.00662873	0.782535	-0.27608	-0.0230645	0.349153	-0.936657	-0.0146391	0.394454	-0.851568	0.0365424	0.11777	1.56535	0.00566685	0.784584	0.273421	0.0192763	0.213601	1.24372	NA	No_Assoc	1.54259	NA	No_Assoc	0.0941965	NA	NA	NA	NA	NA	NA	NA	NA	NA	NA	NA	NA	NA	NA	NA	NA	NA	NA	NA	NA
MSC	O60682	seq23322.2	MUSC	Musculin		0.22259	5.27593e-15	7.92245	0.340647	3.17635e-25	10.6481	0.273998	1.60528e-38	12.9792	0.352397	1.63623e-37	13.2523	0.49881	3.45385e-63	17.9625	0.422432	3.22711e-107	21.9948	-0.0283629	0.389132	-0.861507	-0.0359758	0.357171	-0.921173	-0.0315254	0.210419	-1.25241	0.0556547	0.0629223	1.86148	0.0962101	0.00271509	3.00541	0.0745491	0.000645356	3.4118	-0.0616762	0.041382	-2.04189	-0.0529959	0.132869	-1.50405	-0.0579993	0.0114345	-2.52913	0.074116	0.0109283	2.54898	0.108325	0.000281926	3.64367	0.0908407	1.24247e-05	4.37	NA	No_Assoc	-1.30278	NA	Increased	3.53979	2.21285	No_Assoc	NA	NA	NA	NA	NA	NA	NA	NA	NA	NA	NA	NA	NA	NA	NA	NA	NA	NA
DNAI1	Q9UI46	seq11396.39	DNAI1	Dynein intermediate chain 1, axonemal		-0.100439	0.000263918	-3.65933	-0.150084	6.29998e-06	-4.53902	-0.120692	1.09843e-08	-5.71478	-0.0328121	0.224828	-1.21442	-0.200297	1.07641e-10	-6.52154	-0.105881	1.79569e-07	-5.21933	-0.0398584	0.118313	-1.56303	-0.00266982	0.929725	-0.0882118	-0.0244188	0.210515	-1.25215	0.047977	0.0372226	2.08566	-0.0147377	0.553428	-0.592822	0.0190492	0.259224	1.12823	-0.035821	0.126233	-1.5302	-0.00512591	0.850836	-0.188099	-0.0227879	0.199384	-1.28331	0.0458303	0.0408482	2.04731	-0.0129482	0.576539	-0.558622	0.0174639	0.278112	1.08457	NA	No_Assoc	1.943	NA	No_Assoc	-1.40886	NA	NA	NA	NA	NA	NA	NA	NA	NA	NA	NA	NA	NA	NA	NA	NA	NA	NA	NA	NA
NVL	O15381	seq25279.44	NVL	Nuclear valosin-containing protein-like		0.103373	0.000211462	3.71621	-0.0120484	0.707092	-0.375865	0.0537922	0.0104552	2.5604	0.127701	3.2073e-06	4.67898	0.026163	0.386441	0.866445	0.0820469	5.074e-05	4.05219	0.00402	0.879619	0.151484	-0.0554201	0.0480468	-1.97925	-0.0241066	0.21073	-1.25156	-0.00296693	0.901751	-0.123476	-0.0247899	0.282524	-1.07521	-0.014329	0.389062	-0.86132	-0.0052127	0.83051	-0.214094	-0.0451898	0.0744397	-1.78567	-0.0244293	0.163824	-1.39232	0.0021501	0.926709	0.092005	-0.0320423	0.135701	-1.49313	-0.0164	0.299477	-1.03755	NA	No_Assoc	1.23165	NA	No_Assoc	1.27627	NA	NA	NA	NA	NA	NA	NA	NA	NA	NA	NA	NA	NA	NA	NA	NA	NA	NA	NA	NA
GAD1	Q99259	seq11280.6	DCE1	Glutamate decarboxylase 1		0.226314	1.34007e-16	8.39048	0.304181	8.01921e-27	11.0213	0.264353	9.61532e-43	13.7039	0.307215	1.23849e-31	12.0456	0.459668	7.39908e-73	19.5352	0.38957	2.31176e-112	22.5259	-0.00990609	0.752737	-0.315105	-0.0546818	0.125999	-1.53128	-0.0294565	0.211902	-1.24835	0.00912509	0.745758	0.324312	0.0939204	0.00137214	3.209	0.0498526	0.0139807	2.45776	-0.00426235	0.882487	-0.147849	-0.0379741	0.239198	-1.17766	-0.0192384	0.37071	-0.895144	0.00553904	0.839425	0.202674	0.0821465	0.00258731	3.02016	0.0440261	0.0223921	2.28365	NA	No_Assoc	-0.504741	NA	No_Assoc	1.71066	0.835909	No_Assoc	NA	NA	-1.03836	-0.745378	No_Assoc	No_Assoc	NA	NA	NA	NA	NA	NA	NA	NA	NA	NA	NA	NA
CHRDL1	Q9BU40	seq3362.61	CRDL1	Chordin-like protein 1		0.133299	1.25915e-06	4.8709	0.24029	3.68777e-12	7.02985	0.175092	2.48569e-16	8.19598	0.215016	1.15125e-15	8.11944	0.300724	1.43496e-20	9.49193	0.250267	7.31838e-35	12.3172	-0.0483148	0.0864585	-1.7158	0.00356633	0.915656	0.105933	-0.0269593	0.211977	-1.24815	-0.012485	0.624504	-0.489603	0.00963813	0.727953	0.347942	-0.00233681	0.900875	-0.124556	-0.0647778	0.0121016	-2.51301	0.015162	0.617369	0.499731	-0.0312657	0.111478	-1.59158	-0.00368866	0.88181	-0.148707	0.00156319	0.951661	0.060636	-0.00116392	0.948081	-0.0651162	NA	No_Assoc	1.32326	NA	Increased	5.13449	2.45633	Increased	2.90728	Increased	0.232376	-0.793403	No_Assoc	No_Assoc	NA	NA	-1.86079	0	-2.12561	No assoc	No assoc	No assoc	NA	NA	NA	NA
SIAE	Q9HAT2	seq9263.57	SIAE	Sialate O-acetylesterase		0.0531352	0.0565557	1.90858	0.120178	6.49953e-05	4.00985	0.0841892	3.6689e-05	4.1274	0.0100603	0.717319	0.362129	0.0931456	0.00100993	3.29688	0.0509037	0.010177	2.56976	-0.0359098	0.170381	-1.37181	-0.010156	0.709035	-0.373253	-0.0235308	0.212262	-1.24737	-0.111832	3.01795e-06	-4.69206	-0.0690863	0.00201164	-3.09622	-0.0890516	4.57758e-08	-5.46698	-0.0203356	0.398247	-0.845061	-0.0153226	0.532859	-0.623853	-0.0178804	0.298236	-1.04022	-0.120674	2.23204e-07	-5.20937	-0.065479	0.00166013	-3.15327	-0.0900708	5.70478e-09	-5.82519	NA	No_Assoc	2.2765	NA	No_Assoc	-0.8404	-0.654397	No_Assoc	-0.673623	No_Assoc	-2.11095	2.93903	No_Assoc	Increased	NA	NA	-0.318713	3.93041	-2.70012	No assoc	Increased	Decreased	NA	NA	NA	NA
ECH1	Q13011	seq12662.82	ECH1	Delta(3,5)-Delta(2,4)-dienoyl-CoA isomerase, mitochondrial		0.00183929	0.948722	0.0643247	0.010249	0.74424	0.326333	0.00565077	0.78927	0.267258	0.0492062	0.0798622	1.75298	0.093034	0.00182672	3.1253	0.0698345	0.000627346	3.41951	-0.0224498	0.391978	-0.856348	-0.0248057	0.363826	-0.908511	-0.0235799	0.212421	-1.24694	0.0175791	0.4586	0.741396	0.0478677	0.0347798	2.11378	0.0334191	0.0412832	2.04067	-0.022256	0.355267	-0.924783	0.000154696	0.994999	0.00627004	-0.0113293	0.510781	-0.657622	0.0176389	0.444132	0.76549	0.0306762	0.147882	1.44817	0.0247049	0.113149	1.5842	NA	No_Assoc	-0.377298	NA	No_Assoc	3.74328	NA	NA	NA	NA	NA	NA	NA	NA	NA	NA	NA	NA	NA	NA	NA	NA	NA	NA	NA	NA
FBXO28	Q9NVF7	seq22143.6	FBX28	F-box only protein 28		-0.0818896	0.00247276	-3.03308	-0.143562	1.76748e-06	-4.80536	-0.109614	4.44392e-08	-5.47224	-0.1227	3.3356e-06	-4.67102	-0.134818	1.82131e-06	-4.79922	-0.128353	2.23674e-11	-6.68967	-0.00799193	0.751729	-0.316433	-0.0401531	0.137372	-1.48678	-0.0229966	0.212526	-1.24665	-0.0277166	0.223532	-1.21782	-0.000608386	0.97813	-0.0274204	-0.0138177	0.384442	-0.86974	0.00121738	0.958095	0.0525558	-0.020743	0.395886	-0.84934	-0.00918221	0.584827	-0.546348	-0.0325511	0.140975	-1.47315	-0.0141874	0.493474	-0.685034	-0.0227753	0.131751	-1.50723	NA	No_Assoc	-0.0913182	NA	No_Assoc	1.00218	NA	NA	NA	NA	NA	NA	NA	NA	NA	NA	NA	NA	NA	NA	NA	NA	NA	NA	NA	NA
ERLEC1	Q96DZ1	seq8957.72	XTP3B	Endoplasmic reticulum lectin 1		0.313969	2.28362e-30	11.7772	0.389179	1.67576e-38	13.511	0.348669	4.87849e-71	17.8207	0.451615	1.23368e-68	18.7002	0.579491	1.38087e-106	24.6689	0.517323	2.88549e-207	30.7221	0.0154672	0.700203	0.385139	-0.13351	0.0109175	-2.54985	-0.0397124	0.212682	-1.24622	0.153102	2.36094e-05	4.24455	0.173173	6.02307e-05	4.02822	0.161395	5.19547e-09	5.84079	-0.0249642	0.500177	-0.674418	-0.114961	0.0149944	-2.43651	-0.0592521	0.0418975	-2.03454	0.175639	6.66662e-07	4.9979	0.160289	6.6048e-05	4.00618	0.168954	1.56546e-10	6.39886	NA	No_Assoc	-2.30434	NA	Increased	3.93231	2.41976	Increased	0.936887	No_Assoc	NA	NA	NA	NA	NA	NA	NA	NA	NA	NA	NA	NA	NA	NA	NA	NA
VAMP1	P23763	seq17711.13	VAMP1	Vesicle-associated membrane protein 1		-0.0214912	0.443592	-0.766398	0.0476358	0.116653	1.57027	0.0103599	0.614889	0.503107	0.108171	6.38515e-05	4.01247	0.0141808	0.618113	0.498675	0.0636823	0.00113389	3.25501	-0.064945	0.011746	-2.52361	0.0214012	0.418901	0.80865	-0.0229799	0.212944	-1.24551	0.0544024	0.0181911	2.365	-0.0152652	0.483858	-0.700361	0.017693	0.26345	1.11827	-0.037108	0.117313	-1.5673	0.029555	0.214116	1.24309	-0.00391577	0.815446	-0.233406	0.0398227	0.0760677	1.77554	-0.0209938	0.29916	-1.03876	0.00625941	0.67675	0.416902	NA	No_Assoc	0.644645	NA	No_Assoc	0.538326	NA	NA	NA	NA	NA	NA	NA	NA	NA	NA	NA	NA	NA	NA	NA	NA	NA	NA	NA	NA
BCHE	P06276	seq15514.26	Pseudocholinesterase	Cholinesterase		0.213783	5.6233e-15	7.91402	0.283946	9.4473e-23	10.049	0.247287	9.28975e-37	12.6646	0.257039	1.51481e-21	9.7191	0.316474	5.76452e-32	12.1674	0.287252	4.05277e-54	15.49	-0.0485822	0.134268	-1.4985	-0.00836998	0.798904	-0.25483	-0.0287378	0.212953	-1.24549	-0.106174	0.000320878	-3.60835	-0.0731229	0.00660859	-2.72139	-0.0881516	8.88099e-06	-4.44277	-0.0564579	0.0576925	-1.89986	4.48546e-05	0.998791	0.00151504	-0.0281012	0.180303	-1.33982	-0.102135	0.000369701	-3.57104	-0.0790333	0.00161809	-3.1609	-0.0890407	2.24412e-06	-4.7301	NA	No_Assoc	1.03328	NA	No_Assoc	-0.360013	2.11366	No_Assoc	2.15148	No_Assoc	-0.418469	0.988126	No_Assoc	No_Assoc	NA	NA	-0.91043	0.32583	-1.44494	No assoc	No assoc	No assoc	NA	NA	NA	NA
CPNE1	Q99829	seq5346.24	CPNE1:C2, 1 and 2	Copine-1:Ca2+-dependent membrane-targeting module domains 1 and 2		0.0858398	0.00299938	2.97382	0.21545	1.41208e-07	5.29925	0.129276	3.96054e-08	5.4926	0.119908	2.34354e-05	4.24591	0.363347	1.18177e-21	9.77019	0.208945	1.54039e-20	9.29017	-0.0206482	0.450639	-0.754596	-0.0422555	0.276111	-1.08966	-0.0278306	0.213209	-1.24479	-0.0189374	0.44535	-0.76344	0.055486	0.0820455	1.74059	0.00913079	0.640921	0.466412	-0.0238604	0.342067	-0.950466	-0.017246	0.622289	-0.492753	-0.0216135	0.289358	-1.05953	-0.0174725	0.468961	-0.7244	0.0380954	0.20014	1.28195	0.00459646	0.806116	0.245439	NA	No_Assoc	-0.409393	NA	No_Assoc	3.14326	-0.641145	No_Assoc	NA	NA	NA	NA	NA	NA	NA	NA	NA	NA	NA	NA	NA	NA	NA	NA	NA	NA
DNAJC30	Q96LL9	seq7866.11	DJC30	DnaJ homolog subfamily C member 30		-0.0142217	0.613969	-0.504549	-0.113894	0.000694347	-3.4019	-0.0555658	0.00996726	-2.57696	-0.0703978	0.0106068	-2.55943	0.0250631	0.429841	0.789768	-0.0294484	0.156536	-1.41682	0.0246083	0.342901	0.948828	-0.0864652	0.00324897	-2.94996	-0.0241679	0.2134	-1.24427	-0.0241608	0.301565	-1.03353	0.0585918	0.0153972	2.42689	0.0158821	0.344306	0.945691	0.0172191	0.470388	0.722079	-0.0622638	0.0187418	-2.35431	-0.0184241	0.298197	-1.04031	-0.0205707	0.366736	-0.90295	0.0418524	0.0634089	1.85829	0.0109987	0.492264	0.686712	NA	No_Assoc	-0.457377	NA	No_Assoc	3.15701	0.26487	No_Assoc	NA	NA	NA	NA	NA	NA	NA	NA	NA	NA	NA	NA	NA	NA	NA	NA	NA	NA
ISG15	P05161	seq14151.4	UCRP	Ubiquitin-like protein ISG15		0.137419	2.63089e-06	4.72052	0.196095	5.7982e-09	5.87111	0.16275	1.20568e-13	7.41616	0.301331	1.35561e-29	11.6087	0.322044	5.76512e-25	10.5886	0.31006	1.42258e-55	15.7039	-0.037966	0.194419	-1.29835	-0.0134934	0.672288	-0.423129	-0.0267877	0.213901	-1.24291	0.115114	4.47873e-06	4.60922	0.0823445	0.00175878	3.1363	0.0995479	3.77151e-08	5.50123	-0.0224325	0.402068	-0.838234	0.00232158	0.935695	0.0807016	-0.0109485	0.576323	-0.558763	0.107335	1.08096e-05	4.41929	0.0713597	0.00361776	2.91632	0.0894809	2.09197e-07	5.19097	NA	No_Assoc	2.60693	NA	Increased	6.0159	5.26347	Increased	NA	NA	NA	NA	NA	NA	NA	NA	NA	NA	NA	NA	NA	NA	NA	NA	NA	NA
ATP2A3	Q93084	seq13510.7	AT2A3	Sarcoplasmic/endoplasmic reticulum calcium ATPase 3		-0.0157498	0.581958	-0.550677	0.0493182	0.164448	1.39123	0.00990558	0.656315	0.445007	0.0365077	0.191429	1.3071	0.0606625	0.0700876	1.81318	0.0464281	0.0303569	2.1654	-0.0331995	0.205695	-1.26618	-0.0132356	0.670513	-0.425564	-0.0249054	0.214101	-1.24237	0.0139764	0.552945	0.593522	-0.0193119	0.450698	-0.754534	-0.0012841	0.940932	-0.074099	-0.0350596	0.145181	-1.45772	-0.00846311	0.76245	-0.302344	-0.0237638	0.192681	-1.30269	0.0151193	0.508724	0.661025	-0.0226925	0.339951	-0.954698	-0.00305987	0.852713	-0.185658	NA	No_Assoc	-0.312184	NA	No_Assoc	-3.13465	-0.106836	No_Assoc	NA	NA	NA	NA	NA	NA	NA	NA	NA	NA	NA	NA	NA	NA	NA	NA	NA	NA
ITGA3|ITGB1	P26006|P05556	seq21901.14	Integrin a3b1	Integrin a3b1		-0.0416006	0.13206	-1.50706	-0.0723237	0.0355862	-2.1043	-0.0536476	0.0126775	-2.4927	-0.00140548	0.958722	-0.0517681	-0.0293341	0.366328	-0.903759	-0.0129021	0.53555	-0.619556	-0.0169017	0.504353	-0.66786	-0.0341742	0.25641	-1.13553	-0.0240563	0.214243	-1.24198	0.0296209	0.196725	1.29166	0.0206182	0.40556	0.832065	0.0254675	0.130241	1.51315	-0.00962779	0.67916	-0.413712	-0.0306734	0.257988	-1.13177	-0.0185595	0.293177	-1.05118	0.0253906	0.255266	1.1382	0.0181568	0.431367	0.787156	0.0218946	0.172129	1.36539	NA	No_Assoc	0.439755	NA	No_Assoc	-2.03764	NA	NA	NA	NA	NA	NA	NA	NA	NA	NA	NA	NA	NA	NA	NA	NA	NA	NA	NA	NA
ITGA6	P23229	seq21979.12	Integrin a6	Integrin alpha-6		-0.0672888	0.0168253	-2.3939	0.0118202	0.698632	0.387274	-0.0309847	0.133985	-1.49857	-0.00910597	0.73787	-0.334754	0.0484396	0.0944797	1.67374	0.0178861	0.366855	0.902379	-0.0421515	0.101851	-1.63722	-0.0023356	0.930626	-0.0870787	-0.0230581	0.214444	-1.24144	0.0230747	0.314906	1.00541	0.0315392	0.1524	1.43215	0.0274816	0.0837243	1.72947	-0.0228864	0.33337	-0.967746	0.012583	0.604728	0.517771	-0.00563464	0.739547	-0.332453	0.013274	0.552344	0.594423	0.0212738	0.302646	1.03129	0.0175905	0.24569	1.16088	NA	No_Assoc	0.136439	NA	No_Assoc	0.949631	NA	NA	NA	NA	NA	NA	NA	NA	NA	NA	NA	NA	NA	NA	NA	NA	NA	NA	NA	NA
CDY1	Q9Y6F8	seq7097.8	CDY1	Testis-specific chromodomain protein Y 1		-0.123006	7.06937e-06	-4.51156	-0.16856	1.90023e-07	-5.24367	-0.142066	8.34824e-12	-6.83244	-0.192362	6.10814e-13	-7.27833	-0.187859	6.62118e-10	-6.23243	-0.190404	9.56688e-22	-9.58147	-0.0119628	0.648444	-0.45604	-0.0397891	0.176205	-1.35345	-0.0242972	0.214468	-1.24137	-0.0519793	0.0284658	-2.19348	-0.0217937	0.367589	-0.901387	-0.0371896	0.0279871	-2.19747	-0.00453151	0.850925	-0.187979	-0.0512343	0.0535426	-1.9327	-0.0256709	0.150048	-1.43936	-0.0561161	0.0150204	-2.43543	-0.0137551	0.541296	-0.611054	-0.0344419	0.032435	-2.13901	NA	No_Assoc	-0.0667714	NA	No_Assoc	-1.36264	NA	NA	NA	NA	NA	NA	NA	NA	NA	NA	NA	NA	NA	NA	NA	NA	NA	NA	NA	NA
HCCS	P53701	seq24453.75	CCHL	Cytochrome c-type heme lyase		-0.0625733	0.021595	-2.30044	-0.10401	0.00115025	-3.25985	-0.0800134	0.000110875	-3.86547	-0.121597	5.10453e-06	-4.58131	-0.0864863	0.00417814	-2.87063	-0.106254	9.54441e-08	-5.33519	-0.0108021	0.66749	-0.429702	-0.0388596	0.167408	-1.38154	-0.0232612	0.2146	-1.24102	-0.0550659	0.0153533	-2.42744	-0.00647871	0.779687	-0.279799	-0.0312706	0.0536338	-1.92978	-0.00889173	0.699638	-0.385903	-0.0191844	0.450655	-0.754605	-0.0135335	0.427957	-0.792692	-0.0558167	0.011473	-2.53189	-0.020425	0.343376	-0.947946	-0.0377159	0.0143796	-2.44764	NA	No_Assoc	-0.421996	NA	No_Assoc	0.296076	NA	NA	NA	NA	NA	NA	NA	NA	NA	NA	NA	NA	NA	NA	NA	NA	NA	NA	NA	NA
DDRGK1	Q96HY6	seq23559.10	DDRGK	DDRGK domain-containing protein 1		0.287754	8.73958e-27	10.9781	0.396747	7.71815e-36	12.9731	0.333912	3.54198e-63	16.7779	0.451759	7.27554e-71	19.0457	0.56311	4.90367e-87	21.7428	0.502554	1.59155e-181	28.7304	-0.0632029	0.133497	-1.50148	-0.00985497	0.823573	-0.223008	-0.0378249	0.214605	-1.241	0.134007	0.000441031	3.52408	0.141303	9.8863e-05	3.90828	0.137839	1.43546e-07	5.26065	-0.0698989	0.0707551	-1.80866	0.000305752	0.993879	0.0076739	-0.0358665	0.196038	-1.29292	0.138266	0.000192356	3.74054	0.134239	7.05873e-05	3.99016	0.136064	4.53395e-08	5.46868	NA	No_Assoc	0.884983	NA	Increased	6.13087	4.19991	Increased	NA	NA	NA	NA	NA	NA	NA	NA	NA	NA	NA	NA	NA	NA	NA	NA	NA	NA
MAN1B1	Q9UKM7	seq7071.23	MA1B1	Endoplasmic reticulum mannosyl-oligosaccharide 1,2-alpha-mannosidase		0.236784	2.22959e-17	8.61292	0.348451	2.79016e-29	11.5775	0.287576	1.45642e-45	14.1675	0.290009	1.24142e-28	11.3974	0.498845	3.97298e-72	19.4155	0.393415	5.52352e-105	21.7603	-0.00221901	0.944132	-0.0700927	-0.0806574	0.0514875	-1.9496	-0.0311872	0.214806	-1.24046	0.00461573	0.86858	0.165498	0.065344	0.054275	1.92678	0.0291167	0.176479	1.35167	-0.00231189	0.936832	-0.0792693	-0.0789071	0.0347943	-2.11348	-0.031339	0.172715	-1.36353	0.0047725	0.860684	0.175542	0.064163	0.0423587	2.03244	0.0300628	0.144482	1.4593	NA	No_Assoc	0.823205	NA	Increased	4.28567	1.13697	No_Assoc	2.71323	Increased	NA	NA	NA	NA	NA	NA	-0.689917	-4.12608	1.41927	No assoc	Decreased	No assoc	NA	NA	NA	NA
PIH1D1	Q9NWS0	seq24670.1	PIHD1	PIH1 domain-containing protein 1		0.118571	2.48313e-05	4.23293	0.153867	3.58727e-06	4.659	0.133339	4.32651e-10	6.24177	0.295596	2.84706e-29	11.5371	0.260642	4.95837e-17	8.53295	0.28116	1.57304e-46	14.3229	-0.0498185	0.0755816	-1.77847	0.00289286	0.923845	0.0956142	-0.0254895	0.21495	-1.24007	0.116654	2.50095e-06	4.73106	0.0798415	0.00134469	3.21501	0.0983793	1.88193e-08	5.62252	-0.05188	0.0431259	-2.02466	0.00303831	0.91137	0.111338	-0.0261471	0.161588	-1.39975	0.118007	8.82878e-07	4.94225	0.0797636	0.000580126	3.45144	0.0982614	3.27389e-09	5.91724	NA	No_Assoc	1.31338	NA	Increased	6.62529	2.27581	No_Assoc	NA	NA	NA	NA	NA	NA	NA	NA	NA	NA	NA	NA	NA	NA	NA	NA	NA	NA
WFIKKN1	Q96NZ8	seq3191.50	WFKN1	WAP, kazal, immunoglobulin, kunitz and NTR domain-containing protein 1		-0.1257	6.45684e-06	-4.53101	-0.129695	1.75097e-05	-4.31424	-0.127537	3.95863e-10	-6.25565	-0.163292	1.98492e-09	-6.04561	-0.156599	3.46983e-08	-5.55701	-0.160087	2.21601e-16	-8.20978	-0.0315683	0.23029	-1.20023	-0.0147221	0.588076	-0.541793	-0.0234195	0.215267	-1.23921	-0.0431603	0.0695992	-1.81614	-0.011236	0.614726	-0.503489	-0.0261957	0.107342	-1.61026	-0.0295528	0.222214	-1.2213	-0.0203714	0.406298	-0.83076	-0.0250231	0.146272	-1.45283	-0.0433283	0.0613888	-1.87245	-0.00746811	0.719206	-0.359617	-0.0234657	0.128944	-1.51828	NA	No_Assoc	0.00790719	NA	No_Assoc	-2.80185	NA	NA	NA	NA	-0.659794	-1.67226	No_Assoc	No_Assoc	-0.291174	No_Assoc	NA	NA	NA	NA	NA	NA	-0.454058	0.316199	No assoc	No assoc
CSH1|CSH2	P0DML2|P0DML3	seq13103.125	CSH	Chorionic somatomammotropin hormone		-0.0149555	0.599057	-0.525897	0.0599603	0.0636506	1.85657	0.0177623	0.405282	0.832225	0.0653325	0.0176622	2.3759	0.027973	0.371315	0.894393	0.0490443	0.0175544	2.37489	-0.066652	0.0108324	-2.55206	0.025593	0.359775	0.916196	-0.023627	0.215541	-1.23847	0.00118281	0.959877	0.0503189	-0.00748305	0.753079	-0.314665	-0.00309976	0.852901	-0.185418	-0.0670481	0.00543969	-2.78487	0.0183396	0.462464	0.735065	-0.0258756	0.135293	-1.49355	0.00196904	0.931634	0.0858072	-0.00218413	0.921598	-0.0984453	-0.000177551	0.991119	-0.0111315	NA	No_Assoc	0.534199	NA	No_Assoc	1.99535	NA	NA	NA	NA	NA	NA	NA	NA	NA	NA	NA	NA	NA	NA	NA	NA	NA	NA	NA	NA
CPLX3	Q8WVH0	seq21536.65	CPLX3	Complexin-3		0.233877	2.63489e-18	8.86978	0.362443	1.9212e-31	12.0508	0.289749	2.29293e-48	14.6138	0.42906	3.64939e-70	18.9476	0.492517	6.06107e-68	18.7398	0.456097	9.69878e-156	26.5866	-0.088433	0.0125604	-2.49982	0.0320609	0.394581	0.851686	-0.0319253	0.21556	-1.23842	0.180868	5.15682e-09	5.88568	0.117392	0.0001446	3.81408	0.14918	6.89042e-12	6.85991	-0.0801167	0.0136989	-2.46876	0.046704	0.168699	1.37734	-0.0194888	0.405833	-0.831248	0.176587	4.47975e-09	5.90967	0.107386	0.000189175	3.74629	0.14055	1.08652e-11	6.79455	NA	No_Assoc	2.46173	NA	Increased	8.7615	2.95606	Increased	NA	NA	NA	NA	NA	NA	NA	NA	NA	NA	NA	NA	NA	NA	NA	NA	NA	NA
DEFB104A	Q8WTQ1	seq5763.67	HBD-4	Beta-defensin 104		-0.0997142	0.000257349	-3.66584	-0.0247893	0.397895	-0.845732	-0.0650456	0.00110492	-3.26235	-0.0431242	0.107578	-1.61039	-0.0380369	0.167477	-1.38131	-0.0406515	0.0342171	-2.1175	-0.0377076	0.136499	-1.48997	-0.00649573	0.799638	-0.25388	-0.0222722	0.215774	-1.23784	0.0412898	0.0709697	1.80729	-0.0135321	0.518053	-0.64657	0.0114825	0.456846	0.74405	-0.0138063	0.553284	-0.593015	-0.00642927	0.781421	-0.27754	-0.0100993	0.538545	-0.615014	0.0283071	0.203566	1.27216	-0.0134649	0.490731	-0.68939	0.00471365	0.74812	0.321119	NA	No_Assoc	0.86899	NA	No_Assoc	-0.135741	NA	NA	NA	NA	NA	NA	NA	NA	NA	NA	NA	NA	NA	NA	NA	NA	NA	NA	NA	NA
GRM4	Q14833	seq24013.6	GRM4	Metabotropic glutamate receptor 4		0.0642184	0.020907	2.3127	0.0592147	0.0383474	2.07373	0.0617865	0.00191096	3.10373	0.0843822	0.00193368	3.10708	0.0982442	0.000261205	3.66348	0.0914007	1.66867e-06	4.7899	-0.0151768	0.559523	-0.583713	-0.0293257	0.247202	-1.15782	-0.0224365	0.216214	-1.23666	-0.020875	0.372916	-0.891359	-0.0080928	0.698449	-0.387522	-0.0137546	0.377523	-0.882469	0.0221444	0.356649	0.922126	0.0129417	0.573984	0.562371	0.0173471	0.296466	1.04404	-0.0419033	0.0676973	-1.82868	-0.0377438	0.0542058	-1.92736	-0.0394994	0.00797206	-2.65325	NA	No_Assoc	1.49514	NA	No_Assoc	1.45215	0.829453	No_Assoc	NA	NA	NA	NA	NA	NA	NA	NA	NA	NA	NA	NA	NA	NA	NA	NA	NA	NA
MRPL21	Q7Z2W9	seq8942.2	RM21	39S ribosomal protein L21, mitochondrial		0.195748	1.41872e-12	7.15813	0.199848	7.5834e-11	6.57598	0.197582	2.48548e-22	9.71969	0.187347	9.02765e-12	6.8891	0.375693	6.59192e-39	13.594	0.280002	2.69299e-47	14.4451	0.0266545	0.350146	0.934672	-0.0894513	0.0043201	-2.86002	-0.0260524	0.216349	-1.2363	-0.0526896	0.04293	-2.02655	0.0684677	0.0104774	2.56427	0.00627791	0.736098	0.337025	-0.0199295	0.44868	-0.757867	-0.0948088	0.000725328	-3.38987	-0.055065	0.00405049	-2.8742	-0.0279149	0.273482	-1.09558	0.0726871	0.00365172	2.91334	0.0234428	0.18849	1.31506	NA	No_Assoc	-0.451941	NA	Increased	2.40364	3.99873	Increased	NA	NA	NA	NA	NA	NA	NA	NA	NA	NA	NA	NA	NA	NA	NA	NA	NA	NA
CRNN	Q9UBG3	seq17738.7	CRNN	Cornulin		0.0778798	0.00475635	2.82842	0.0931633	0.00266341	3.01141	0.0846353	3.87361e-05	4.11489	0.221239	2.83469e-17	8.58353	0.161423	2.44329e-08	5.62072	0.194553	3.58452e-24	10.1423	-0.0304985	0.244649	-1.16402	-0.0157359	0.570477	-0.567532	-0.0235346	0.21652	-1.23584	0.0948455	4.28995e-05	4.10666	0.0338841	0.136155	1.49143	0.063864	8.04283e-05	3.94312	-0.00928958	0.699895	-0.385556	0.00480718	0.846908	0.193114	-0.00247106	0.886502	-0.142732	0.0842234	0.000192874	3.73995	0.0194767	0.355174	0.925018	0.0496766	0.00123827	3.22992	NA	No_Assoc	1.46335	NA	Increased	5.22705	NA	NA	NA	NA	NA	NA	NA	NA	NA	NA	NA	NA	NA	NA	NA	NA	NA	NA	NA	NA
CHST2	Q9Y4C5	seq4428.1	CHST2	Carbohydrate sulfotransferase 2		-0.253485	5.23846e-20	-9.32286	-0.354411	7.66385e-27	-11.0259	-0.29558	5.2754e-46	-14.2386	-0.312956	2.84351e-31	-11.9689	-0.472524	2.54367e-55	-16.6207	-0.386079	1.62404e-89	-20.0608	-0.0262832	0.409618	-0.824855	-0.0346781	0.350552	-0.933933	-0.0298434	0.217139	-1.23417	-0.00844142	0.769871	-0.29261	-0.0951054	0.00180781	-3.12807	-0.0495003	0.0180131	-2.36535	-0.000941696	0.974356	-0.0321522	-0.0119078	0.722385	-0.355367	-0.00569119	0.796346	-0.258079	-0.0222273	0.428816	-0.791488	-0.111168	8.84305e-05	-3.93561	-0.0664391	0.000849671	-3.33609	NA	No_Assoc	-0.229305	NA	Decreased	-3.77824	NA	NA	NA	NA	NA	NA	NA	NA	NA	NA	NA	NA	NA	NA	NA	NA	NA	NA	NA	NA
PCYT1A	P49585	seq23349.5	PCY1A	Choline-phosphate cytidylyltransferase A		-0.0365718	0.185687	-1.32421	NA	NA	NA	-0.0365718	0.185435	-1.32421	-0.0450588	0.097423	-1.65877	NA	NA	NA	-0.0450588	0.0971617	-1.65877	-0.0313095	0.21786	-1.23289	NA	NA	NA	-0.0313095	0.217618	-1.23289	-0.0341658	0.137025	-1.48796	NA	NA	NA	-0.0341658	0.136761	-1.48796	-0.0375462	0.107307	-1.61163	NA	NA	NA	-0.0375462	0.107043	-1.61163	-0.0304936	0.172387	-1.36539	NA	NA	NA	-0.0304936	0.17213	-1.36539	NA	NA	NA	NA	NA	NA	-1.30209	No_Assoc	NA	NA	NA	NA	NA	NA	NA	NA	NA	NA	NA	NA	NA	NA	NA	NA	NA	NA
ACAP2	Q15057	seq12343.14	CENB2	Arf-GAP with coiled-coil, ANK repeat and PH domain-containing protein 2		-0.258039	4.83451e-21	-9.59077	-0.387829	2.27038e-32	-12.2516	-0.312474	1.85532e-52	-15.2422	-0.374621	1.39548e-46	-14.9686	-0.469644	1.50335e-55	-16.6633	-0.416514	9.67462e-110	-22.2569	-0.0110039	0.739565	-0.332506	-0.0584831	0.131662	-1.50875	-0.031021	0.217754	-1.23252	-0.0818007	0.00592492	-2.75684	-0.0545425	0.086032	-1.71832	-0.0690892	0.00143578	-3.18736	0.00754958	0.803649	0.248682	-0.0394502	0.259377	-1.12848	-0.0126563	0.580845	-0.552152	-0.0913802	0.00155398	-3.17172	-0.0680502	0.0211202	-2.3093	-0.0799781	0.000103477	-3.88229	NA	No_Assoc	-1.94079	NA	Decreased	-2.96235	NA	NA	NA	NA	NA	NA	NA	NA	NA	NA	NA	NA	NA	NA	NA	NA	NA	NA	NA	NA
CNTFR	P26992	seq14101.2	CNTFR alpha	Ciliary neurotrophic factor receptor subunit alpha		0.363612	7.11281e-39	13.5176	0.41972	2.99221e-48	15.3661	0.391236	1.27544e-92	20.4132	0.432795	2.29777e-58	17.0158	0.511684	2.17325e-87	21.8109	0.47542	2.6163e-167	27.569	-0.0601334	0.344467	-0.945747	-0.0493531	0.424862	-0.798326	-0.0545918	0.218076	-1.23166	-0.304726	9.99165e-08	-5.35954	-0.102914	0.0428572	-2.02755	-0.192418	3.73926e-07	-5.08177	-0.0114011	0.84542	-0.195007	-0.0262805	0.637604	-0.471188	-0.0191909	0.634404	-0.475538	-0.333255	2.09745e-09	-6.03633	-0.119317	0.0116116	-2.52816	-0.209647	5.09506e-09	-5.84404	NA	No_Assoc	-0.146419	NA	Increased	2.72783	2.65004	Increased	2.50172	Increased	NA	NA	NA	NA	NA	NA	0.386022	-3.2571	2.40593	No assoc	Decreased	Increased	NA	NA	NA	NA
GDNF	P39905	seq5822.22	GDNF	Glial cell line-derived neurotrophic factor		-0.0506276	0.0715384	-1.80366	-0.10315	0.000644767	-3.42228	-0.0750223	0.000259947	-3.65226	-0.0241936	0.375584	-0.886396	-0.0965175	0.000717063	-3.39295	-0.0588613	0.00280181	-2.98869	-0.0242993	0.346341	-0.942086	-0.0214253	0.425984	-0.796393	-0.0229228	0.218253	-1.23119	0.0128923	0.57467	0.561343	0.00934836	0.671855	0.423723	0.0110492	0.487398	0.694453	-0.0130841	0.580572	-0.552702	-0.0243927	0.315306	-1.00463	-0.0185952	0.272612	-1.09707	0.00700906	0.753171	0.314534	0.0114081	0.578786	0.555333	0.00938713	0.534272	0.621497	NA	No_Assoc	0.35474	NA	No_Assoc	2.53872	NA	NA	NA	NA	NA	NA	NA	NA	NA	NA	NA	NA	NA	NA	NA	NA	NA	NA	NA	NA
DNAJC10	Q8IXB1	seq8297.8	DJC10	DnaJ homolog subfamily C member 10		0.236699	5.81691e-18	8.77414	0.376309	6.63429e-29	11.4934	0.293152	5.02383e-45	14.0802	0.317552	5.22435e-33	12.3376	0.489974	9.17453e-57	16.8677	0.393385	1.09987e-92	20.4205	-0.0207878	0.528884	-0.629895	-0.0512637	0.231819	-1.19637	-0.0321349	0.219053	-1.22905	-0.0150636	0.613154	-0.50571	-0.00790475	0.822765	-0.224046	-0.0120844	0.595457	-0.530944	0.00296642	0.922183	0.0977054	-0.0360283	0.352166	-0.930807	-0.0118868	0.618771	-0.497593	-0.0283103	0.329754	-0.975009	-0.0187863	0.567694	-0.57163	-0.0241351	0.267361	-1.10916	NA	No_Assoc	1.21992	NA	Increased	3.63135	1.65307	No_Assoc	NA	NA	NA	NA	NA	NA	NA	NA	NA	NA	NA	NA	NA	NA	NA	NA	NA	NA
CMBL	Q96DG6	seq19115.13	CMBL	Carboxymethylenebutenolidase homolog		0.028617	0.297678	1.04188	-0.0133825	0.661279	-0.438271	0.00983269	0.630157	0.481506	0.00659493	0.805923	0.245743	0.0451792	0.11539	1.57572	0.0246127	0.209048	1.25619	0.0027995	0.911326	0.11139	-0.0509741	0.0563386	-1.91052	-0.0224819	0.219106	-1.22891	-0.0246189	0.278424	-1.08436	-0.00265084	0.904022	-0.120612	-0.0132784	0.40042	-0.840872	-0.00137013	0.952668	-0.059369	-0.0414643	0.0855635	-1.72091	-0.0205538	0.217484	-1.23325	-0.0220603	0.318031	-0.998932	-0.00939022	0.646402	-0.458898	-0.0152431	0.309843	-1.01555	NA	No_Assoc	-1.64843	NA	No_Assoc	1.3144	NA	NA	4.61052	Increased	NA	NA	NA	NA	NA	NA	NA	NA	NA	NA	NA	NA	NA	NA	NA	NA
PDIA6	Q15084	seq5650.9	PDIA6	Protein disulfide-isomerase A6		0.325452	1.06473e-31	12.0601	0.445002	5.25703e-46	14.9529	0.379396	2.57419e-80	18.9784	0.49191	3.56278e-79	20.3235	0.575531	1.16143e-93	22.7613	0.531894	2.93187e-203	30.4206	-0.100627	0.0547681	-1.92259	0.0118429	0.826229	0.219595	-0.046076	0.219918	-1.22674	0.151944	0.00133907	3.21504	0.0881791	0.0474358	1.98471	0.118095	0.000264105	3.64818	-0.0982522	0.0410015	-2.04573	-0.00495765	0.918683	-0.102117	-0.0521079	0.126974	-1.52614	0.15083	0.00104936	3.28501	0.0999111	0.0157566	2.41843	0.122691	6.468e-05	3.99505	NA	No_Assoc	0.891755	NA	Increased	6.07462	4.45438	Increased	4.04555	Increased	NA	NA	NA	NA	NA	NA	0.942577	-3.26072	3.1768	No assoc	Decreased	Increased	NA	NA	NA	NA
ODC1	P11926	seq13689.2	Ornithine decarboxylase	Ornithine decarboxylase		-0.181649	6.33735e-11	-6.59529	-0.218172	5.21592e-13	-7.31124	-0.19845	1.06869e-22	-9.80526	-0.15522	1.46468e-08	-5.70479	-0.229821	3.68273e-16	-8.28023	-0.191779	5.59925e-23	-9.87031	-0.0267269	0.337969	-0.958569	-0.0224459	0.441111	-0.77061	-0.0246799	0.220452	-1.22533	0.0588032	0.0201123	2.32735	0.0164249	0.491921	0.687498	0.0364294	0.0358557	2.09856	-0.027022	0.291978	-1.05426	-0.00730493	0.780995	-0.278095	-0.0174052	0.342735	-0.948774	0.0595798	0.0155212	2.42345	0.0058167	0.793528	0.261798	0.0299868	0.0688884	1.81915	NA	No_Assoc	0.724065	NA	No_Assoc	0.285505	-1.20824	No_Assoc	NA	NA	NA	NA	NA	NA	NA	NA	NA	NA	NA	NA	NA	NA	NA	NA	NA	NA
GRID1	Q9ULK0	seq13493.5	GRID1	Glutamate receptor ionotropic, delta-1		0.0422128	0.122679	1.54472	0.0556265	0.068285	1.82498	0.0481901	0.0178649	2.36841	0.147702	4.05384e-08	5.52437	0.08252	0.00408356	2.87791	0.117387	1.9363e-09	6.00306	-0.0350506	0.169754	-1.37383	-0.00893951	0.739243	-0.332944	-0.0226612	0.220478	-1.22526	0.049088	0.0344349	2.11737	0.00605325	0.783743	0.274515	0.0264936	0.0972836	1.65817	-0.0311859	0.182938	-1.33254	-0.0288068	0.234434	-1.1897	-0.0300368	0.0742691	-1.78495	0.046858	0.037942	2.0778	0.0197708	0.336311	0.961921	0.0320613	0.0348102	2.11056	NA	No_Assoc	-0.247211	NA	No_Assoc	1.6515	NA	NA	NA	NA	NA	NA	NA	NA	NA	NA	NA	NA	NA	NA	NA	NA	NA	NA	NA	NA
LRRC4B	Q9NT99	seq11911.13	LRC4B:CD	Leucine-rich repeat-containing protein 4B:Cytoplasmic domain		-0.0696727	0.0105553	-2.56111	-0.080425	0.00684492	-2.70962	-0.0745815	0.000200111	-3.71888	-0.0544473	0.0396778	-2.05933	-0.088466	0.00155314	-3.17283	-0.0705535	0.000235545	-3.67749	-0.0192838	0.442662	-0.767961	-0.0252638	0.333613	-0.967308	-0.0221563	0.220948	-1.22401	0.0113337	0.613638	0.50502	-0.0219331	0.305135	-1.02599	-0.00610735	0.693167	-0.394561	-0.0194731	0.399838	-0.842212	-0.0256982	0.27496	-1.09228	-0.0225315	0.171843	-1.3663	0.0109603	0.616679	0.500694	-0.0216435	0.276303	-1.08923	-0.00691482	0.638367	-0.469983	NA	No_Assoc	-1.17202	NA	No_Assoc	0.455389	2.29523	No_Assoc	2.72242	Increased	NA	NA	NA	NA	NA	NA	0.255423	-2.59216	1.84321	No assoc	Decreased	No assoc	NA	NA	NA	NA
HSH2D	Q96JZ2	seq23531.79	HSH2D	Hematopoietic SH2 domain-containing protein		-0.119902	1.34261e-05	-4.37129	-0.153335	3.34873e-07	-5.13562	-0.135204	2.17907e-11	-6.69349	-0.191171	9.42043e-13	-7.21711	-0.184185	5.76902e-11	-6.61848	-0.18785	1.23436e-22	-9.7907	-0.0175514	0.502812	-0.670276	-0.0292179	0.285603	-1.06836	-0.0231313	0.221329	-1.223	-0.0616666	0.0090727	-2.6136	-0.0278888	0.208631	-1.25812	-0.0437251	0.00679964	-2.7065	-0.0117072	0.626732	-0.486459	-0.0291943	0.236817	-1.18366	-0.0202361	0.24007	-1.17481	-0.0647692	0.00482659	-2.82371	-0.0279668	0.17501	-1.35721	-0.0444031	0.00377135	-2.89668	NA	No_Assoc	1.56178	NA	No_Assoc	-1.10655	NA	NA	NA	NA	NA	NA	NA	NA	NA	NA	NA	NA	NA	NA	NA	NA	NA	NA	NA	NA
NBR1	Q14596	seq7696.3	NBR1	Next to BRCA1 gene 1 protein		0.0553595	0.0485551	1.97448	0.162397	4.78038e-07	5.0663	0.101755	1.42356e-06	4.82168	0.114369	3.07223e-05	4.18395	0.24341	5.94449e-16	8.21859	0.173728	5.21022e-18	8.64867	-0.0304935	0.24554	-1.16182	-0.0157898	0.597844	-0.527664	-0.0241002	0.22194	-1.22139	0.00376758	0.873698	0.158997	0.0291917	0.235736	1.18639	0.016001	0.34851	0.937484	-0.0311462	0.19588	-1.2941	-0.0119839	0.657566	-0.443402	-0.0226712	0.207192	-1.26132	0.00409024	0.859145	0.1775	0.0265983	0.246698	1.15905	0.0153909	0.343884	0.94652	NA	No_Assoc	1.32457	NA	Increased	3.93408	0.496837	No_Assoc	NA	NA	NA	NA	NA	NA	NA	NA	NA	NA	NA	NA	NA	NA	NA	NA	NA	NA
KLRG2	A4D1S0	seq10762.2	KLRG2:N-term	Killer cell lectin-like receptor subfamily G member 2:N-term		-0.119559	8.58866e-06	-4.46929	-0.176775	7.84799e-09	-5.81877	-0.144547	6.03751e-13	-7.19963	-0.136848	2.15935e-07	-5.21529	-0.202907	1.69589e-12	-7.14297	-0.167262	4.03697e-18	-8.67774	-0.0136309	0.59567	-0.53078	-0.0347135	0.218699	-1.23073	-0.0231865	0.222069	-1.22105	0.00268194	0.908185	0.115353	-0.0208666	0.369439	-0.897911	-0.00909783	0.579907	-0.55352	-0.0171473	0.466655	-0.728165	-0.0350675	0.168101	-1.37929	-0.0254221	0.141161	-1.47148	0.00424954	0.850799	0.18814	-0.0206942	0.338731	-0.957112	-0.0087669	0.574594	-0.561299	NA	No_Assoc	-0.112358	NA	Decreased	-2.41201	NA	NA	NA	NA	NA	NA	NA	NA	NA	NA	NA	NA	NA	NA	NA	NA	NA	NA	NA	NA
MPDZ	O75970	seq14036.116	MPDZ	Multiple PDZ domain protein		0.0616001	0.0262284	2.22556	0.0283094	0.355967	0.923479	0.0466492	0.0231627	2.27074	0.190157	1.77084e-12	7.12656	0.0213929	0.459657	0.739682	0.112559	9.49721e-09	5.73947	-0.047682	0.0706171	-1.80955	0.00262852	0.921661	0.0983659	-0.022879	0.222691	-1.2194	0.057495	0.015833	2.41619	-0.00762497	0.728814	-0.346795	0.0223662	0.166049	1.38501	-0.0435089	0.0722953	-1.79885	-0.0185073	0.444088	-0.765597	-0.0310012	0.0698113	-1.81313	0.0558121	0.0160567	2.41106	0.0072899	0.722514	0.355196	0.0286452	0.0621397	1.8653	NA	No_Assoc	-0.0317457	NA	No_Assoc	3.29087	NA	NA	NA	NA	NA	NA	NA	NA	NA	NA	NA	NA	NA	NA	NA	NA	NA	NA	NA	NA
DNAJC15	Q9Y5T4	seq7197.2	DJC15	DnaJ homolog subfamily C member 15		-0.082212	0.00272225	-3.00375	-0.104945	0.000600781	-3.44161	-0.0923551	5.78105e-06	-4.53424	-0.0658709	0.0143241	-2.45262	-0.142061	7.41232e-07	-4.98011	-0.101673	1.99781e-07	-5.19954	-0.0333107	0.18801	-1.31725	-0.0101647	0.70954	-0.372574	-0.0226145	0.222713	-1.21935	-0.00213687	0.925585	-0.0934205	-0.0307257	0.169673	-1.37419	-0.0167565	0.29464	-1.048	-0.0344162	0.137903	-1.48465	-0.00518027	0.833554	-0.210198	-0.0206919	0.220412	-1.22543	-0.0018194	0.934845	-0.0817674	-0.0342569	0.100674	-1.64304	-0.0190916	0.209534	-1.25485	NA	No_Assoc	-0.535457	NA	No_Assoc	-1.78782	NA	NA	NA	NA	NA	NA	NA	NA	NA	NA	NA	NA	NA	NA	NA	NA	NA	NA	NA	NA
USP14	P54578	seq19189.2	UBP14	Ubiquitin carboxyl-terminal hydrolase 14		-0.0882477	0.00230144	-3.05519	-0.0480659	0.154807	-1.4238	-0.0712645	0.001166	-3.24707	0.0667604	0.016446	2.40242	-0.0150349	0.649127	-0.455108	0.0328667	0.122219	1.54552	-0.0444715	0.0963189	-1.66435	0.000463108	0.987387	0.015813	-0.024059	0.2229	-1.21885	0.125625	9.74475e-08	5.3662	0.0495605	0.0495391	1.96626	0.0903975	1.36418e-07	5.27001	-0.0381794	0.118495	-1.56231	-0.000178745	0.994542	-0.00684201	-0.0204455	0.251955	-1.14561	0.122172	9.2029e-08	5.37684	0.0498296	0.0340378	2.12248	0.0871828	9.30885e-08	5.33972	NA	No_Assoc	2.1801	NA	Increased	3.72465	7.10668	Increased	1.24158	No_Assoc	NA	NA	NA	NA	NA	NA	NA	NA	NA	NA	NA	NA	NA	NA	NA	NA
CRYGS	P22914	seq19311.15	CRBS	Beta-crystallin S		0.057051	0.0415223	2.04046	0.198386	4.48272e-08	5.51112	0.110233	5.9726e-07	4.9921	0.0805177	0.00267368	3.00923	0.421354	4.91442e-37	13.2218	0.221444	3.20821e-27	10.8065	0.00889902	0.730016	0.345185	-0.0920924	0.0104082	-2.56661	-0.0254859	0.223494	-1.21729	0.0228502	0.317905	0.999189	0.104594	0.000396123	3.55417	0.0536277	0.00297967	2.96983	-0.00569458	0.809139	-0.24159	-0.0999762	0.00205345	-3.09017	-0.0383866	0.0439131	-2.01492	0.0312173	0.158552	1.41084	0.11019	6.05764e-05	4.02704	0.0624411	0.000284306	3.6292	NA	No_Assoc	1.366	NA	No_Assoc	1.08313	3.2672	Increased	NA	NA	NA	NA	NA	NA	NA	NA	NA	NA	NA	NA	NA	NA	NA	NA	NA	NA
SNX4	O95219	seq3903.49	Sorting nexin 4	Sorting nexin-4		-0.177627	1.47462e-10	-6.46446	-0.179758	3.30233e-09	-5.96769	-0.178594	1.39626e-18	-8.79772	-0.139007	3.90672e-07	-5.1018	-0.200515	1.69384e-12	-7.14523	-0.168853	5.73577e-18	-8.6377	-0.0318125	0.251056	-1.14834	-0.0160406	0.571729	-0.565689	-0.0241102	0.223711	-1.21672	0.0705562	0.00481603	2.82437	0.00885339	0.703636	0.380523	0.0375145	0.0275672	2.20339	-0.0256186	0.314536	-1.00617	0.000543899	0.983067	0.0212296	-0.0126185	0.484733	-0.698711	0.0678517	0.00531795	2.79224	-0.00301315	0.889233	-0.139309	0.0283122	0.079705	1.7524	NA	No_Assoc	-0.804369	NA	No_Assoc	-0.793194	-0.252302	No_Assoc	NA	NA	NA	NA	NA	NA	NA	NA	NA	NA	NA	NA	NA	NA	NA	NA	NA	NA
ADAM15	Q13444	seq15455.40	ADA15:ECD	Disintegrin and metalloproteinase domain-containing protein 15:Extracellular domain		0.133774	1.81137e-06	4.7975	0.117906	0.000419034	3.5391	0.127237	2.67405e-09	5.95045	0.19452	1.72429e-12	7.13154	0.225856	5.75625e-13	7.29775	0.208219	2.55318e-24	10.1754	-0.00739477	0.788952	-0.267732	-0.0465135	0.128956	-1.51943	-0.0249493	0.223745	-1.21663	0.0127663	0.612274	0.506966	0.0306415	0.22305	1.21918	0.0217213	0.222062	1.22106	-0.0271744	0.28401	-1.07184	-0.0582315	0.0352727	-2.10796	-0.0413737	0.0267593	-2.21501	0.0236447	0.334524	0.965438	0.0388254	0.0976665	1.65776	0.0315742	0.0621311	1.86536	NA	No_Assoc	-0.757506	NA	No_Assoc	-0.419721	0.254962	No_Assoc	1.55448	No_Assoc	1.0302	-1.60902	No_Assoc	No_Assoc	-0.671442	No_Assoc	NA	NA	NA	NA	NA	NA	NA	NA	NA	NA
B3GNT2	Q9NY97	seq7980.72	B3GN2	N-acetyllactosaminide beta-1,3-N-acetylglucosaminyltransferase 2		0.348881	1.08007e-37	13.2872	0.42423	2.49121e-42	14.2561	0.381865	8.44037e-84	19.3954	0.482358	1.205e-79	20.395	0.605714	1.57675e-108	24.9474	0.542418	6.34541e-225	32.0169	0.0109134	0.829315	0.215627	-0.124769	0.0344243	-2.11781	-0.046702	0.2238	-1.21649	0.158489	0.000505613	3.48728	0.170059	0.000446498	3.52204	0.163924	7.29555e-07	4.95333	0.0181829	0.695259	0.391822	-0.132463	0.012666	-2.49729	-0.0471312	0.17719	-1.34946	0.154596	0.000475815	3.50367	0.175411	9.81317e-05	3.91013	0.164831	1.6076e-07	5.23979	NA	No_Assoc	-1.64737	NA	Increased	5.20813	3.66187	Increased	2.80781	Increased	NA	NA	NA	NA	NA	NA	-0.804946	-3.70361	1.01753	No assoc	Decreased	No assoc	NA	NA	NA	NA
CXCL12	P48061	seq2330.2	SDF-1	Stromal cell-derived factor 1		0.0303187	0.266006	1.11283	0.0872943	0.00904661	2.6151	0.0530982	0.0118806	2.51567	0.0380725	0.159881	1.40635	0.135457	1.63801e-05	4.32919	0.0797642	9.77419e-05	3.89613	-0.0281249	0.267261	-1.10991	-0.0170031	0.566332	-0.573643	-0.0234287	0.223833	-1.2164	-0.0411381	0.0740695	-1.78775	0.00991856	0.684101	0.406986	-0.0170737	0.307507	-1.02047	-0.0470157	0.0435603	-2.02045	-0.017178	0.521095	-0.641874	-0.0341695	0.051672	-1.94586	-0.0309704	0.167258	-1.38191	0.0100786	0.65613	0.445389	-0.0106441	0.503845	-0.668451	NA	No_Assoc	0.0548981	NA	No_Assoc	-0.899181	1.79795	No_Assoc	2.00299	No_Assoc	NA	NA	NA	NA	NA	NA	-0.407621	2.69957	-2.1152	No assoc	Increased	No assoc	NA	NA	NA	NA
GABBR2	O75899	seq13948.50	GABR2:ECD	Gamma-aminobutyric acid type B receptor subunit 2:Extracellular domain		0.295962	3.97922e-26	10.8257	0.337385	1.06732e-29	11.6721	0.315521	7.98672e-57	15.8855	0.386163	1.26701e-46	14.9762	0.456753	8.20668e-63	17.9009	0.421829	1.17471e-119	23.2582	-0.021981	0.578742	-0.555374	-0.0454933	0.246925	-1.1585	-0.0338294	0.224918	-1.21355	-0.022116	0.536324	-0.61856	0.0144545	0.656337	0.445103	-0.00207697	0.931148	-0.0864002	-0.0181602	0.617206	-0.499945	-0.0503397	0.156124	-1.41925	-0.0346331	0.172342	-1.36472	-0.0248526	0.474837	-0.714857	0.0179036	0.553336	0.59296	-0.000479928	0.983204	-0.0210527	NA	No_Assoc	0.663475	NA	Increased	2.81131	2.00751	No_Assoc	NA	NA	NA	NA	NA	NA	NA	NA	NA	NA	NA	NA	NA	NA	NA	NA	NA	NA
ALPI	P09923	seq10463.23	Alkaline phosphatase, intestine	Intestinal-type alkaline phosphatase		0.265876	1.92984e-22	9.9426	0.317675	4.5038e-26	10.8472	0.289427	1.22593e-48	14.6564	0.38943	3.16818e-51	15.7952	0.45951	5.52498e-64	18.0913	0.423428	1.33822e-126	23.9346	0.00557594	0.868164	0.166027	-0.0791388	0.0412927	-2.04308	-0.0307786	0.225148	-1.21295	0.103251	0.000644135	3.42132	0.0342711	0.282625	1.07499	0.0706512	0.00126569	3.22365	-0.012217	0.6927	-0.395288	-0.0828902	0.0176474	-2.37667	-0.0433039	0.061191	-1.87211	0.113648	0.000115706	3.86784	0.0369026	0.213727	1.24413	0.0756372	0.000290736	3.62342	NA	No_Assoc	-1.56017	NA	No_Assoc	2.10858	3.10123	Increased	NA	NA	NA	NA	NA	NA	NA	NA	NA	NA	NA	NA	NA	NA	NA	NA	NA	NA
EDN2	P20800	seq12574.36	Endothelin 2	Endothelin-2		0.314374	1.1148e-30	11.8395	NA	NA	NA	0.314374	2.43771e-32	11.8395	0.496629	4.46758e-83	20.9006	NA	NA	NA	0.496629	5.28722e-97	20.9006	-0.0568899	0.225393	-1.21293	NA	NA	NA	-0.0568899	0.225155	-1.21293	0.196228	3.75486e-06	4.64606	NA	NA	NA	0.196228	3.3834e-06	4.64606	-0.0496182	0.249251	-1.15273	NA	NA	NA	-0.0496182	0.249023	-1.15273	0.193086	2.87894e-06	4.70161	NA	NA	NA	0.193086	2.58116e-06	4.70161	NA	NA	NA	NA	NA	NA	4.79565	Increased	NA	NA	NA	NA	NA	NA	NA	NA	NA	NA	NA	NA	NA	NA	NA	NA	NA	NA
NDUFB8	O95169	seq9800.20	NDUB8	NADH dehydrogenase [ubiquinone] 1 beta subcomplex subunit 8, mitochondrial		0.110264	5.32687e-05	4.05535	0.138816	5.83323e-06	4.55541	0.12292	1.37153e-09	6.05879	0.170099	1.98357e-10	6.41768	0.217972	2.59734e-14	7.72393	0.192537	2.15178e-23	9.96578	-0.0228492	0.39127	-0.857626	-0.0242635	0.391626	-0.857025	-0.0235134	0.225552	-1.2119	-0.00113631	0.962444	-0.0470966	0.0210264	0.364829	0.906593	0.0103825	0.534632	0.620951	-0.0350406	0.152259	-1.43251	-0.0329358	0.197043	-1.29084	-0.0340326	0.053932	-1.92738	0.00488331	0.835371	0.207863	0.0269948	0.211529	1.25013	0.0168689	0.288661	1.06106	NA	No_Assoc	-0.168989	NA	No_Assoc	1.90988	0.65628	No_Assoc	NA	NA	NA	NA	NA	NA	NA	NA	NA	NA	NA	NA	NA	NA	NA	NA	NA	NA
VSIR	Q9H7M9	seq14123.34	GI24:ECD	V-type immunoglobulin domain-containing suppressor of T-cell activation:Extracellular domain		0.0617924	0.0248848	2.24609	0.338776	1.99987e-26	10.9296	0.183844	4.06919e-19	8.93507	0.107405	8.58103e-05	3.94145	0.448819	1.34796e-53	16.3202	0.276549	2.64144e-46	14.2869	-0.0219621	0.39434	-0.852091	-0.0352496	0.36442	-0.907367	-0.0260233	0.225639	-1.21167	-0.000854684	0.97109	-0.0362487	0.010425	0.74397	0.326686	0.00312862	0.868959	0.164981	-0.0269177	0.255292	-1.13815	-0.0510086	0.14549	-1.45673	-0.0344648	0.078659	-1.75852	0.00202296	0.929711	0.0882279	0.0214202	0.470826	0.721397	0.00926882	0.609533	0.51074	NA	No_Assoc	2.5951	NA	No_Assoc	1.046	3.54809	Increased	NA	NA	1.19277	0.514039	No_Assoc	No_Assoc	NA	NA	NA	NA	NA	NA	NA	NA	NA	NA	NA	NA
PLK1	P53350	seq3394.81	PLK-1	Serine/threonine-protein kinase PLK1		-0.0910479	0.00102901	-3.29056	-0.163496	8.06282e-08	-5.40365	-0.124043	1.24031e-09	-6.07494	-0.121298	8.17725e-06	-4.48003	-0.162442	1.32385e-08	-5.72789	-0.140918	6.21359e-13	-7.19571	-0.0176571	0.495357	-0.682024	-0.0290246	0.296517	-1.04445	-0.022939	0.225906	-1.21097	-0.0242704	0.300159	-1.03654	0.00947242	0.677787	0.4156	-0.00694444	0.67069	-0.425201	-0.0230889	0.331154	-0.97219	-0.0186213	0.457259	-0.743644	-0.0209733	0.223556	-1.21713	-0.0211357	0.353831	-0.927547	0.00218389	0.917889	0.103118	-0.00862404	0.578259	-0.555929	NA	No_Assoc	-1.3215	NA	No_Assoc	-1.20109	NA	NA	NA	NA	NA	NA	NA	NA	NA	NA	NA	NA	NA	NA	NA	NA	NA	NA	NA	NA
RAB35	Q15286	seq13514.121	Rab-1C	Ras-related protein Rab-35		-0.174272	3.31656e-10	-6.33671	NA	NA	NA	-0.174272	2.34716e-10	-6.33671	-0.191793	1.29873e-12	-7.1712	NA	NA	NA	-0.191793	7.43424e-13	-7.1712	-0.0332192	0.226307	-1.21055	NA	NA	NA	-0.0332192	0.226067	-1.21055	-0.00512571	0.835959	-0.207111	NA	NA	NA	-0.00512571	0.835923	-0.207111	-0.0189555	0.451306	-0.753488	NA	NA	NA	-0.0189555	0.451156	-0.753488	-0.0126947	0.597527	-0.528103	NA	NA	NA	-0.0126947	0.597428	-0.528103	NA	NA	NA	NA	NA	NA	NA	NA	NA	NA	NA	NA	NA	NA	NA	NA	NA	NA	NA	NA	NA	NA	NA	NA	NA	NA
IL1RL2	Q9HB29	seq2994.71	IL-1Rrp2	Interleukin-1 receptor-like 2		-0.00145112	0.957418	-0.053405	0.114248	0.000152446	3.80098	0.0505798	0.0120958	2.50934	-0.0276827	0.305999	-1.02409	0.201213	1.07836e-12	7.20902	0.0831008	1.87202e-05	4.27963	0.00549142	0.825211	0.220896	-0.0574777	0.0392084	-2.0646	-0.022444	0.226131	-1.21038	-0.0195809	0.390194	-0.85958	-0.000216926	0.992507	-0.00939405	-0.0100307	0.536223	-0.618535	0.000643846	0.977473	0.0282433	-0.059908	0.0171736	-2.38682	-0.0267271	0.113236	-1.58382	-0.0170746	0.440868	-0.770988	0.00146938	0.945588	0.0682644	-0.00753873	0.625263	-0.488405	NA	No_Assoc	-0.306515	NA	No_Assoc	-1.80478	-0.924242	No_Assoc	NA	NA	0.222563	0.798886	No_Assoc	No_Assoc	NA	NA	NA	NA	NA	NA	NA	NA	1.33867	0.0161671	No assoc	No assoc
CTSK	P43235	seq9443.137	cathepsin K	Cathepsin K		0.0145327	0.594959	0.531808	-0.0429927	0.193526	-1.30104	-0.00883025	0.674989	-0.419311	0.0160204	0.553694	0.592403	-0.0541715	0.0893448	-1.70043	-0.0133761	0.516466	-0.648803	-0.031346	0.211642	-1.24974	-0.0117083	0.680824	-0.411454	-0.0227598	0.226433	-1.2096	-0.042795	0.061827	-1.86931	-0.0158306	0.514644	-0.651845	-0.0301079	0.070708	-1.80735	-0.0323066	0.160534	-1.40416	-0.0197427	0.4357	-0.779774	-0.026624	0.117911	-1.5636	-0.0423159	0.0570025	-1.90516	-0.0103271	0.64773	-0.45705	-0.0265955	0.0931424	-1.67905	NA	No_Assoc	0.776449	NA	No_Assoc	4.63888	1.05151	No_Assoc	NA	NA	NA	NA	NA	NA	NA	NA	NA	NA	NA	NA	NA	NA	NA	NA	NA	NA
TMEM154	Q6P9G4	seq11223.1	TM154	Transmembrane protein 154		-0.0766016	0.00547976	-2.78241	-0.132866	4.72301e-06	-4.60057	-0.103389	2.12211e-07	-5.18831	-0.168791	3.51128e-10	-6.32718	-0.113562	3.64942e-05	-4.14629	-0.141904	1.12341e-13	-7.42552	-0.000258722	0.991978	-0.010056	-0.0441	0.0884917	-1.70499	-0.0220629	0.226458	-1.20953	-0.0731204	0.00165928	-3.15243	-0.000965737	0.963908	-0.0452604	-0.0340385	0.0301913	-2.16757	-0.00397173	0.866533	-0.1681	-0.0398921	0.0876804	-1.70936	-0.0221535	0.182118	-1.33426	-0.0708639	0.00172917	-3.14027	-0.00391808	0.843609	-0.197328	-0.0331309	0.0262465	-2.22255	NA	No_Assoc	0.609886	NA	No_Assoc	1.03392	NA	NA	NA	NA	NA	NA	NA	NA	NA	NA	NA	NA	NA	NA	NA	NA	NA	NA	NA	NA
GSKIP	Q9P0R6	seq12849.25	GSKIP	GSK3-beta interaction protein		-0.00229613	0.933806	-0.0830741	-0.113758	0.000197123	-3.73584	-0.052646	0.0101002	-2.57238	-0.0312714	0.248173	-1.15536	-0.0208546	0.470719	-0.721569	-0.0264042	0.181376	-1.33653	0.0097915	0.698541	0.387384	-0.0582384	0.0300614	-2.17224	-0.0222212	0.226952	-1.20825	-0.014019	0.538361	-0.615471	0.0523402	0.0180429	2.36847	0.0201643	0.203611	1.27133	0.0110339	0.634422	0.475634	-0.0466741	0.0549104	-1.92174	-0.0164971	0.325407	-0.983408	-0.0139926	0.527392	-0.632177	0.0441948	0.0325692	2.14021	0.0171172	0.256936	1.13366	NA	No_Assoc	-0.544849	NA	No_Assoc	0.828813	NA	NA	NA	NA	NA	NA	NA	NA	NA	NA	NA	NA	NA	NA	NA	NA	NA	NA	NA	NA
KAT2B	Q92831	seq12368.18	PCAF	Histone acetyltransferase KAT2B		-0.0910719	0.000955117	-3.31166	-0.0488795	0.131832	-1.50809	-0.0734113	0.000463729	-3.50088	-0.117532	9.53019e-06	-4.44669	-0.0463272	0.130812	-1.51208	-0.0871498	1.33289e-05	-4.35463	-0.0307309	0.228834	-1.20399	-0.0132441	0.640735	-0.466807	-0.0229088	0.227322	-1.20729	-0.0405271	0.0741665	-1.78716	-0.00074115	0.974673	-0.031756	-0.0212064	0.192271	-1.30389	-0.0262143	0.262971	-1.11993	-0.000288213	0.991023	-0.0112543	-0.0144136	0.404145	-0.834241	-0.0430839	0.0501409	-1.96075	-0.00970466	0.655421	-0.446373	-0.0262172	0.0898122	-1.69639	NA	No_Assoc	0.296617	NA	No_Assoc	-0.926783	NA	NA	NA	NA	NA	NA	NA	NA	NA	NA	NA	NA	NA	NA	NA	NA	NA	NA	NA	NA
HECW1	Q76N89	seq12669.30	HECW1	E3 ubiquitin-protein ligase HECW1		-0.0290149	0.298998	-1.03904	-0.00964276	0.752633	-0.315251	-0.0202086	0.327134	-0.979903	0.0554154	0.0426818	2.02898	-0.113607	7.40095e-05	-3.97867	-0.0253397	0.199187	-1.28387	-0.0766237	0.00286825	-2.98774	0.0365752	0.171257	1.36911	-0.0223334	0.22737	-1.20716	-0.00300955	0.897196	-0.129231	-0.0550768	0.011778	-2.52313	-0.0307255	0.0537007	-1.92924	-0.0660912	0.00507278	-2.80762	0.0237004	0.325407	0.983868	-0.0222304	0.186699	-1.32041	-0.00799028	0.724354	-0.35273	-0.0461501	0.0233067	-2.27169	-0.0291399	0.0540157	-1.92671	NA	No_Assoc	-0.713688	NA	No_Assoc	2.42703	NA	NA	NA	NA	NA	NA	NA	NA	NA	NA	NA	NA	NA	NA	NA	NA	NA	NA	NA	NA
TYRO3	Q06418	seq13668.44	Dtk	Tyrosine-protein kinase receptor TYRO3		0.372463	3.09635e-40	13.7825	0.400198	1.25103e-43	14.5046	0.386043	6.00526e-89	19.9957	0.46127	1.73774e-68	18.6651	0.562255	1.00151e-106	24.6894	0.515881	2.27487e-208	30.8046	0.025021	0.645462	0.460191	-0.138527	0.021268	-2.30663	-0.0486475	0.227455	-1.20694	0.0218273	0.654102	0.448184	0.102229	0.0390151	2.0666	0.0614011	0.0768542	1.76924	-0.00559647	0.910786	-0.112071	-0.131382	0.0153658	-2.42759	-0.0634406	0.0838813	-1.7286	0.0379195	0.423753	0.8002	0.0972858	0.0348412	2.11293	0.0684568	0.0381689	2.07304	NA	No_Assoc	-1.20231	NA	Increased	4.29208	3.48389	Increased	3.44862	Increased	0.659842	-2.04442	No_Assoc	No_Assoc	NA	NA	-1.32282	-3.66861	-0.28205	No assoc	Decreased	No assoc	1.24808	4.14437	No assoc	Increased
KPNA2	P52292	seq2860.19	Karyopherin-a2	Importin subunit alpha-1		-0.158189	2.30777e-08	-5.62506	-0.211151	7.63357e-11	-6.57483	-0.181175	1.09659e-17	-8.56332	-0.135293	1.14959e-06	-4.88934	-0.360279	1.24001e-33	-12.519	-0.243374	3.05611e-34	-12.2014	-0.0600854	0.0257179	-2.23325	0.0250035	0.43488	0.781167	-0.0248564	0.227474	-1.20689	-0.00169598	0.944452	-0.0696902	-0.0801663	0.00213919	-3.07783	-0.0382702	0.0313833	-2.15218	-0.0322403	0.194302	-1.29869	0.00896818	0.756248	0.310493	-0.0147322	0.433914	-0.782511	-0.0162224	0.494971	-0.682634	-0.069227	0.00447058	-2.84906	-0.042136	0.0131339	-2.48012	NA	No_Assoc	-0.300561	NA	No_Assoc	-3.05337	NA	NA	NA	NA	NA	NA	NA	NA	NA	NA	NA	NA	NA	NA	NA	NA	NA	NA	NA	NA
TK2	O00142	seq19114.8	KITM	Thymidine kinase 2, mitochondrial		0.0923668	0.000901711	3.32793	0.0495899	0.116081	1.57273	0.0736919	0.000404432	3.53717	0.156708	1.06029e-08	5.76161	0.0237004	0.430152	0.789235	0.0967678	1.58502e-06	4.80021	-0.0409577	0.129457	-1.5173	-0.00458939	0.869159	-0.164767	-0.0233436	0.228493	-1.20425	-0.0125763	0.609686	-0.510657	-0.0399482	0.0812024	-1.74544	-0.0272635	0.103909	-1.62619	-0.0443772	0.0731911	-1.79323	-0.0161306	0.520591	-0.642652	-0.030454	0.0839612	-1.72815	-0.0103718	0.664953	-0.433194	-0.0320279	0.133717	-1.50077	-0.02244	0.158962	-1.40857	NA	No_Assoc	-0.441228	NA	No_Assoc	0.320913	2.12472	No_Assoc	NA	NA	NA	NA	NA	NA	NA	NA	NA	NA	NA	NA	NA	NA	NA	NA	NA	NA
PIP	P12273	seq6060.2	PIP	Prolactin-inducible protein		NA	NA	NA	-0.300589	3.35925e-05	-4.25192	-0.300589	2.11947e-05	-4.25192	NA	NA	NA	-0.216815	0.000230089	-3.75727	-0.216815	0.000171777	-3.75727	NA	NA	NA	-0.0852055	0.230761	-1.20238	-0.0852055	0.229216	-1.20238	NA	NA	NA	0.0217984	0.671812	0.424342	0.0217984	0.671316	0.424342	NA	NA	NA	-0.0518075	0.398591	-0.84613	-0.0518075	0.39748	-0.84613	NA	NA	NA	0.00234821	0.960265	0.0498898	0.00234821	0.96021	0.0498898	NA	NA	NA	NA	NA	NA	NA	NA	NA	NA	NA	NA	NA	NA	NA	NA	-0.430727	1.068	-0.0190809	No assoc	No assoc	No assoc	NA	NA	NA	NA
LGALS8	O00214	seq4909.68	Galectin-8	Galectin-8		0.108106	0.000121944	3.8549	0.158901	1.59228e-07	5.2771	0.1317	1.38542e-10	6.41749	0.180275	5.29106e-12	6.96831	0.19974	6.6695e-12	6.94353	0.188979	8.84886e-23	9.8243	-0.0435988	0.112039	-1.59028	-0.0028369	0.918201	-0.102725	-0.0233664	0.229768	-1.20096	0.00783748	0.743079	0.327855	0.00384363	0.870114	0.163554	0.00580647	0.728987	0.346474	-0.0356055	0.157648	-1.41392	-0.00833348	0.735384	-0.338062	-0.0216787	0.218452	-1.23065	0.00366489	0.874913	0.157455	0.00773132	0.724183	0.352969	0.00582148	0.715145	0.364955	NA	No_Assoc	2.06426	NA	Increased	4.36686	1.61197	No_Assoc	NA	NA	2.14723	0.715271	No_Assoc	No_Assoc	NA	NA	NA	NA	NA	NA	NA	NA	0.984002	5.46449	No assoc	Increased
DNAJA4	Q8WW22	seq9744.139	DNJA4	DnaJ homolog subfamily A member 4		0.0126433	0.657845	0.443001	-0.075871	0.0197056	-2.3355	-0.0259146	0.226799	-1.20865	0.166958	1.43195e-09	6.09964	-0.0194855	0.536796	-0.61787	0.0868524	2.65108e-05	4.20154	-0.0373341	0.157794	-1.41342	-0.00697794	0.804551	-0.247526	-0.0231427	0.229886	-1.20065	0.110694	2.91446e-06	4.69927	0.0655703	0.00642573	2.73077	0.0885646	1.38719e-07	5.26694	-0.000272279	0.991073	-0.0111907	0.00326507	0.896455	0.130173	0.0014426	0.934167	0.0826033	0.0916174	7.4869e-05	3.97417	0.0587183	0.00877702	2.62561	0.0746685	3.29155e-06	4.65173	NA	No_Assoc	-0.434688	NA	No_Assoc	4.26255	1.50309	No_Assoc	NA	NA	1.84111	2.05205	No_Assoc	No_Assoc	NA	NA	NA	NA	NA	NA	NA	NA	NA	NA	NA	NA
LGALS2	P05162	seq3033.57	Galectin-2	Galectin-2		-0.0923541	0.000825754	-3.35267	-0.10165	0.0006451	-3.42222	-0.0966522	1.70711e-06	-4.78532	-0.123793	3.11618e-06	-4.68557	-0.0758832	0.00866915	-2.62978	-0.101945	1.67951e-07	-5.23171	0.0017419	0.946652	0.0669258	-0.0454028	0.0791478	-1.75738	-0.0220048	0.230103	-1.20009	-0.00587438	0.799237	-0.254393	-0.00473668	0.829927	-0.214849	-0.0052792	0.740593	-0.331068	0.00159592	0.946644	0.066936	-0.0429864	0.0623551	-1.86577	-0.0214587	0.195255	-1.29519	-0.00592752	0.791113	-0.264926	-0.00652642	0.750164	-0.318508	-0.00625324	0.679009	-0.413816	NA	No_Assoc	-0.167006	NA	No_Assoc	-0.355677	NA	NA	NA	NA	NA	NA	NA	NA	NA	NA	NA	NA	NA	NA	NA	NA	NA	NA	NA	NA
DPYSL5	Q9BPU6	seq12683.156	DPYL5	Dihydropyrimidinase-related protein 5		0.0337138	0.242013	1.17057	0.0985063	0.0023862	3.0448	0.0623603	0.00374501	2.89888	0.128608	3.75083e-06	4.64728	0.16916	2.3646e-08	5.62588	0.147205	4.85442e-13	7.22931	-0.0256803	0.33601	-0.962482	-0.0210855	0.468318	-0.725483	-0.0235789	0.230279	-1.19964	0.0551539	0.0205497	2.31937	0.0199396	0.402039	0.838326	0.0375507	0.0255523	2.23295	-0.0264149	0.280323	-1.0801	-0.0267444	0.307639	-1.02069	-0.0265683	0.137266	-1.48605	0.0557214	0.0162262	2.40735	0.0238476	0.282061	1.07626	0.0390894	0.0145994	2.44217	NA	No_Assoc	2.94015	NA	Increased	2.79579	5.81124	Increased	NA	NA	NA	NA	NA	NA	NA	NA	NA	NA	NA	NA	NA	NA	NA	NA	NA	NA
BIK	Q13323	seq23153.14	BIK	BIK		-0.123844	6.88749e-06	-4.51718	-0.244167	0.000721877	-3.43638	-0.139437	4.99782e-08	-5.45139	-0.122762	6.19303e-06	-4.54003	-0.242485	6.20612e-05	-4.09498	-0.143419	5.51626e-09	-5.8308	-0.0254851	0.329531	-0.975459	-0.0543141	0.42496	-0.79955	-0.0291999	0.231129	-1.19746	0.00755865	0.749784	0.318998	-0.0335379	0.505581	-0.666988	9.09299e-05	0.996615	0.00424226	-0.0121569	0.611564	-0.507977	-0.0511415	0.384975	-0.870777	-0.0177083	0.424281	-0.799016	0.000226462	0.99215	0.00984073	-0.0356754	0.442334	-0.769868	-0.00687609	0.738673	-0.333611	NA	NA	NA	NA	NA	NA	NA	NA	NA	NA	NA	NA	NA	NA	NA	NA	NA	NA	NA	NA	NA	NA	NA	NA	NA	NA
CD86	P42081	seq5337.64	B7-2	T-lymphocyte activation antigen CD86		0.160821	5.77186e-09	5.86669	0.177787	2.87433e-09	5.99078	0.168633	5.54879e-17	8.37444	0.240173	3.88045e-20	9.36079	0.279165	6.6828e-24	10.3353	0.258668	5.9125e-44	13.9049	-0.00624179	0.823428	-0.223189	-0.0448464	0.132032	-1.50733	-0.0243508	0.232089	-1.195	0.0452154	0.06893	1.82055	0.0204493	0.406071	0.831168	0.0327157	0.0612437	1.87173	-0.00591977	0.818169	-0.229952	-0.0415546	0.121015	-1.55181	-0.0230354	0.214517	-1.24124	0.045016	0.0633776	1.8583	0.018188	0.427383	0.793992	0.0308527	0.063783	1.85369	NA	No_Assoc	-0.218381	NA	No_Assoc	3.26711	1.37974	No_Assoc	NA	NA	0.769403	0.188759	No_Assoc	No_Assoc	NA	NA	NA	NA	NA	NA	NA	NA	NA	NA	NA	NA
SSPN	Q14714	seq23275.9	SSPN	Sarcospan		0.157731	2.13622e-08	5.63864	0.117616	0.000503344	3.48974	0.141368	5.11229e-11	6.56763	0.250002	1.69272e-19	9.18945	0.200417	2.71916e-10	6.3753	0.228769	9.95882e-29	11.1206	-0.032428	0.265655	-1.11365	-0.017191	0.573104	-0.563663	-0.025162	0.232197	-1.19472	0.0136885	0.607626	0.513601	0.0369154	0.142194	1.46877	0.0259825	0.155334	1.42094	-0.0435867	0.103138	-1.63108	-0.0207191	0.451799	-0.752699	-0.0324916	0.090151	-1.6946	0.0201884	0.435861	0.779464	0.0394314	0.0924018	1.6844	0.0307793	0.0763493	1.77227	NA	No_Assoc	-0.221114	NA	No_Assoc	-3.26152	1.32091	No_Assoc	NA	NA	NA	NA	NA	NA	NA	NA	NA	NA	NA	NA	NA	NA	NA	NA	NA	NA
C1QL2	Q7Z5L3	seq15670.15	C1QL2	Complement C1q-like protein 2		0.155825	7.3418e-09	5.82505	0.148543	6.97567e-07	4.99262	0.15257	1.72393e-14	7.6697	0.270704	1.42456e-25	10.6998	0.254657	9.78876e-20	9.27632	0.263334	1.75077e-45	14.1545	-0.0125861	0.647503	-0.457351	-0.0357436	0.212505	-1.24747	-0.0236979	0.232486	-1.19398	0.0744757	0.00272076	3.00398	0.0317412	0.181404	1.33734	0.0521773	0.0023395	3.04336	-0.0151345	0.548743	-0.599817	-0.0283723	0.271341	-1.10057	-0.0216112	0.23073	-1.19848	0.0758273	0.00174166	3.13825	0.026628	0.228139	1.20588	0.0490186	0.00263627	3.00725	NA	No_Assoc	-1.20296	NA	No_Assoc	1.94689	3.4769	Increased	5.12865	Increased	0.776015	-0.214137	No_Assoc	No_Assoc	NA	NA	NA	NA	NA	NA	NA	NA	NA	NA	NA	NA
PLA2G2E	Q9NZK7	seq2447.7	GIIE	Group IIE secretory phospholipase A2		-0.0469975	0.0889234	-1.70249	-0.0855093	0.00331341	-2.94377	-0.0652736	0.00110629	-3.262	-0.047164	0.0829504	-1.73527	-0.0967019	0.000428882	-3.53286	-0.0717581	0.000198733	-3.72062	-0.0190683	0.452854	-0.750912	-0.0239887	0.349301	-0.936366	-0.0215067	0.233067	-1.19249	-0.00913339	0.691148	-0.397395	-0.0235763	0.263351	-1.11911	-0.0169819	0.274177	-1.09349	-0.0190928	0.413282	-0.818419	-0.0446887	0.0531705	-1.93573	-0.0320245	0.0509882	-1.95158	-0.00921861	0.680243	-0.412233	-0.00919539	0.639387	-0.468693	-0.00920549	0.532505	-0.624187	NA	No_Assoc	-0.442014	NA	No_Assoc	-0.0411453	0.0857148	No_Assoc	NA	NA	NA	NA	NA	NA	NA	NA	NA	NA	NA	NA	NA	NA	NA	NA	NA	NA
MDM2	Q00987	seq13228.75	MDM2	E3 ubiquitin-protein ligase Mdm2		0.0923322	0.00119124	3.24873	0.118504	0.000672871	3.41052	0.102823	2.95435e-06	4.67397	0.205297	1.25472e-13	7.49778	0.168182	3.20856e-07	5.1437	0.189998	1.41926e-19	9.0508	-0.0340091	0.214014	-1.24326	-0.0121888	0.697208	-0.389198	-0.0245661	0.233104	-1.1924	0.0506481	0.0409711	2.04603	0.0100877	0.696026	0.390798	0.0312168	0.0805984	1.74722	-0.0410028	0.102613	-1.63357	-0.0165734	0.557467	-0.586797	-0.0302228	0.10721	-1.61086	0.0544108	0.0238992	2.26163	0.0130337	0.588023	0.541871	0.0337179	0.0474516	1.98225	NA	No_Assoc	-0.508112	NA	No_Assoc	2.95989	0.913414	No_Assoc	NA	NA	NA	NA	NA	NA	NA	NA	NA	NA	NA	NA	NA	NA	NA	NA	NA	NA
SAMHD1	Q9Y3Z3	seq11303.7	SAMH1	Deoxynucleoside triphosphate triphosphohydrolase SAMHD1		0.0906915	0.00101602	3.29421	0.0854074	0.00870622	2.62845	0.0884834	2.52556e-05	4.2125	0.141336	1.51275e-07	5.28266	0.134289	1.53362e-05	4.34474	0.138317	8.04984e-12	6.83766	-0.0280976	0.289635	-1.0594	-0.0176509	0.544011	-0.606963	-0.0233539	0.233358	-1.19175	-0.00952905	0.691188	-0.39734	0.00172828	0.942452	0.0722058	-0.00388941	0.818417	-0.229581	-0.0197892	0.416497	-0.8128	-0.00812516	0.756507	-0.310155	-0.0143836	0.419944	-0.806519	-0.013729	0.555966	-0.589011	-0.00495759	0.823814	-0.2227	-0.00914181	0.570127	-0.567864	NA	No_Assoc	-0.909928	NA	No_Assoc	0.878345	1.1019	No_Assoc	NA	NA	NA	NA	NA	NA	NA	NA	NA	NA	NA	NA	NA	NA	NA	NA	NA	NA
TBK1	Q9UHD2	seq3400.49	TBK1	Serine/threonine-protein kinase TBK1		-0.25271	6.94143e-20	-9.29012	-0.348444	1.55529e-25	-10.721	-0.292146	1.4499e-44	-14.0051	-0.338439	1.00774e-36	-13.0923	-0.447975	1.479e-48	-15.4189	-0.386837	2.99445e-89	-20.0304	-0.0234964	0.462796	-0.734485	-0.0360182	0.331015	-0.972519	-0.0288468	0.233437	-1.19155	-0.0453935	0.116018	-1.57284	-0.065645	0.0310377	-2.15948	-0.0549941	0.00860133	-2.62751	-0.0165529	0.57294	-0.563881	-0.0242446	0.467965	-0.726058	-0.0199059	0.366589	-0.902881	-0.0487457	0.082379	-1.7385	-0.0739277	0.00903444	-2.61561	-0.061236	0.00209578	-3.07631	NA	No_Assoc	-1.40213	NA	Decreased	-4.56173	NA	NA	NA	NA	NA	NA	NA	NA	NA	NA	NA	NA	NA	NA	NA	NA	NA	NA	NA	NA
EIF4A1	P60842	seq18829.4	IF4A1	Eukaryotic initiation factor 4A-I		0.0917845	0.00145962	3.19003	0.0701111	0.0665891	1.83632	0.0839343	0.000259414	3.65278	0.157342	1.77879e-08	5.67106	0.155693	2.28464e-05	4.254	0.15674	1.34927e-12	7.08916	-0.0416462	0.135379	-1.49424	-0.00239683	0.942319	-0.0723722	-0.0253734	0.234101	-1.18986	-0.01017	0.683884	-0.407268	0.06655	0.0181785	2.36565	0.02364	0.205568	1.26585	-0.0342973	0.180696	-1.3394	0.0180395	0.541409	0.610883	-0.0118347	0.540711	-0.611738	-0.0144363	0.552137	-0.59473	0.052405	0.0459439	1.99827	0.0164051	0.357098	0.920909	NA	No_Assoc	-0.114754	NA	Increased	2.77379	2.5716	Increased	2.56187	Increased	NA	NA	NA	NA	NA	NA	NA	NA	NA	NA	NA	NA	NA	NA	NA	NA
CD33	P20138	seq3166.92	Siglec-3	Myeloid cell surface antigen CD33		0.133078	1.21873e-06	4.87766	0.149054	5.5971e-07	5.0358	0.140416	2.56831e-12	6.99953	0.268855	1.9049e-24	10.4331	0.256598	1.57841e-20	9.48377	0.263025	4.04652e-45	14.0955	-0.0120692	0.657094	-0.444041	-0.0350826	0.211179	-1.2511	-0.0232171	0.234203	-1.1896	0.0937337	0.000117388	3.86441	0.0411242	0.0751463	1.78135	0.06613	7.66762e-05	3.95456	-0.0139538	0.578011	-0.556446	-0.0591467	0.0196753	-2.3361	-0.0363334	0.0414229	-2.03927	0.0960223	5.4177e-05	4.05163	0.0579856	0.0072256	2.69157	0.0751952	2.39379e-06	4.71697	NA	No_Assoc	1.90158	NA	No_Assoc	2.68409	2.16816	No_Assoc	1.80267	No_Assoc	0.316175	-0.383942	No_Assoc	No_Assoc	-0.770551	No_Assoc	NA	NA	NA	NA	NA	NA	NA	NA	NA	NA
PPIC	P45877	seq18819.21	PPIC	Peptidyl-prolyl cis-trans isomerase C		0.203224	3.67964e-13	7.35	0.237994	4.11878e-15	7.96986	0.219274	3.15734e-27	10.8079	0.300451	2.99076e-28	11.3127	0.34576	3.48516e-35	12.8456	0.322802	2.28379e-65	17.0749	-0.0161971	0.603238	-0.519889	-0.0374191	0.241932	-1.17084	-0.0265377	0.234219	-1.18956	0.0207699	0.46344	0.733433	0.0171385	0.511534	0.656676	0.0188064	0.327123	0.979926	-0.021607	0.451021	-0.753964	-0.0229699	0.42723	-0.794252	-0.0222822	0.273686	-1.09461	0.0231851	0.400595	0.840863	0.00770638	0.752148	0.315892	0.0145029	0.427328	0.793772	NA	No_Assoc	-1.04267	NA	No_Assoc	1.46598	4.38528	Increased	4.09415	Increased	NA	NA	NA	NA	NA	NA	0.47694	0.504434	0.368782	No assoc	No assoc	No assoc	NA	NA	NA	NA
BEX5	Q5H9J7	seq22083.60	BEX5	Protein BEX5		-0.0613459	0.0271301	-2.21238	-0.0686701	0.0233316	-2.27128	-0.064692	0.00154725	-3.16567	-0.0732149	0.00722368	-2.69101	0.0129839	0.649123	0.455112	-0.0321588	0.102401	-1.63332	0.00798855	0.756939	0.309575	-0.0532154	0.0440622	-2.01594	-0.0219189	0.234895	-1.18784	0.0152107	0.515185	0.650982	0.0340907	0.114415	1.57998	0.025401	0.109066	1.60241	-0.00572185	0.809068	-0.241683	-0.0358828	0.132296	-1.50629	-0.0207091	0.217488	-1.23323	0.0224602	0.323422	0.987865	0.0222295	0.26994	1.10379	0.0223309	0.138534	1.48127	NA	No_Assoc	-1.37368	NA	No_Assoc	0.0793081	NA	NA	NA	NA	NA	NA	NA	NA	NA	NA	NA	NA	NA	NA	NA	NA	NA	NA	NA	NA
SPATA20	Q8TB22	seq11117.2	SPT20	Spermatogenesis-associated protein 20		0.00908411	0.748052	0.321283	-0.072067	0.0237615	-2.26431	-0.026711	0.206358	-1.26364	0.116941	2.23347e-05	4.257	-0.0296181	0.324039	-0.986662	0.050145	0.0133462	2.47439	-0.0200116	0.44108	-0.770627	-0.025609	0.360255	-0.915289	-0.022602	0.235037	-1.18748	0.0791917	0.000708184	3.39525	0.0255895	0.262892	1.1202	0.0518328	0.00149326	3.17599	-0.00192735	0.935609	-0.0808073	-0.00463081	0.854583	-0.18332	-0.00320155	0.853535	-0.18461	0.0696539	0.00225042	3.06166	0.011134	0.60135	0.522623	0.0384747	0.0133538	2.47419	NA	No_Assoc	-0.365686	NA	Increased	5.62309	1.17395	No_Assoc	NA	NA	NA	NA	NA	NA	NA	NA	NA	NA	NA	NA	NA	NA	NA	NA	NA	NA
ITGAL	P20701	seq11617.1	LFA-1 alpha-L chain	Integrin alpha-L		-0.133888	1.94564e-06	-4.78274	-0.189192	4.34288e-10	-6.30041	-0.159603	6.46396e-15	-7.79455	-0.179112	4.9889e-11	-6.63275	-0.159417	2.65352e-08	-5.60503	-0.169775	4.34616e-18	-8.66934	0.000433162	0.987479	0.0156963	-0.0473978	0.0889717	-1.70242	-0.023271	0.235103	-1.18732	-0.00774924	0.754105	-0.313304	0.0268564	0.241798	1.17116	0.0108604	0.518388	0.645833	0.00807018	0.750083	0.318604	-0.0293581	0.244901	-1.16347	-0.0107155	0.548895	-0.599417	-0.0122702	0.610279	-0.509811	0.0139768	0.514444	0.652155	0.00236905	0.882333	0.148012	NA	No_Assoc	-0.277616	NA	No_Assoc	-2.09823	NA	NA	NA	NA	NA	NA	NA	NA	NA	NA	NA	NA	NA	NA	NA	NA	NA	NA	NA	NA
COL6A1	P12109	seq16828.8	Collagen a1(VI)	Collagen alpha-1(VI) chain		0.0613524	0.0376035	2.08163	0.171143	1.35972e-08	5.72849	0.115503	3.69218e-08	5.50498	0.121779	2.19785e-05	4.26192	0.122177	3.27713e-05	4.17335	0.121974	2.44692e-09	5.96496	-0.0675141	0.0171376	-2.38733	0.0189826	0.494982	0.682672	-0.0235352	0.235227	-1.187	-0.0363995	0.155091	-1.42274	-0.0864167	0.00023893	-3.68803	-0.0636002	0.000232641	-3.68065	-0.0556544	0.0318924	-2.14847	-0.0138321	0.578811	-0.555315	-0.0339241	0.058834	-1.88943	-0.0428793	0.0846699	-1.72576	-0.0642517	0.00339041	-2.93741	-0.0549201	0.000822484	-3.34512	NA	No_Assoc	-1.92137	NA	No_Assoc	1.92009	1.04427	No_Assoc	2.20966	Increased	NA	NA	NA	NA	NA	NA	-1.09427	-1.99601	-0.363925	No assoc	No assoc	No assoc	NA	NA	NA	NA
LANCL2	Q9NS86	seq12628.31	LANC2	LanC-like protein 2		-0.0434521	0.115023	-1.57714	0.0673867	0.0502025	1.9605	-9.55307e-05	0.996454	-0.00444381	0.0358014	0.186549	1.32161	0.231935	2.59472e-12	7.0827	0.115489	3.14966e-08	5.53291	-0.0153625	0.543963	-0.607003	-0.0338742	0.262153	-1.12193	-0.0230018	0.235656	-1.18591	0.0747926	0.00107448	3.27821	0.113071	1.24391e-05	4.39103	0.0916265	8.06722e-08	5.36562	-0.0181368	0.434645	-0.781529	-0.0271425	0.31331	-1.00879	-0.0219785	0.21105	-1.25068	0.0764773	0.00058022	3.4499	0.108381	6.82148e-06	4.5224	0.0911882	2.10109e-08	5.60346	NA	No_Assoc	0.169358	NA	No_Assoc	0.246379	4.99753	Increased	NA	NA	NA	NA	NA	NA	NA	NA	NA	NA	NA	NA	NA	NA	NA	NA	NA	NA
SENP7	Q9BQF6	seq12626.6	SENP7	Sentrin-specific protease 7		0.0617029	0.0234215	2.26938	-0.000424961	0.988602	-0.0142888	0.0334177	0.0958559	1.66529	0.0427922	0.109067	1.60359	0.0802328	0.00415551	2.87234	0.0606577	0.00166857	3.14365	-0.00380429	0.880289	-0.150635	-0.0402141	0.122408	-1.54599	-0.0214718	0.236019	-1.185	-0.0432015	0.0586566	-1.89256	0.0278929	0.193269	1.3018	-0.00540646	0.72929	-0.34607	-0.0324124	0.16341	-1.39455	-0.0278024	0.236571	-1.18428	-0.0301305	0.0681172	-1.82423	-0.0283928	0.20308	-1.27352	0.0192432	0.335367	0.963801	-0.0019578	0.895277	-0.13163	NA	No_Assoc	0.613751	NA	No_Assoc	1.06151	NA	NA	NA	NA	NA	NA	NA	NA	NA	NA	NA	NA	NA	NA	NA	NA	NA	NA	NA	NA
TEPSIN	Q96N21	seq7947.19	AP4AT	AP-4 complex accessory subunit tepsin		0.149757	7.43871e-08	5.41368	0.2456	2.91177e-13	7.39267	0.188999	6.07282e-19	8.89069	0.199467	2.43417e-13	7.40585	0.389416	2.41228e-34	12.6663	0.281946	4.9916e-44	13.917	-0.00886317	0.750271	-0.318354	-0.0497121	0.140483	-1.47511	-0.0254328	0.236049	-1.18492	-0.0078804	0.754451	-0.312847	0.0518884	0.0713527	1.80505	0.0180794	0.339927	0.954309	-0.0108572	0.670826	-0.425119	-0.0227072	0.450876	-0.754237	-0.0158162	0.416734	-0.8121	-0.0067922	0.781552	-0.277359	0.0331672	0.216781	1.23587	0.0113631	0.529898	0.628161	NA	No_Assoc	-0.871139	NA	No_Assoc	2.29579	NA	NA	NA	NA	NA	NA	NA	NA	NA	NA	NA	NA	NA	NA	NA	NA	NA	NA	NA	NA
RTN1	Q16799	seq24651.1	RTN1	Reticulon-1		-0.0186502	0.513309	-0.653889	0.0397483	0.232182	1.19544	0.00610541	0.777923	0.282026	-0.0396419	0.157749	-1.41357	0.102747	0.00107275	3.27979	0.0237019	0.256648	1.13435	-0.0136811	0.599852	-0.524754	-0.034889	0.233772	-1.19139	-0.0230583	0.236357	-1.18414	-0.033026	0.162719	-1.39685	0.0170436	0.481945	0.703429	-0.00860412	0.611125	-0.508468	0.0189277	0.430384	0.788804	-0.00876559	0.740588	-0.331162	0.0064353	0.717362	0.361986	-0.0509055	0.0273061	-2.20984	-0.00132348	0.953301	-0.0585763	-0.0256346	0.112011	-1.58922	NA	No_Assoc	-1.3332	NA	Increased	5.82338	0.080877	No_Assoc	7.83011	Increased	NA	NA	NA	NA	NA	NA	NA	NA	NA	NA	NA	NA	NA	NA	NA	NA
NATD1	Q8N6N6	seq18261.34	NATD1	Protein NATD1		-0.0766242	0.00554193	-2.77876	-0.113492	0.00026717	-3.65756	-0.0928924	6.58399e-06	-4.50671	-0.11246	3.35295e-05	-4.16388	-0.120405	4.07137e-05	-4.12075	-0.11612	4.776e-09	-5.85479	-0.0164425	0.521028	-0.641952	-0.029024	0.29433	-1.04919	-0.0222499	0.236467	-1.18386	-0.0343534	0.138741	-1.48149	-0.0127254	0.575681	-0.55988	-0.0233229	0.150756	-1.43687	-0.0193615	0.410201	-0.823831	-0.0302538	0.22405	-1.21655	-0.0245001	0.151473	-1.43435	-0.0330582	0.142904	-1.46603	-0.0118739	0.574445	-0.561693	-0.021783	0.157819	-1.41244	NA	No_Assoc	0.0661944	NA	No_Assoc	-0.196777	NA	NA	NA	NA	NA	NA	NA	NA	NA	NA	NA	NA	NA	NA	NA	NA	NA	NA	NA	NA
KCNE5	Q9UJ90	seq8908.14	KCE1L:CD	Potassium voltage-gated channel subfamily E regulatory beta subunit 5:Cytoplasmic domain		0.21084	4.5311e-11	6.64658	0.367228	1.7585e-20	9.46966	0.273533	7.97852e-29	11.1404	0.387333	9.00067e-36	12.9021	0.575944	1.7313e-57	16.9972	0.470277	2.93267e-97	20.9287	-0.0384123	0.26928	-1.10523	-0.0223645	0.608822	-0.511909	-0.0321926	0.236563	-1.18362	0.096759	0.00215921	3.07407	0.147226	4.01013e-05	4.12437	0.118834	4.81677e-07	5.03347	-0.0634888	0.046831	-1.98988	-0.0281951	0.474431	-0.715545	-0.0495123	0.0458511	-1.99676	0.110532	0.000318498	3.61027	0.15127	5.75475e-06	4.55856	0.129264	9.21412e-09	5.7446	NA	No_Assoc	0.404145	NA	Increased	6.19998	4.75939	Increased	0.774169	No_Assoc	NA	NA	NA	NA	NA	NA	NA	NA	NA	NA	NA	NA	NA	NA	NA	NA
DEFB118	Q96PH6	seq9306.7	DB118	Beta-defensin 118		-0.132947	7.76781e-07	-4.96726	-0.216368	2.45437e-13	-7.41652	-0.171071	4.171e-18	-8.67403	-0.244764	1.71414e-20	-9.4489	-0.170359	9.49947e-10	-6.17337	-0.209912	1.06891e-28	-11.1143	0.0139085	0.603694	0.519233	-0.0621013	0.0252683	-2.24047	-0.0227979	0.23658	-1.18358	-0.0612443	0.0121063	-2.51285	0.0384571	0.0912181	1.69055	-0.00796106	0.63214	-0.478716	0.0097666	0.691232	0.39728	-0.0582113	0.0199439	-2.33096	-0.0236881	0.17634	-1.35211	-0.0586856	0.0135035	-2.47387	0.0357572	0.0916729	1.68818	-0.00613636	0.697728	-0.388389	NA	No_Assoc	-1.09976	NA	No_Assoc	-1.21264	NA	NA	NA	NA	NA	NA	NA	NA	NA	NA	NA	NA	NA	NA	NA	NA	NA	NA	NA	NA
RFFL	Q8WZ73	seq14186.13	RFFL	E3 ubiquitin-protein ligase rififylin		0.199162	3.50508e-12	7.02894	0.290613	2.16061e-16	8.34724	0.2356	8.14522e-27	10.7206	0.313088	5.05314e-30	11.7045	0.426074	3.24862e-39	13.6531	0.360942	1.16312e-70	17.7721	-0.0255284	0.414324	-0.816597	-0.0323185	0.385877	-0.86748	-0.028334	0.236747	-1.18316	0.0484993	0.0853938	1.72166	0.0559433	0.0677757	1.82838	0.0519144	0.0122451	2.505	-0.0250162	0.383026	-0.872661	-0.0333405	0.320571	-0.993755	-0.028529	0.190532	-1.30901	0.0481859	0.0784862	1.76107	0.0566558	0.0466853	1.99149	0.0522559	0.00805427	2.64979	NA	No_Assoc	0.962622	NA	Increased	5.66777	3.67829	Increased	NA	NA	NA	NA	NA	NA	NA	NA	NA	NA	NA	NA	NA	NA	NA	NA	NA	NA
TLK1	Q9UKI8	seq22414.127	TLK1	Serine/threonine-protein kinase tousled-like 1		-0.125893	4.5412e-06	-4.60636	-0.180097	2.83678e-09	-5.99215	-0.150427	1.01176e-13	-7.43936	-0.133658	7.85063e-07	-4.96567	-0.248261	1.72293e-18	-8.93848	-0.189162	1.28743e-22	-9.78644	-0.0244968	0.348987	-0.93693	-0.0206262	0.466656	-0.728197	-0.0227161	0.237054	-1.18238	0.0012774	0.957126	0.0537717	-0.0490106	0.0352889	-2.10775	-0.024405	0.141923	-1.46867	-0.0304781	0.203627	-1.27199	-0.0382972	0.13433	-1.4984	-0.0341356	0.0508453	-1.95278	0.0048858	0.832421	0.211645	-0.036775	0.0897752	-1.69816	-0.0172739	0.274088	-1.0937	NA	No_Assoc	-0.0839533	NA	No_Assoc	-2.53087	0.340516	No_Assoc	NA	NA	NA	NA	NA	NA	NA	NA	NA	NA	NA	NA	NA	NA	NA	NA	NA	NA
FLII	Q13045	seq12677.164	FLII	Protein flightless-1 homolog		0.147305	1.46716e-07	5.28829	0.124875	4.75954e-05	4.08416	0.137132	2.74295e-11	6.65975	0.313264	1.94464e-33	12.428	0.313265	1.64438e-28	11.4098	0.313265	7.32493e-64	16.8712	-0.0111116	0.691211	-0.397309	-0.0364152	0.200376	-1.28129	-0.0235598	0.237252	-1.18188	0.143135	4.67191e-09	5.90224	0.128346	3.44716e-08	5.55891	0.135377	5.68637e-16	8.09585	0.020535	0.424313	0.799237	-0.00765782	0.765839	-0.297899	0.00644561	0.72282	0.354692	0.126518	1.01071e-07	5.35788	0.108954	5.41962e-07	5.04242	0.116958	2.18411e-13	7.33701	NA	No_Assoc	0.786204	NA	Increased	8.83102	3.49857	Increased	NA	NA	NA	NA	NA	NA	NA	NA	NA	NA	NA	NA	NA	NA	NA	NA	NA	NA
NDUFB4	O95168	seq10677.9	NDUB4	NADH dehydrogenase [ubiquinone] 1 beta subcomplex subunit 4		-0.0960228	0.000450768	-3.51829	NA	NA	NA	-0.0960228	0.000434332	-3.51829	-0.0544409	0.0410062	-2.0457	NA	NA	NA	-0.0544409	0.040786	-2.0457	-0.0300103	0.237741	-1.18125	NA	NA	NA	-0.0300103	0.237503	-1.18125	0.0300175	0.188866	1.3147	NA	NA	NA	0.0300175	0.18861	1.3147	-0.0155738	0.503613	-0.669021	NA	NA	NA	-0.0155738	0.503482	-0.669021	0.0221481	0.3181	0.998794	NA	NA	NA	0.0221481	0.317895	0.998794	NA	NA	NA	NA	NA	NA	NA	NA	NA	NA	NA	NA	NA	NA	NA	NA	NA	NA	NA	NA	NA	NA	NA	NA	NA	NA
WIF1	Q9Y5W5	seq16070.7	WIF-1	Wnt inhibitory factor 1		0.252287	2.20203e-17	8.61244	0.329098	7.22747e-28	11.261	0.290783	7.19858e-45	14.0548	0.336213	2.10293e-31	11.996	0.437538	1.96299e-57	16.9868	0.391144	1.65363e-94	20.6245	-0.0332512	0.350472	-0.934038	-0.0271551	0.465499	-0.730088	-0.0303367	0.238163	-1.17959	-0.0292581	0.364101	-0.907923	0.0209337	0.492168	0.687104	-0.00275522	0.900957	-0.124453	-0.0366265	0.262369	-1.12134	-0.0194094	0.562937	-0.578668	-0.0282463	0.227406	-1.20707	-0.0275794	0.378732	-0.880561	0.0156062	0.582492	0.549919	-0.00386414	0.854215	-0.183743	NA	No_Assoc	-2.44507	NA	No_Assoc	0.237998	-0.870024	No_Assoc	NA	NA	-0.175454	-2.20016	No_Assoc	No_Assoc	NA	NA	-3.05528	-3.24624	-2.35389	Decreased	Decreased	Decreased	2.55935	-0.272749	No assoc	No assoc
JUND	P17535	seq19602.36	jun-D	Transcription factor jun-D		0.180087	1.99427e-11	6.77187	0.239525	5.64667e-15	7.92785	0.206034	5.64813e-25	10.3213	0.366189	3.57255e-50	15.6213	0.26922	8.93913e-20	9.285	0.32786	2.53615e-72	17.9854	-0.0964543	0.00235599	-3.04785	0.0360834	0.219868	1.22761	-0.025299	0.240118	-1.17469	0.120305	1.69427e-05	4.3196	0.00806105	0.748235	0.321052	0.0583855	0.00174327	3.13081	-0.0898647	0.00205824	-3.08856	0.0422836	0.106583	1.61514	-0.0168378	0.386936	-0.865188	0.117259	1.73277e-05	4.31459	0.00395268	0.86576	0.169088	0.0521347	0.00326377	2.94174	NA	No_Assoc	1.10386	NA	Increased	7.48969	2.76393	Increased	NA	NA	NA	NA	NA	NA	NA	NA	NA	NA	NA	NA	NA	NA	NA	NA	NA	NA
NDP	Q00604	seq21911.17	NDP	Norrin		0.0553075	0.0462012	1.99563	0.100121	0.00388672	2.89369	0.0728221	0.000760968	3.36662	0.166981	2.0726e-10	6.41151	0.072526	0.0271922	2.21186	0.130443	1.59273e-10	6.39622	-0.0598778	0.0237017	-2.26485	0.02489	0.413669	0.817784	-0.0234236	0.240569	-1.17357	0.0306736	0.188147	1.31684	-0.0202434	0.421831	-0.803568	0.00720583	0.673517	0.421326	-0.0462963	0.0570579	-1.90473	0.0261332	0.34115	0.952334	-0.0144538	0.426971	-0.794386	0.0232932	0.304678	1.0269	-0.0211497	0.367646	-0.901286	0.00182566	0.91087	0.111941	NA	No_Assoc	1.48803	NA	No_Assoc	1.11109	-0.239645	No_Assoc	NA	NA	NA	NA	NA	NA	NA	NA	NA	NA	NA	NA	NA	NA	NA	NA	NA	NA
MPIG6B	O95866	seq8659.68	G6B:CD	Protein G6b:Isoform B, Cytoplasmic domain		-0.129323	2.17688e-06	-4.75937	-0.129944	2.22965e-05	-4.2596	-0.129598	1.69014e-10	-6.38714	-0.131434	1.05419e-06	-4.90648	-0.132049	4.75868e-06	-4.59891	-0.131721	1.75809e-11	-6.72482	-0.0328348	0.205587	-1.26648	-0.0100408	0.715795	-0.364182	-0.022138	0.241151	-1.17212	-0.00158925	0.946162	-0.0675411	0.0193155	0.394285	0.852221	0.00925452	0.570759	0.566934	-0.0200873	0.399225	-0.843307	-0.00171819	0.944934	-0.0690859	-0.0112989	0.511297	-0.656819	-0.00817367	0.721317	-0.356783	0.0135362	0.521527	0.641209	0.00356698	0.818273	0.229767	NA	No_Assoc	-0.19679	NA	No_Assoc	-2.72468	0.087701	No_Assoc	NA	NA	NA	NA	NA	NA	NA	NA	NA	NA	NA	NA	NA	NA	NA	NA	NA	NA
GSTT2B	P0CG30	seq11273.176	GSTT2	Glutathione S-transferase theta-2B		0.148337	1.15691e-07	5.33236	0.14344	1.40811e-05	4.36298	0.146294	5.62321e-12	6.88888	0.203911	9.26517e-14	7.5393	0.217733	2.2619e-12	7.10114	0.209959	4.1211e-25	10.3515	-0.0134768	0.632264	-0.478665	-0.0369202	0.226956	-1.20894	-0.0242478	0.241448	-1.17138	-0.00730218	0.774282	-0.286843	-0.00346151	0.890601	-0.137577	-0.00535935	0.764568	-0.299487	-0.0213609	0.408426	-0.826957	-0.0292177	0.288844	-1.0612	-0.025039	0.183793	-1.32917	-0.00309201	0.900742	-0.12475	-0.00886851	0.70509	-0.378561	-0.00614291	0.718242	-0.360809	NA	No_Assoc	-0.217603	NA	No_Assoc	2.31067	0.97292	No_Assoc	3.75036	Increased	1.34755	-0.758441	No_Assoc	No_Assoc	NA	NA	NA	NA	NA	NA	NA	NA	NA	NA	NA	NA
CPOX	P36551	seq18241.18	HEM6	Oxygen-dependent coproporphyrinogen-III oxidase, mitochondrial		0.100497	0.000327479	3.60293	-0.0103993	0.756601	-0.310028	0.055162	0.01011	2.57204	0.107254	6.03467e-05	4.02573	0.0316317	0.329996	0.97457	0.0768122	0.000191466	3.73002	-0.00642086	0.80832	-0.242647	-0.0421492	0.144275	-1.46115	-0.0227472	0.243402	-1.16653	-0.0269506	0.250076	-1.15072	-0.00854798	0.72875	-0.346881	-0.0182168	0.283241	-1.07307	0.00928539	0.702831	0.381593	-0.0118666	0.645852	-0.459665	-0.000665838	0.970004	-0.0376029	-0.0350641	0.124862	-1.53576	-0.029645	0.197218	-1.29034	-0.0323715	0.0456212	-1.99888	NA	No_Assoc	-0.748704	NA	No_Assoc	1.7595	0.234309	No_Assoc	NA	NA	NA	NA	NA	NA	NA	NA	NA	NA	NA	NA	NA	NA	NA	NA	NA	NA
ANPEP	P15144	seq15457.14	Aminopeptidase N	Aminopeptidase N		0.0322127	0.248511	1.15454	-0.0345844	0.340956	-0.952707	0.00740694	0.737756	0.334827	0.0672073	0.0133767	2.4773	0.0317963	0.367155	0.902203	0.0540316	0.0119581	2.51338	-0.0151703	0.557092	-0.587333	-0.0349673	0.26303	-1.11986	-0.0232132	0.243472	-1.16635	0.00679109	0.76973	0.292796	0.0318946	0.233868	1.19114	0.0175523	0.316735	1.00119	0.0048122	0.839677	0.202351	-0.00413131	0.882486	-0.147855	0.00105516	0.953539	0.0582635	-0.00383266	0.865348	-0.169607	0.0105772	0.672426	0.42294	0.00264422	0.874687	0.157708	NA	No_Assoc	-0.143869	NA	No_Assoc	-0.782376	1.76742	No_Assoc	2.40766	Increased	-0.193072	-1.02574	No_Assoc	No_Assoc	NA	NA	-2.20537	-1.07886	-2.42605	No assoc	No assoc	Decreased	-1.78166	1.72025	No assoc	No assoc
VWA2	Q5GFL6	seq7128.9	VWA2	von Willebrand factor A domain-containing protein 2		0.246013	6.37806e-20	9.30114	0.327366	2.23803e-24	10.4441	0.279849	1.38259e-43	13.844	0.351064	4.27625e-42	14.1395	0.449015	8.99574e-53	16.1722	0.394589	7.37598e-101	21.3202	-0.0145766	0.659195	-0.441135	-0.0494	0.201559	-1.27792	-0.0292787	0.24375	-1.16566	0.0398872	0.181186	1.33789	0.012723	0.689431	0.399738	0.027192	0.211407	1.2497	-0.0208025	0.492939	-0.685854	-0.0521691	0.134806	-1.49656	-0.0343174	0.133675	-1.49977	0.0433941	0.135425	1.49406	0.0145632	0.623281	0.49135	0.0292708	0.158242	1.41101	NA	No_Assoc	1.70358	NA	Increased	5.99309	0.716972	No_Assoc	NA	NA	NA	NA	NA	NA	NA	NA	NA	NA	NA	NA	NA	NA	NA	NA	NA	NA
DNALI1	O14645	seq20437.9	IDLC	Axonemal dynein light intermediate polypeptide 1		-0.0924519	0.000657911	-3.41556	-0.0734258	0.0164903	-2.40171	-0.0840913	3.33419e-05	-4.14935	-0.0853748	0.00131954	-3.21932	-0.111808	9.96986e-05	-3.90622	-0.0975845	5.26652e-07	-5.01634	-0.0351893	0.160774	-1.40335	-0.00539202	0.841775	-0.199674	-0.0213928	0.244329	-1.16423	-0.0106702	0.638126	-0.470441	-0.0272193	0.216676	-1.23616	-0.0191898	0.224506	-1.21463	-0.0427526	0.0631745	-1.85971	-0.0165681	0.496441	-0.680337	-0.0304141	0.0688577	-1.81935	-0.00604657	0.784037	-0.274124	-0.0195521	0.340849	-0.952922	-0.0132871	0.376462	-0.884434	NA	No_Assoc	-1.7583	NA	No_Assoc	-1.36399	NA	NA	NA	NA	NA	NA	NA	NA	NA	NA	NA	NA	NA	NA	NA	NA	NA	NA	NA	NA
LTO1	Q8WV07	seq18195.3	ORAV1	Oral cancer-overexpressed protein 1		-0.108311	7.25039e-05	-3.98198	-0.205972	2.51095e-10	-6.38797	-0.148915	7.91716e-13	-7.16258	-0.0940862	0.000432871	-3.52915	-0.239986	4.17645e-15	-7.96679	-0.15817	2.32353e-15	-7.92273	-0.0170117	0.508816	-0.660883	-0.0308533	0.308867	-1.01809	-0.0228128	0.244911	-1.1628	0.0258662	0.265767	1.11339	-0.0195717	0.433316	-0.78383	0.00478296	0.77855	0.281209	-0.00955275	0.685172	-0.405516	-0.0322072	0.238319	-1.17987	-0.0192227	0.281099	-1.07785	0.0216373	0.337122	0.960258	-0.0188065	0.419243	-0.808053	0.00206951	0.898278	0.127837	NA	No_Assoc	0.0705932	NA	Decreased	-3.33879	NA	NA	NA	NA	NA	NA	NA	NA	NA	NA	NA	NA	NA	NA	NA	NA	NA	NA	NA	NA
OTUB2	Q96DC9	seq12493.42	OTUB2	Ubiquitin thioesterase OTUB2		-0.133691	1.58689e-06	-4.82405	-0.175611	3.0248e-08	-5.5814	-0.152005	2.6881e-13	-7.30916	-0.212772	1.21227e-15	-8.11264	-0.149504	5.70462e-07	-5.0316	-0.185065	4.8733e-21	-9.41188	0.00875661	0.748941	0.32011	-0.0574503	0.0443174	-2.01347	-0.022952	0.245093	-1.16235	-0.0423582	0.0809307	-1.74679	0.0031575	0.893225	0.134257	-0.0189041	0.26282	-1.11975	0.0122696	0.624705	0.489319	-0.0479549	0.0625552	-1.86431	-0.0170747	0.341624	-0.950962	-0.0441476	0.0605646	-1.87844	-0.00346132	0.874389	-0.158124	-0.0223611	0.162721	-1.39598	NA	No_Assoc	-1.22135	NA	No_Assoc	-3.33711	0.703205	No_Assoc	NA	NA	NA	NA	NA	NA	NA	NA	NA	NA	NA	NA	NA	NA	NA	NA	NA	NA
NAGLU	P54802	seq15509.2	NAG	Alpha-N-acetylglucosaminidase		0.116933	3.58003e-05	4.14917	0.107102	0.000471961	3.5073	0.112411	5.70595e-08	5.42778	0.11795	1.39945e-05	4.36259	0.204962	7.71375e-13	7.25704	0.159558	3.09142e-16	8.16971	0.00441798	0.870025	0.163663	-0.05176	0.0655351	-1.84355	-0.0225677	0.246152	-1.15975	-0.0237707	0.322441	-0.989879	0.0197946	0.390718	0.858676	-0.00109863	0.947328	-0.0660632	0.000476404	0.984637	0.0192599	-0.0510604	0.0437322	-2.01912	-0.0247225	0.162082	-1.3981	-0.0216394	0.354169	-0.926906	0.0192924	0.369887	0.897076	0.000502847	0.974639	0.0317906	NA	No_Assoc	1.25907	NA	No_Assoc	0.587178	2.16112	No_Assoc	2.38043	Increased	NA	NA	NA	NA	NA	NA	-0.599502	2.43407	-2.22761	No assoc	Increased	No assoc	NA	NA	NA	NA
DUSP15	Q9H1R2	seq12838.28	DUS15	Dual specificity protein phosphatase 15		0.170988	3.24977e-10	6.34	0.0993161	0.00169907	3.14643	0.140744	6.69255e-12	6.86407	0.229478	4.3239e-18	8.80984	0.177344	1.53718e-09	6.09448	0.206287	2.18607e-26	10.6289	-0.00381648	0.891449	-0.1365	-0.043223	0.129708	-1.51645	-0.0231407	0.246306	-1.15937	0.0105157	0.677919	0.415407	0.0125999	0.58935	0.539945	0.0116424	0.497419	0.678556	-0.039602	0.124308	-1.53803	-0.0368135	0.152515	-1.43175	-0.0382058	0.0357381	-2.09989	0.0304019	0.219058	1.22969	0.00799044	0.712274	0.368904	0.0177225	0.276681	1.08781	NA	No_Assoc	0.537019	NA	No_Assoc	2.74718	-0.688359	No_Assoc	NA	NA	NA	NA	NA	NA	NA	NA	NA	NA	NA	NA	NA	NA	NA	NA	NA	NA
VAMP4	O75379	seq7732.45	VAMP4	Vesicle-associated membrane protein 4		-0.0524297	0.0520281	-1.94484	-0.119612	4.3756e-05	-4.1039	-0.0834055	2.50471e-05	-4.21437	-0.062946	0.0174026	-2.38139	-0.137137	5.7004e-07	-5.03209	-0.0989087	1.85928e-07	-5.21288	-0.00480665	0.847278	-0.192635	-0.0383172	0.141044	-1.47303	-0.020865	0.246573	-1.15871	0.000889669	0.968467	0.0395394	-0.0355934	0.0959991	-1.66607	-0.018297	0.237604	-1.181	-0.00458396	0.840842	-0.200861	-0.0473935	0.0437299	-2.01912	-0.0253871	0.120774	-1.55153	0.00112296	0.958981	0.0514436	-0.0293955	0.140343	-1.47563	-0.0155284	0.291283	-1.05531	NA	No_Assoc	0.751169	NA	No_Assoc	-2.2392	NA	NA	NA	NA	NA	NA	NA	NA	NA	NA	NA	NA	NA	NA	NA	NA	NA	NA	NA	NA
CHST15	Q7LFX5	seq14097.86	ST4S6	Carbohydrate sulfotransferase 15		0.279559	2.61556e-23	10.1586	0.387888	5.37962e-24	10.3514	0.317514	1.76494e-46	14.3149	0.39642	8.94632e-49	15.3701	0.525223	2.42306e-50	15.7369	0.44458	3.25102e-105	21.7846	-0.0170884	0.647439	-0.45744	-0.0570669	0.207545	-1.26112	-0.0332917	0.247833	-1.15563	0.0459628	0.175414	1.35582	0.0136237	0.714679	0.365677	0.031315	0.211696	1.24891	-0.0207522	0.544866	-0.605646	-0.0633667	0.120521	-1.55384	-0.0383869	0.143394	-1.46327	0.0480619	0.145074	1.45811	0.0179052	0.605791	0.516245	0.0337506	0.15778	1.41258	NA	No_Assoc	-0.212871	NA	Increased	5.30179	3.04452	Increased	3.18165	Increased	NA	NA	NA	NA	NA	NA	-2.04464	-3.6855	-0.705299	No assoc	Decreased	No assoc	NA	NA	NA	NA
RNPC3	Q96LT9	seq12814.17	RBM40	RNA-binding protein 40		0.15337	4.80381e-08	5.49329	0.179043	3.47065e-08	5.55701	0.16438	6.6675e-15	7.79063	0.175488	1.98929e-10	6.417	0.333124	3.10185e-27	11.1171	0.247121	2.04696e-34	12.234	0.0115901	0.676218	0.417731	-0.0679816	0.0284678	-2.1938	-0.0238159	0.249254	-1.15216	-0.0156984	0.53182	-0.62541	0.0513715	0.0532383	1.93516	0.0159609	0.38151	0.875117	0.0108703	0.669413	0.427058	-0.0463928	0.0931355	-1.68061	-0.0154438	0.409199	-0.825305	-0.0154595	0.526533	-0.633491	0.036598	0.139452	1.47895	0.0102068	0.556922	0.587419	NA	No_Assoc	-0.862366	NA	No_Assoc	0.185211	NA	NA	NA	NA	NA	NA	NA	NA	NA	NA	NA	NA	NA	NA	NA	NA	NA	NA	NA	NA
WASL	O00401	seq25082.3	WASL	Neural Wiskott-Aldrich syndrome protein		-0.0111326	0.692077	-0.396133	0.0247749	0.415375	0.81479	0.00540981	0.793225	0.262126	0.05211	0.0594841	1.88638	0.00814531	0.775795	0.284875	0.0308847	0.120045	1.55459	-0.0362284	0.159814	-1.40657	-0.00541752	0.838346	-0.20406	-0.0212894	0.249472	-1.15163	0.0191004	0.413401	0.818209	-0.0245418	0.259349	-1.12854	-0.00426513	0.788665	-0.268045	-0.0361026	0.126875	-1.5276	-0.00865019	0.717705	-0.361625	-0.022542	0.179974	-1.34084	0.0191218	0.399433	0.842936	-0.0222897	0.270415	-1.10269	-0.00396125	0.792951	-0.26248	NA	No_Assoc	0.311233	NA	No_Assoc	1.93097	NA	NA	NA	NA	NA	NA	NA	NA	NA	NA	NA	NA	NA	NA	NA	NA	NA	NA	NA	NA
RHPN2	Q8IUC4	seq11439.88	RHPN2	Rhophilin-2		0.0218107	0.428925	0.7913	0.0267792	0.375604	0.886398	0.0240677	0.23721	1.18199	0.0476129	0.0768414	1.77084	0.0529716	0.0632799	1.85917	0.0501371	0.0103498	2.56392	-0.0224119	0.377554	-0.88274	-0.0196811	0.458204	-0.742081	-0.021106	0.249807	-1.15082	-0.00751909	0.742612	-0.328472	-0.00434746	0.842189	-0.199144	-0.00585812	0.71078	-0.370808	-0.0370681	0.111559	-1.5924	-0.0223468	0.350349	-0.934329	-0.0299068	0.0730035	-1.79281	0.000684436	0.975457	0.0307718	-0.00255035	0.900227	-0.125406	-0.00107743	0.942772	-0.0717865	NA	No_Assoc	1.07907	NA	No_Assoc	-0.318937	NA	NA	NA	NA	NA	NA	NA	NA	NA	NA	NA	NA	NA	NA	NA	NA	NA	NA	NA	NA
SPCS1	Q9Y6A9	seq25218.10	SPCS1	Signal peptidase complex subunit 1		-0.0642125	0.0183058	-2.36262	0.00868024	0.770659	0.291587	-0.031075	0.121572	-1.54821	-0.0483411	0.0713253	-1.80501	0.02352	0.402404	0.837671	-0.0141075	0.46664	-0.727957	-0.0207262	0.409017	-0.825916	-0.0208517	0.423337	-0.800958	-0.0207867	0.249936	-1.1505	0.00785982	0.729134	0.346359	-0.0141022	0.511095	-0.657357	-0.00373749	0.810527	-0.239746	-0.010722	0.641355	-0.465924	-0.0254103	0.279505	-1.08199	-0.017917	0.275687	-1.09006	0.00191658	0.930682	0.0870051	-0.0110046	0.581918	-0.550756	-0.00517227	0.726725	-0.349485	NA	No_Assoc	-0.630951	NA	No_Assoc	-1.82929	-0.312473	No_Assoc	NA	NA	NA	NA	NA	NA	NA	NA	NA	NA	NA	NA	NA	NA	NA	NA	NA	NA
SEC61G	P60059	seq8872.1	SC61G	Protein transport protein Sec61 subunit gamma		-0.119967	1.09523e-05	-4.41618	-0.146681	1.52688e-06	-4.83527	-0.131855	7.24347e-11	-6.51553	-0.155628	5.9297e-09	-5.86129	-0.191582	2.37003e-11	-6.75405	-0.172419	5.85806e-19	-8.89469	-0.0262113	0.309973	-1.01571	-0.0165485	0.551086	-0.596327	-0.0217304	0.250188	-1.14989	-0.0332478	0.154523	-1.42464	-0.0275826	0.227508	-1.20751	-0.0303545	0.062962	-1.85946	-0.020848	0.379093	-0.879896	-0.00892212	0.721752	-0.356214	-0.0152159	0.376694	-0.884003	-0.0356584	0.116617	-1.57027	-0.0329464	0.121113	-1.55138	-0.0342117	0.027408	-2.20566	NA	No_Assoc	-1.07957	NA	No_Assoc	-2.22842	NA	NA	NA	NA	NA	NA	NA	NA	NA	NA	NA	NA	NA	NA	NA	NA	NA	NA	NA	NA
KDR	P35968	seq3651.50	VEGF sR2	Vascular endothelial growth factor receptor 2		0.0334102	0.244129	1.16531	0.247787	9.42148e-14	7.54837	0.126177	5.12193e-09	5.84316	0.125572	7.23954e-06	4.50675	0.290912	8.89449e-21	9.5453	0.200849	1.56186e-22	9.76688	-0.0568606	0.0347603	-2.1136	0.0240745	0.456513	0.744875	-0.023736	0.250985	-1.14796	0.0112084	0.643891	0.462385	0.0098202	0.712034	0.369224	0.0105785	0.554885	0.590456	-0.0699004	0.00471053	-2.83164	0.031047	0.2865	1.06637	-0.0276815	0.141513	-1.47018	0.0183319	0.437114	0.777342	0.00498151	0.840521	0.201277	0.0119788	0.482918	0.701616	NA	No_Assoc	-0.00294911	NA	No_Assoc	2.99395	1.14869	No_Assoc	2.3749	Increased	-1.58889	0.528797	No_Assoc	No_Assoc	NA	NA	NA	NA	NA	NA	NA	NA	0.255176	2.61369	No assoc	Increased
SPACA5	Q96QH8	seq6494.60	sperm acrosome associated 5	Sperm acrosome-associated protein 5		0.112096	7.31016e-05	3.97985	0.0669594	0.0272765	2.21064	0.0911655	9.87617e-06	4.41987	0.0949241	0.000620713	3.4315	0.188574	2.22571e-11	6.76426	0.141386	6.00848e-13	7.20029	0.0312739	0.237517	1.18181	-0.0789638	0.00407849	-2.87842	-0.0218611	0.251043	-1.14782	-0.0125068	0.602011	-0.52165	0.0182843	0.422208	0.802914	0.00368064	0.823603	0.222914	0.02241	0.355962	0.923446	-0.0717318	0.00390267	-2.89242	-0.0236401	0.172903	-1.36293	-0.00771307	0.740726	-0.330969	0.0133213	0.531011	0.626673	0.00376845	0.810369	0.23995	NA	No_Assoc	-0.904176	NA	No_Assoc	1.49823	0.262408	No_Assoc	NA	NA	NA	NA	NA	NA	NA	NA	NA	NA	NA	NA	NA	NA	NA	NA	NA	NA
ERCC1	P07992	seq12585.39	ERCC1	DNA excision repair protein ERCC-1		0.0210166	0.442801	0.767729	-0.0194854	0.515075	-0.65118	0.00256327	0.899014	0.126907	0.0655322	0.0158848	2.415	-0.0204267	0.465202	-0.730578	0.0238383	0.220875	1.2242	-0.0189142	0.454452	-0.74826	-0.0227913	0.380751	-0.876891	-0.0207988	0.25106	-1.14778	0.0115188	0.616545	0.500884	-0.0264293	0.215525	-1.23928	-0.00888349	0.569969	-0.568097	-0.0332227	0.15293	-1.43018	-0.0360365	0.123871	-1.53999	-0.0346193	0.0357353	-2.09993	0.0197805	0.377333	0.883154	-0.0170672	0.388328	-0.863021	-0.000924912	0.950251	-0.0623911	NA	No_Assoc	0.206339	NA	No_Assoc	0.678226	NA	NA	NA	NA	NA	NA	NA	NA	NA	NA	NA	NA	NA	NA	NA	NA	NA	NA	NA	NA
BROX	Q5VW32	seq24323.43	BROX	BRO1 domain-containing protein BROX		-0.0192705	0.490856	-0.689162	0.0378536	0.247068	1.15814	0.00487014	0.818707	0.229208	-0.0174293	0.525503	-0.635073	0.193493	2.49525e-10	6.3892	0.0776809	0.000133546	3.81983	0.00340269	0.894258	0.132946	-0.0544052	0.0601556	-1.88168	-0.0219947	0.251098	-1.14769	0.0102367	0.659519	0.440689	0.0838797	0.000424417	3.53572	0.0462823	0.00529477	2.78853	0.012224	0.603607	0.51936	-0.0483522	0.0644189	-1.85122	-0.0149223	0.393414	-0.853442	0.00593542	0.793089	0.262361	0.0797406	0.000324857	3.60661	0.0436852	0.0057318	2.76274	NA	No_Assoc	-1.08541	NA	No_Assoc	-0.112138	NA	NA	NA	NA	NA	NA	NA	NA	NA	NA	NA	NA	NA	NA	NA	NA	NA	NA	NA	NA
ALPG	P10696	seq6715.63	PPBN	Alkaline phosphatase, placental-like		-0.13576	5.92487e-07	-5.02087	-0.163039	1.43409e-07	-5.29675	-0.147642	3.65285e-13	-7.26784	-0.187027	1.67446e-12	-7.13497	-0.181584	3.78345e-10	-6.32283	-0.184553	1.53704e-21	-9.53239	-0.0244535	0.348939	-0.937019	-0.0191008	0.499192	-0.675997	-0.0219894	0.251381	-1.147	-0.0444161	0.0593029	-1.88775	-0.00419198	0.857052	-0.180173	-0.0240787	0.145543	-1.45546	-0.0202701	0.397303	-0.846754	-0.0294656	0.24784	-1.15626	-0.0245807	0.15889	-1.40881	-0.04634	0.0428187	-2.02765	0.00329857	0.879104	0.152142	-0.020214	0.198744	-1.28514	NA	No_Assoc	-1.059	NA	No_Assoc	-0.907393	NA	NA	NA	NA	NA	NA	NA	NA	NA	NA	NA	NA	NA	NA	NA	NA	NA	NA	NA	NA
EPOR	P19235	seq19575.4	EPO-R	Erythropoietin receptor		-0.0863328	0.00182576	-3.12416	-0.134688	4.05227e-06	-4.63285	-0.109284	4.8637e-08	-5.45622	-0.0680214	0.0125187	-2.50094	-0.128408	3.19664e-06	-4.68269	-0.0979676	3.911e-07	-5.07324	-0.0116312	0.652414	-0.450524	-0.030813	0.239968	-1.17573	-0.0210781	0.251773	-1.14605	0.0308775	0.186349	1.32222	0.00223373	0.917501	0.103607	0.0154138	0.330539	0.973029	-0.00729121	0.758403	-0.307649	-0.00689302	0.771197	-0.290884	-0.00709209	0.67213	-0.423227	0.0287952	0.2049	1.26841	-0.0144073	0.474131	-0.71603	0.00459975	0.760008	0.305471	NA	No_Assoc	-0.577032	NA	No_Assoc	1.11585	NA	NA	NA	NA	NA	NA	NA	NA	NA	NA	NA	NA	NA	NA	NA	NA	NA	NA	NA	NA
EFNB3	Q15768	seq2514.65	Ephrin-B3:ECD	Ephrin-B3:Extracellular domain		0.352537	4.36473e-38	13.3712	0.363113	8.7523e-39	13.5665	0.357745	7.06006e-81	19.0462	0.491479	5.25334e-90	21.965	0.573017	1.44785e-125	27.4123	0.535018	9.10424e-269	35.0258	0.0454588	0.319968	0.994941	-0.140366	0.005271	-2.7958	-0.0387219	0.251836	-1.1459	0.304498	1.95201e-14	7.75116	0.289299	1.602e-12	7.15141	0.297121	5.48453e-26	10.5428	0.012134	0.773754	0.287534	-0.132511	0.00346452	-2.92983	-0.0551853	0.0736905	-1.78853	0.321117	1.47263e-16	8.38121	0.283961	8.58079e-14	7.56253	0.302164	1.89855e-29	11.2675	NA	No_Assoc	-2.71956	NA	Increased	4.20001	3.39043	Increased	3.91586	Increased	NA	NA	NA	NA	NA	NA	-1.64932	-5.07426	0.639384	No assoc	Decreased	No assoc	NA	NA	NA	NA
BAIAP2	Q9UQB8	seq19331.18	BAIP2	Brain-specific angiogenesis inhibitor 1-associated protein 2		-0.0369788	0.217814	-1.23301	-0.21062	5.32499e-08	-5.47987	-0.102692	1.40439e-05	-4.34317	0.039352	0.178388	1.34652	-0.290432	3.93801e-15	-7.97539	-0.0898402	8.09332e-05	-3.94162	-0.044053	0.107391	-1.61124	0.00757463	0.830595	0.213993	-0.0247608	0.252486	-1.14433	0.0313097	0.203988	1.27097	-0.0298351	0.322343	-0.990123	0.00681447	0.720867	0.3573	-0.0503772	0.044608	-2.01045	0.0195058	0.537127	0.617368	-0.0233938	0.233429	-1.19157	0.0349921	0.143847	1.46257	-0.0379039	0.177756	-1.34861	0.0043641	0.810682	0.239546	NA	No_Assoc	-0.145755	NA	No_Assoc	7.35176	NA	NA	NA	NA	NA	NA	NA	NA	NA	NA	NA	NA	NA	NA	NA	NA	NA	NA	NA	NA
RASA1	P20936	seq5481.16	RASA1	Ras GTPase-activating protein 1		0.0765411	0.00714213	2.69477	0.153922	1.11184e-06	4.89936	0.111344	1.25952e-07	5.28464	0.209716	4.98325e-14	7.62389	0.146594	9.09919e-07	4.93949	0.180547	3.57894e-19	8.94925	-0.0620072	0.024973	-2.24465	0.0199216	0.490179	0.690266	-0.0228352	0.252513	-1.14427	0.042726	0.0901848	1.6958	-0.0272991	0.25097	-1.14863	0.00567208	0.742849	0.328083	-0.0631181	0.0129175	-2.48979	0.0247083	0.344632	0.945481	-0.020539	0.258997	-1.12877	0.0436504	0.0749961	1.78205	-0.0308804	0.163353	-1.39486	0.00262936	0.87281	0.16009	NA	No_Assoc	-1.12509	NA	No_Assoc	1.74946	1.31014	No_Assoc	NA	NA	NA	NA	NA	NA	NA	NA	NA	NA	NA	NA	NA	NA	NA	NA	NA	NA
RTRAF	Q9Y224	seq21272.100	CN166	UPF0568 protein C14orf166		-0.11642	2.05132e-05	-4.27623	-0.215793	4.77062e-11	-6.64696	-0.15745	4.43096e-14	-7.54768	-0.099184	0.000234627	-3.68962	-0.264128	3.98959e-17	-8.55715	-0.170329	4.37748e-17	-8.40232	-0.0158125	0.543233	-0.608106	-0.0316068	0.295412	-1.04684	-0.0225386	0.252657	-1.14392	0.0362727	0.123437	1.54159	-0.0403747	0.116619	-1.57041	0.00133624	0.938636	0.0769838	-5.36331e-05	0.998206	-0.00224909	-0.0330564	0.219596	-1.22833	-0.0145694	0.414321	-0.816313	0.0277523	0.225531	1.21258	-0.0395585	0.0986823	-1.65274	-0.00439715	0.790376	-0.265822	NA	No_Assoc	0.965256	NA	No_Assoc	-3.39731	NA	NA	NA	NA	NA	NA	NA	NA	NA	NA	NA	NA	NA	NA	NA	NA	NA	NA	NA	NA
RP2	O75695	seq23391.20	XRP2	Protein XRP2		-0.0616411	0.0256521	-2.23428	NA	NA	NA	-0.0616411	0.0254644	-2.23428	-0.0255239	0.352616	-0.929896	NA	NA	NA	-0.0255239	0.352425	-0.929896	-0.0289771	0.254061	-1.1411	NA	NA	NA	-0.0289771	0.253828	-1.1411	0.0175048	0.449655	0.756245	NA	NA	NA	0.0175048	0.449503	0.756245	-0.0167793	0.4717	-0.71995	NA	NA	NA	-0.0167793	0.471556	-0.71995	0.010957	0.626676	0.486539	NA	NA	NA	0.010957	0.626585	0.486539	NA	NA	NA	NA	NA	NA	NA	NA	NA	NA	NA	NA	NA	NA	NA	NA	NA	NA	NA	NA	NA	NA	NA	NA	NA	NA
SPANXN3	Q5MJ09	seq22787.39	SPXN3	Sperm protein associated with the nucleus on the X chromosome N3		0.135061	1.40605e-06	4.84853	0.030121	0.344261	0.946203	0.0895529	1.93828e-05	4.27188	0.177943	9.70773e-11	6.5294	0.0866924	0.00393652	2.88955	0.13669	1.23559e-11	6.77599	-0.00339394	0.901509	-0.123782	-0.0422898	0.132474	-1.50559	-0.0223725	0.254177	-1.14026	-0.00283672	0.909276	-0.113976	-0.00813012	0.724288	-0.352828	-0.00568698	0.736618	-0.336336	0.00393027	0.875942	0.156149	-0.0382508	0.13135	-1.50998	-0.0170249	0.340329	-0.953514	-0.00687406	0.776459	-0.284	-0.0109373	0.61031	-0.509783	-0.00914949	0.568765	-0.569872	NA	No_Assoc	1.17292	NA	No_Assoc	1.83155	NA	NA	NA	NA	NA	NA	NA	NA	NA	NA	NA	NA	NA	NA	NA	NA	NA	NA	NA	NA
TPMT	P51580	seq11218.84	TPMT	Thiopurine S-methyltransferase		0.104484	0.000259683	3.66346	0.145093	2.50871e-06	4.73363	0.123328	3.49329e-09	5.90656	0.218348	4.03221e-15	7.95764	0.153685	1.19598e-07	5.3311	0.187612	3.74461e-21	9.43953	-0.06731	0.018323	-2.36227	0.0202241	0.470022	0.722709	-0.0227525	0.254454	-1.1396	0.0140833	0.586257	0.544416	-0.00379314	0.869546	-0.164276	0.00413375	0.810352	0.239972	-0.0380685	0.147767	-1.4484	0.032124	0.202789	1.27445	-0.00150474	0.93408	-0.0827133	-0.0022709	0.928279	-0.0900295	-0.0120474	0.575475	-0.560184	-0.00793206	0.627898	-0.484688	NA	No_Assoc	0.307216	NA	No_Assoc	2.67492	0.178398	No_Assoc	NA	NA	NA	NA	NA	NA	NA	NA	NA	NA	NA	NA	NA	NA	NA	NA	NA	NA
PIK3CA|PIK3R1	P42336|P27986	seq3390.72	PIK3CA/PIK3R1	PIK3CA/PIK3R1		0.0355802	0.195713	1.29458	0.0737051	0.0257689	2.23287	0.0511893	0.0153675	2.4236	0.0963565	0.000343252	3.5906	0.181683	4.96418e-09	5.89808	0.133173	4.65387e-11	6.58161	-0.0118231	0.641915	-0.465142	-0.0353034	0.229287	-1.20291	-0.0218869	0.254651	-1.13912	0.0377823	0.100284	1.64475	0.0518467	0.0322211	2.14455	0.0444554	0.00759549	2.66954	-0.00871204	0.707868	-0.37481	-0.0337697	0.202937	-1.27404	-0.0196048	0.261944	-1.12181	0.0361483	0.105338	1.62074	0.0507899	0.0243334	2.25514	0.0433978	0.00617307	2.73844	NA	No_Assoc	0.219839	NA	No_Assoc	-0.278131	NA	NA	NA	NA	NA	NA	NA	NA	NA	NA	NA	NA	NA	NA	NA	NA	NA	NA	NA	NA
CD38	P28907	seq7174.15	CD38	ADP-ribosyl cyclase/cyclic ADP-ribose hydrolase 1		-0.0885314	0.00106078	-3.28191	-0.135584	9.39801e-06	-4.45225	-0.109219	6.34264e-08	-5.40886	-0.146134	5.44072e-08	-5.47112	-0.174747	1.12013e-09	-6.1465	-0.159549	2.48495e-16	-8.19601	-0.0188668	0.45358	-0.749705	-0.0238741	0.385793	-0.867634	-0.0211475	0.254796	-1.13878	-0.0570899	0.013632	-2.47049	-0.0334482	0.138198	-1.48367	-0.0449768	0.00531708	-2.78717	-0.0146463	0.525693	-0.634782	-0.0384346	0.122117	-1.5472	-0.0256637	0.129003	-1.51805	-0.059296	0.00838207	-2.64069	-0.0233779	0.266552	-1.11163	-0.0401616	0.00888445	-2.61647	NA	No_Assoc	0.42704	NA	No_Assoc	-1.75319	NA	NA	NA	NA	-0.42345	0.418631	No_Assoc	No_Assoc	-2.20824	No_Assoc	NA	NA	NA	NA	NA	NA	-0.837014	2.99067	No assoc	Increased
ISG15	P05161	seq14148.2	UCRP	Ubiquitin-like protein ISG15		0.104998	0.000252468	3.67072	0.162715	1.85724e-06	4.7955	0.128976	3.69217e-09	5.89743	0.279614	5.0733e-25	10.5673	0.302544	7.89363e-22	9.8188	0.289347	4.23687e-47	14.4138	-0.0205605	0.456323	-0.745157	-0.0278398	0.380309	-0.877701	-0.0236961	0.255011	-1.13826	0.135552	2.41525e-08	5.61693	0.0893287	0.000635682	3.42635	0.114223	1.12176e-10	6.44956	-0.0122169	0.629245	-0.482914	-0.0112879	0.693335	-0.394443	-0.0118094	0.533247	-0.623057	0.131162	2.79476e-08	5.59104	0.0779094	0.00139647	3.20403	0.10549	4.14889e-10	6.24832	NA	No_Assoc	1.42291	NA	Increased	5.75011	5.26347	Increased	NA	NA	NA	NA	NA	NA	NA	NA	NA	NA	NA	NA	NA	NA	NA	NA	NA	NA
LCORL	Q8N3X6	seq4304.18	transcription factor MLR1, isoform CRA_b	Ligand-dependent nuclear receptor corepressor-like protein		-0.0731002	0.0069783	-2.70255	-0.0988454	0.000784351	-3.3681	-0.0849251	1.95587e-05	-4.26987	-0.0698128	0.00854281	-2.63418	-0.149957	6.53551e-08	-5.44259	-0.108329	1.41555e-08	-5.6715	-0.0258762	0.301432	-1.03382	-0.0147798	0.57421	-0.562039	-0.0206018	0.255819	-1.13633	-0.00621554	0.783317	-0.275061	-0.0399781	0.0628896	-1.86196	-0.023959	0.123738	-1.53927	-0.0292517	0.203462	-1.27245	-0.0126858	0.592666	-0.535142	-0.0212231	0.198437	-1.28602	-0.00428	0.84574	-0.194599	-0.0414528	0.0379046	-2.07854	-0.0246798	0.0948215	-1.67049	NA	No_Assoc	-0.518196	NA	No_Assoc	-1.77857	NA	NA	NA	NA	NA	NA	NA	NA	NA	NA	NA	NA	NA	NA	NA	NA	NA	NA	NA	NA
RAMP3	O60896	seq15437.11	RAMP3	Receptor activity-modifying protein 3		-0.0159449	0.56195	-0.58011	0.0720491	0.0167624	2.39569	0.024103	0.23484	1.18798	0.0847343	0.00178738	3.13053	0.0905126	0.00143013	3.19695	0.0874936	7.74859e-06	4.47202	-0.0533657	0.0343291	-2.11863	0.0150006	0.568764	0.570053	-0.0206761	0.255833	-1.1363	0.0362334	0.115593	1.5747	0.0209398	0.335529	0.96348	0.0281508	0.0747966	1.78171	-0.0402725	0.0811818	-1.74536	0.0318057	0.179783	1.34232	-0.00518952	0.753574	-0.31393	0.0292401	0.191649	1.30646	0.00910777	0.65315	0.449519	0.0181755	0.226261	1.21005	NA	No_Assoc	0.676792	NA	No_Assoc	0.394644	NA	NA	NA	NA	NA	NA	NA	NA	NA	NA	NA	NA	NA	NA	NA	NA	NA	NA	NA	NA
PPP2R5A	Q15172	seq13622.16	2A5A	Serine/threonine-protein phosphatase 2A 56 kDa regulatory subunit alpha isoform		0.0776823	0.00677969	2.71224	0.0834114	0.0161278	2.40991	0.0800108	0.000287884	3.62597	0.203635	8.58827e-14	7.55101	0.146195	7.18249e-06	4.5109	0.180135	3.63574e-18	8.68965	-0.0432009	0.115971	-1.57307	0.00143542	0.96239	0.047166	-0.0231669	0.255846	-1.13626	0.0635541	0.00915416	2.61055	0.0443053	0.0778188	1.76523	0.0542231	0.00191638	3.1029	-0.0115857	0.646199	-0.459167	0.0117042	0.669988	0.426285	-0.000922195	0.960411	-0.049638	0.0471007	0.047746	1.98169	0.0371371	0.112427	1.58872	0.0420359	0.0116603	2.52226	NA	No_Assoc	-0.310324	NA	No_Assoc	1.96643	3.65293	Increased	NA	NA	NA	NA	NA	NA	NA	NA	NA	NA	NA	NA	NA	NA	NA	NA	NA	NA
ENPP2	Q13822	seq16892.23	ENPP2	Ectonucleotide pyrophosphatase/phosphodiesterase family member 2		-0.188791	1.6384e-10	-6.44801	-0.191657	1.68936e-08	-5.68509	-0.190023	8.24703e-18	-8.5961	-0.238562	1.22461e-16	-8.4021	-0.246171	9.96023e-15	-7.85231	-0.241991	1.33819e-30	-11.4988	-0.0238419	0.423198	-0.801161	-0.0253209	0.422632	-0.802176	-0.0245379	0.257123	-1.13322	-0.0204296	0.44728	-0.760209	-0.0410204	0.115108	-1.57695	-0.0310602	0.0965523	-1.6618	-0.00443891	0.871126	-0.162263	-0.0220007	0.44078	-0.77117	-0.0128515	0.515138	-0.650858	-0.0311003	0.234586	-1.18923	-0.0433875	0.0731441	-1.79373	-0.0377224	0.033643	-2.12432	NA	No_Assoc	1.04124	NA	No_Assoc	-0.205662	1.4746	No_Assoc	0.942948	No_Assoc	-0.205987	-0.819251	No_Assoc	No_Assoc	NA	NA	0	4.40456	-2.15614	No assoc	Increased	No assoc	NA	NA	NA	NA
HSD17B4	P51659	seq23643.22	DHB4	Peroxisomal multifunctional enzyme type 2		-0.116875	2.37786e-05	-4.24318	NA	NA	NA	-0.116875	2.20372e-05	-4.24318	-0.096579	0.000314204	-3.61409	NA	NA	NA	-0.096579	0.000301399	-3.61409	-0.0293466	0.258434	-1.13065	NA	NA	NA	-0.0293466	0.258201	-1.13065	0.0166461	0.473739	0.716641	NA	NA	NA	0.0166461	0.473596	0.716641	-0.0183459	0.439211	-0.773792	NA	NA	NA	-0.0183459	0.439054	-0.773792	0.0105417	0.639217	0.468917	NA	NA	NA	0.0105417	0.639129	0.468917	NA	NA	NA	NA	NA	NA	NA	NA	NA	NA	NA	NA	NA	NA	NA	NA	NA	NA	NA	NA	NA	NA	NA	NA	NA	NA
CHST15	Q7LFX5	seq4469.78	ST4S6	Carbohydrate sulfotransferase 15		0.283316	6.87475e-24	10.2999	0.384303	4.15582e-24	10.3788	0.319228	2.25476e-47	14.4573	0.3939	3.83457e-48	15.2586	0.524596	1.55533e-51	15.951	0.443726	7.52261e-106	21.8515	-0.0113256	0.761931	-0.303016	-0.0635196	0.159936	-1.40627	-0.032539	0.258484	-1.12998	0.0429238	0.206237	1.26467	0.0131616	0.723501	0.353878	0.0294005	0.240913	1.17271	-0.0121975	0.722122	-0.355709	-0.0725283	0.0749996	-1.78222	-0.0372473	0.155485	-1.42042	0.0433837	0.188901	1.31459	0.0193465	0.57633	0.558927	0.0319379	0.181177	1.33714	NA	No_Assoc	-0.434239	NA	Increased	5.25185	3.04452	Increased	3.18165	Increased	NA	NA	NA	NA	NA	NA	-2.04464	-3.6855	-0.705299	No assoc	Decreased	No assoc	NA	NA	NA	NA
CHEK1	O14757	seq2853.68	CHK1	Serine/threonine-protein kinase Chk1		-0.0504544	0.062674	-1.86325	-0.103225	0.000571007	-3.45555	-0.0742575	0.000214515	-3.70128	-0.0663388	0.0135049	-2.47387	-0.0714988	0.0112635	-2.53888	-0.0687926	0.000396566	-3.54236	-0.000117298	0.996258	-0.00469129	-0.0431864	0.101906	-1.63712	-0.0204993	0.258637	-1.12962	0.000655452	0.977043	0.0287825	0.00781436	0.71827	0.360869	0.00441499	0.778444	0.281347	0.00698155	0.760642	0.304709	-0.0410714	0.0845235	-1.72666	-0.0161455	0.327873	-0.978407	-0.0030429	0.890695	-0.137455	0.00627323	0.755424	0.311577	0.00205577	0.890225	0.138019	NA	No_Assoc	-0.445533	NA	No_Assoc	-2.32828	NA	NA	NA	NA	NA	NA	NA	NA	NA	NA	NA	NA	NA	NA	NA	NA	NA	NA	NA	NA
BMI1	P35226	seq22085.86	BMI-1	Polycomb complex protein BMI-1		0.141753	4.26179e-07	5.08473	0.105872	0.00047461	3.50565	0.125245	9.71198e-10	6.11407	0.178808	7.72133e-11	6.56452	0.205738	1.32357e-12	7.17884	0.191589	2.90316e-22	9.70386	0.00378606	0.890747	0.137388	-0.0470497	0.0848545	-1.72482	-0.0218909	0.258821	-1.12918	-0.00477717	0.848087	-0.191601	0.0216717	0.351415	0.932263	0.00937203	0.58149	0.55121	0.00171131	0.946051	0.0676803	-0.0287058	0.238691	-1.17894	-0.0140709	0.4224	-0.802264	-0.00392108	0.871542	-0.161734	0.00908634	0.675419	0.41884	0.00330243	0.838139	0.204274	NA	No_Assoc	-2.20208	NA	No_Assoc	-0.525986	NA	NA	NA	NA	NA	NA	NA	NA	NA	NA	NA	NA	NA	NA	NA	NA	NA	NA	NA	NA
PSMB7	Q99436	seq22540.129	PSB7	Proteasome subunit beta type 7		0.0502038	0.0962453	1.66465	0.110885	0.00602039	2.75219	0.0719949	0.00286448	2.98192	0.0703457	0.0149801	2.43639	0.203175	8.2865e-08	5.39846	0.119558	1.79875e-07	5.21902	-0.0202156	0.468084	-0.725833	-0.0326566	0.365017	-0.906237	-0.0248681	0.259115	-1.12849	-0.0141114	0.569818	-0.568478	0.0269685	0.363085	0.909897	0.00282414	0.882027	0.148401	-0.0447326	0.0812644	-1.74488	-0.0602184	0.0641809	-1.85287	-0.0506723	0.0118193	-2.51749	-0.000653701	0.978458	-0.0270079	0.0461733	0.0950805	1.67069	0.0196721	0.27997	1.08039	NA	No_Assoc	0.397994	NA	No_Assoc	10.146	0.647598	No_Assoc	4.55988	Increased	NA	NA	NA	NA	NA	NA	NA	NA	NA	NA	NA	NA	NA	NA	NA	NA
THSD7A	Q9UPZ6	seq9600.55	THS7A:TSP type-1 domain 17	Thrombospondin type-1 domain-containing protein 7A:Thrombospondin type-1 domain 17		-0.0896147	0.00110841	-3.26946	-0.148495	1.38436e-06	-4.85526	-0.115841	1.38556e-08	-5.67516	-0.145886	5.48298e-08	-5.46998	-0.212157	1.6558e-13	-7.47214	-0.17695	8.81049e-20	-9.10271	-0.0130933	0.610588	-0.509371	-0.0307686	0.267363	-1.10975	-0.0212634	0.259309	-1.12803	-0.0463071	0.0457942	-1.99939	-0.069014	0.00238067	-3.04557	-0.0579084	0.000349975	-3.57519	-0.000458244	0.984546	-0.0193745	-0.0470409	0.0602386	-1.88109	-0.022453	0.191331	-1.30665	-0.0526004	0.019855	-2.33225	-0.0578499	0.00628006	-2.73835	-0.0553965	0.000326989	-3.59292	NA	No_Assoc	-0.0956326	NA	No_Assoc	-3.23597	-0.0335507	No_Assoc	2.73899	Increased	NA	NA	NA	NA	NA	NA	0.471414	-1.16937	1.32352	No assoc	No assoc	No assoc	NA	NA	NA	NA
VPS53	Q5VIR6	seq25103.45	VPS53	Vacuolar protein sorting-associated protein 53 homolog		0.109732	0.000158183	3.78986	0.0633732	0.0503396	1.95937	0.0891082	3.61841e-05	4.13059	0.180744	2.28321e-10	6.39558	0.0930853	0.00218962	3.071	0.139979	1.26991e-11	6.77203	-0.040673	0.152619	-1.43125	-0.00463674	0.870516	-0.163045	-0.022668	0.259462	-1.12766	-0.0103189	0.689576	-0.399528	0.0106092	0.650791	0.452798	0.00116131	0.946645	0.0669206	-0.0368379	0.157037	-1.416	0.00109284	0.965973	0.0426703	-0.0175756	0.335556	-0.962983	-0.0127295	0.61227	-0.506969	0.00668443	0.759859	0.305748	-0.00168709	0.918502	-0.102321	NA	No_Assoc	-0.0699654	NA	No_Assoc	2.73848	1.4888	No_Assoc	NA	NA	NA	NA	NA	NA	NA	NA	NA	NA	NA	NA	NA	NA	NA	NA	NA	NA
ASPRV1	Q53RT3	seq10902.53	APRV1	Retroviral-like aspartic protease 1		NA	NA	NA	0.161361	0.0233321	2.28814	0.161361	0.0221292	2.28814	NA	NA	NA	0.222226	0.000152291	3.87246	0.222226	0.000107741	3.87246	NA	NA	NA	-0.0779049	0.262272	-1.1247	-0.0779049	0.260714	-1.1247	NA	NA	NA	-0.0252817	0.616746	-0.501373	-0.0252817	0.616109	-0.501373	NA	NA	NA	-0.0359219	0.55088	-0.597627	-0.0359219	0.550089	-0.597627	NA	NA	NA	-0.0498725	0.283343	-1.07623	-0.0498725	0.281827	-1.07623	NA	NA	NA	NA	NA	NA	0.375057	No_Assoc	2.88771	Increased	NA	NA	NA	NA	NA	NA	NA	NA	NA	NA	NA	NA	NA	NA	NA	NA
CTNNA3	Q9UI47	seq25283.2	CTNA3	Catenin alpha-3		-0.0707435	0.00924656	-2.60702	-0.0694365	0.0206279	-2.31822	-0.0701543	0.000485739	-3.4885	-0.046575	0.081964	-1.74086	-0.1092	0.000114479	-3.87221	-0.0762398	8.5656e-05	-3.928	-0.0203895	0.417357	-0.811297	-0.0204947	0.436593	-0.778256	-0.0204396	0.260918	-1.12422	0.0208459	0.360232	0.915274	-0.0498085	0.0208768	-2.3137	-0.0164699	0.292463	-1.05273	-0.0185341	0.421896	-0.803413	-0.0103433	0.66382	-0.434769	-0.0145647	0.379166	-0.879434	0.0199547	0.36773	0.901076	-0.0569222	0.00458664	-2.84085	-0.0223167	0.133096	-1.502	NA	No_Assoc	0.263347	NA	No_Assoc	-1.59652	NA	NA	NA	NA	NA	NA	NA	NA	NA	NA	NA	NA	NA	NA	NA	NA	NA	NA	NA	NA
IFNL3	Q8IZI9	seq5713.9	IFN-lambda 3	Interferon lambda-3		0.161541	5.89053e-09	5.86231	0.142132	4.21965e-06	4.62444	0.152892	9.19953e-14	7.45191	0.199593	7.38516e-14	7.57036	0.215403	7.0011e-14	7.58989	0.206917	8.92573e-27	10.7122	-0.00744022	0.791825	-0.264001	-0.0385536	0.181437	-1.33723	-0.0226431	0.261209	-1.12354	-0.0192627	0.441309	-0.770241	-0.00545454	0.818366	-0.229704	-0.0120012	0.485843	-0.696935	-0.0121014	0.640404	-0.467252	-0.0468151	0.0716697	-1.80303	-0.0294143	0.108683	-1.60414	-0.0170287	0.484821	-0.698788	0.000274579	0.990095	0.012417	-0.00753926	0.645237	-0.460389	NA	No_Assoc	0.0869593	NA	Increased	2.72781	0.335074	No_Assoc	NA	NA	NA	NA	NA	NA	NA	NA	NA	NA	NA	NA	NA	NA	NA	NA	NA	NA
BMP2	P12643	seq15666.21	BMP-2	Bone morphogenetic protein 2		-0.0261593	0.343857	-0.946946	-0.0754805	0.0133284	-2.47902	-0.0484281	0.0179295	-2.36707	-0.095336	0.000436811	-3.52659	-0.0539963	0.0602133	-1.88123	-0.075903	0.00011478	-3.85702	-0.00328305	0.896981	-0.129504	-0.0398133	0.135913	-1.49232	-0.0206166	0.261926	-1.12185	-0.0686079	0.00275697	-2.99986	-0.0042442	0.846739	-0.193329	-0.0351097	0.026633	-2.21686	0.00762674	0.743448	0.327366	-0.0441035	0.0665518	-1.83659	-0.0174551	0.296536	-1.04389	-0.074196	0.000879526	-3.3349	-0.00126786	0.950473	-0.062128	-0.03459	0.0214465	-2.30003	NA	No_Assoc	-0.166095	NA	No_Assoc	0.322595	NA	NA	NA	NA	NA	NA	NA	NA	NA	NA	NA	NA	NA	NA	NA	NA	NA	NA	NA	NA
ARHGAP30	Q7Z6I6	seq12807.89	RHG30	Rho GTPase-activating protein 30		0.305983	4.18438e-29	11.5028	0.364072	5.0625e-35	12.8135	0.333116	5.82565e-66	17.1544	0.451727	2.06752e-72	19.3028	0.534098	6.99205e-96	23.121	0.493448	6.25062e-198	30.015	-0.0163335	0.701524	-0.383357	-0.0537604	0.223487	-1.21804	-0.0343868	0.261961	-1.12177	0.164459	1.21342e-05	4.39389	0.185427	2.48561e-07	5.19322	0.175437	1.11711e-11	6.79054	-0.0176249	0.652218	-0.450797	-0.0398788	0.318296	-0.998445	-0.0285143	0.307455	-1.02058	0.165254	6.50534e-06	4.52974	0.176009	1.45504e-07	5.29466	0.17113	3.29534e-12	6.96452	NA	No_Assoc	-0.788409	NA	Increased	2.79424	2.05162	No_Assoc	NA	NA	NA	NA	NA	NA	NA	NA	NA	NA	NA	NA	NA	NA	NA	NA	NA	NA
TECTB	Q96PL2	seq21549.144	TECTB	Beta-tectorin		0.0685604	0.0138925	2.46377	0.140601	2.92323e-06	4.70217	0.101996	5.52862e-07	5.007	0.19272	1.68691e-12	7.13615	0.172359	1.00992e-09	6.16497	0.182892	4.6956e-21	9.41578	-0.0394994	0.137669	-1.48556	-0.00199395	0.942548	-0.0720851	-0.0214876	0.262308	-1.12095	0.0566934	0.0187236	2.35431	-0.0017064	0.94014	-0.0751129	0.0257942	0.118536	1.56095	-0.0332172	0.174145	-1.35984	-0.00946886	0.705736	-0.377694	-0.0216514	0.215886	-1.23754	0.0534106	0.0229637	2.27708	0.00362758	0.864367	0.170861	0.0260471	0.0979708	1.65477	NA	No_Assoc	0.0762759	NA	No_Assoc	0.125493	NA	NA	NA	NA	NA	NA	NA	NA	NA	NA	NA	NA	NA	NA	NA	NA	NA	NA	NA	NA
COL2A1	P02458	seq18875.125	Chondrocalcin	Chondrocalcin		-0.210654	3.05063e-14	-7.69074	-0.236119	2.90309e-13	-7.39558	-0.22145	1.69759e-26	-10.6525	-0.26176	2.15478e-22	-9.93323	-0.346879	4.61727e-31	-11.9798	-0.300322	1.40996e-53	-15.4096	-0.0424193	0.136646	-1.48941	-0.000369723	0.990783	-0.0115554	-0.0238304	0.262633	-1.12019	-0.0440006	0.0864825	-1.71568	-0.0654485	0.0131029	-2.48529	-0.0544407	0.00304589	-2.96307	-0.0247828	0.343681	-0.947296	0.0107871	0.708198	0.374382	-0.00870942	0.652953	-0.449663	-0.0532739	0.0329391	-2.13533	-0.0732952	0.00277886	-2.99847	-0.0634891	0.000276701	-3.63619	NA	No_Assoc	1.42502	NA	No_Assoc	-1.377	2.3668	Increased	2.30902	Increased	-3.33628	1.36326	Decreased	No_Assoc	NA	NA	NA	NA	NA	NA	NA	NA	NA	NA	NA	NA
RNASEH1	O60930	seq8470.213	RNase H1	Ribonuclease H1		-0.0141271	0.605223	-0.517041	-0.0927182	0.00254272	-3.02548	-0.0489325	0.0164252	-2.39933	-0.0235433	0.385865	-0.867458	-0.0514174	0.0754508	-1.77947	-0.0366086	0.0642317	-1.85057	-0.00489143	0.844863	-0.19572	-0.0386291	0.15156	-1.43509	-0.0205106	0.262764	-1.11988	-0.0126656	0.579939	-0.553626	0.014349	0.51782	0.646929	0.00125973	0.936948	0.0791061	0.00328202	0.886007	0.14339	-0.0413488	0.0884594	-1.70518	-0.0177466	0.286338	-1.06619	-0.0167271	0.452465	-0.751559	0.0162611	0.431212	0.787425	0.000999632	0.947351	0.0660334	NA	No_Assoc	-0.28719	NA	No_Assoc	1.39643	NA	NA	NA	NA	NA	NA	NA	NA	NA	NA	NA	NA	NA	NA	NA	NA	NA	NA	NA	NA
DPH5	Q9H2P9	seq23373.77	DPH5	Diphthine methyl ester synthase		-0.0289777	0.293939	-1.04998	-0.071953	0.0263594	-2.22399	-0.0470782	0.0249504	-2.24217	-0.0127795	0.639066	-0.469125	-0.0555986	0.0686097	-1.82284	-0.0317792	0.117787	-1.56413	-0.0169462	0.503	-0.669982	-0.0265106	0.351717	-0.931678	-0.0211678	0.262831	-1.11973	0.00357469	0.876101	0.155947	0.00203008	0.930514	0.0872195	0.00281419	0.863193	0.172311	-0.0311559	0.180168	-1.34103	-0.0346174	0.177277	-1.3501	-0.0327165	0.0573943	-1.9003	0.0115959	0.603463	0.519566	0.00763954	0.724526	0.352511	0.00955958	0.538655	0.614849	NA	No_Assoc	1.02066	NA	No_Assoc	-3.48175	-1.25383	No_Assoc	NA	NA	NA	NA	NA	NA	NA	NA	NA	NA	NA	NA	NA	NA	NA	NA	NA	NA
LAT2	Q9GZY6	seq5613.75	NTAL	Linker for activation of T-cells family member 2		-0.0491062	0.0740686	-1.78776	-0.0085929	0.778706	-0.281078	-0.0310095	0.129094	-1.51768	0.00258852	0.923778	0.0956956	-0.0694182	0.0158027	-2.41735	-0.0312641	0.112327	-1.58782	-0.0399985	0.112151	-1.58978	0.00135207	0.959434	0.0508763	-0.020454	0.262928	-1.1195	0.0155054	0.498429	0.677172	-0.0563159	0.00984105	-2.58609	-0.0222061	0.159349	-1.40726	-0.0481057	0.0375346	-2.08224	-0.00062081	0.979267	-0.0259941	-0.0251512	0.129856	-1.51467	0.0202235	0.364467	0.907234	-0.0549015	0.00670783	-2.71643	-0.0210076	0.160605	-1.40304	NA	No_Assoc	0.597176	NA	No_Assoc	-1.01658	NA	NA	NA	NA	NA	NA	NA	NA	NA	NA	NA	NA	NA	NA	NA	NA	NA	NA	NA	NA
MDGA2	Q7Z553	seq19372.7	MDGA2	MAM domain-containing glycosylphosphatidylinositol anchor protein 2		0.384846	8.63427e-42	14.0789	0.400117	3.81946e-46	14.9786	0.392657	7.26964e-94	20.5528	0.482375	1.65369e-70	18.9832	0.550025	1.43897e-109	25.117	0.521195	1.11055e-216	31.4191	0.0381268	0.523011	0.638898	-0.149472	0.0200076	-2.32975	-0.0488912	0.263186	-1.11889	-0.0208025	0.700524	-0.384706	0.124982	0.0181493	2.36625	0.0538013	0.154475	1.4239	0.0235112	0.667656	0.429473	-0.141864	0.0143241	-2.45311	-0.0546463	0.169277	-1.37453	-0.0127518	0.808275	-0.242705	0.119836	0.0149931	2.43655	0.0579135	0.106759	1.61293	NA	No_Assoc	-2.9401	NA	Increased	3.80974	2.92807	Increased	3.07423	Increased	NA	NA	NA	NA	NA	NA	-1.50817	-4.0451	0.242501	No assoc	Decreased	No assoc	NA	NA	NA	NA
MUL1	Q969V5	seq11159.14	MUL1:CD	Mitochondrial ubiquitin ligase activator of NFKB 1:Cytoplasmic domain		0.0492551	0.0693291	1.81791	-0.0321194	0.272278	-1.09841	0.0116652	0.557241	0.586944	0.0458205	0.0858784	1.71898	0.0120769	0.661474	0.438003	0.0295191	0.123484	1.54031	-0.00377613	0.880689	-0.150128	-0.0367052	0.150203	-1.43988	-0.0200201	0.263495	-1.11817	-0.0207584	0.361166	-0.913499	0.0114185	0.586362	0.544285	-0.00338712	0.826076	-0.219737	-0.00518515	0.822368	-0.224551	-0.0421333	0.0670002	-1.83359	-0.0237496	0.144812	-1.4581	-0.019726	0.372551	-0.892043	0.0151739	0.436871	0.777787	-0.000100961	0.994494	-0.00690117	NA	No_Assoc	1.87265	NA	No_Assoc	1.95606	0.605035	No_Assoc	NA	NA	NA	NA	NA	NA	NA	NA	NA	NA	NA	NA	NA	NA	NA	NA	NA	NA
SLMAP	Q14BN4	seq7191.32	SLMAP	Sarcolemmal membrane-associated protein		0.00910275	0.750012	0.3187	NA	NA	NA	0.00910275	0.749954	0.3187	0.119258	2.12676e-05	4.26883	NA	NA	NA	0.119258	1.96505e-05	4.26883	-0.0292975	0.263892	-1.11779	NA	NA	NA	-0.0292975	0.263657	-1.11779	0.0699392	0.00322018	2.95214	NA	NA	NA	0.0699392	0.00315584	2.95214	-0.0375491	0.118226	-1.56344	NA	NA	NA	-0.0375491	0.117949	-1.56344	0.0743427	0.00127733	3.22906	NA	NA	NA	0.0743427	0.00124199	3.22906	NA	NA	NA	NA	NA	NA	1.50262	No_Assoc	NA	NA	NA	NA	NA	NA	NA	NA	NA	NA	NA	NA	NA	NA	NA	NA	NA	NA
ST6GALNAC4	Q9H4F1	seq21726.73	SIA7D	Alpha-N-acetyl-neuraminyl-2,3-beta-galactosyl-1,3-N-acetyl-galactosaminide alpha-2,6-sialyltransferase		0.0737938	0.00739617	2.68306	0.067269	0.0388757	2.06806	0.0710737	0.000714086	3.38411	-0.01424	0.594586	-0.532346	0.102898	0.000784745	3.36782	0.0365874	0.0690762	1.81792	0.00748982	0.770615	0.291637	-0.0586778	0.0438248	-2.01818	-0.02151	0.263776	-1.11751	-0.104514	4.58509e-06	-4.60429	-0.0498501	0.0373749	-2.08427	-0.0786092	1.8019e-06	-4.77446	0.00842606	0.720556	0.357801	-0.0574197	0.028455	-2.19397	-0.0210341	0.22954	-1.20154	-0.105081	1.96947e-06	-4.78038	-0.0507353	0.0227389	-2.28114	-0.0782271	5.62892e-07	-5.00353	NA	No_Assoc	-0.644809	NA	No_Assoc	-2.22172	-1.61301	No_Assoc	NA	NA	NA	NA	NA	NA	NA	NA	NA	NA	NA	NA	NA	NA	NA	NA	NA	NA
MECP2	P51608	seq19108.50	MECP2	Methyl-CpG-binding protein 2		-0.0409941	0.133564	-1.50121	-0.111949	0.000354706	-3.58331	-0.0717247	0.000485746	-3.4885	-0.0251619	0.348269	-0.93832	-0.0994178	0.000785445	-3.36763	-0.0587318	0.00308782	-2.95886	-0.00981105	0.696306	-0.390407	-0.0342371	0.217909	-1.23284	-0.0208079	0.264127	-1.11669	0.0158806	0.484126	0.699901	-0.000632385	0.977783	-0.0278545	0.00762896	0.63453	0.47536	-0.00927918	0.687726	-0.402041	-0.0415416	0.0975257	-1.65845	-0.0240932	0.155763	-1.41947	0.0159425	0.470649	0.721654	0.00440814	0.834881	0.208497	0.00992222	0.515955	0.649593	NA	No_Assoc	-0.357346	NA	No_Assoc	-0.670388	NA	NA	NA	NA	NA	NA	NA	NA	NA	NA	NA	NA	NA	NA	NA	NA	NA	NA	NA	NA
HHLA2	Q9UM44	seq14132.21	HHLA2	HERV-H LTR-associating protein 2		0.0422102	0.122596	1.54507	0.14654	2.25876e-05	4.25667	0.082524	0.000115114	3.85631	0.118219	1.35246e-05	4.36979	0.244194	4.98464e-14	7.63609	0.170768	1.36214e-16	8.26801	-0.016908	0.504933	-0.666952	-0.030341	0.340073	-0.954455	-0.02213	0.264191	-1.11654	0.0404956	0.0808311	1.74738	0.0311623	0.234439	1.18968	0.0363975	0.0359922	2.09702	-0.0107891	0.642703	-0.464042	0.000376844	0.989536	0.0131182	-0.00636971	0.7245	-0.352451	0.0366921	0.103819	1.62787	0.00980617	0.688529	0.400964	0.0243438	0.141897	1.46876	NA	No_Assoc	-1.04591	NA	No_Assoc	2.70373	0.15518	No_Assoc	NA	NA	NA	NA	NA	NA	NA	NA	NA	NA	NA	NA	NA	NA	NA	NA	NA	NA
NAT14	Q8WUY8	seq11120.49	NAT14	N-acetyltransferase 14		0.0113776	0.698867	0.386945	-0.0626899	0.0534475	-1.93345	-0.0220467	0.311449	-1.01219	0.128549	7.77475e-06	4.4914	-0.0856088	0.00627958	-2.73829	0.0309018	0.143249	1.4638	-0.0516213	0.0581144	-1.8967	0.0103123	0.715638	0.364392	-0.0218628	0.265066	-1.1145	0.048269	0.0498344	1.96342	0.00280148	0.907343	0.116419	0.025049	0.145222	1.45662	-0.0435581	0.0804684	-1.7495	0.0255595	0.311945	1.01164	-0.00950633	0.59192	-0.536055	0.0436316	0.0682148	1.82528	-0.0078622	0.726489	-0.349894	0.0162941	0.319627	0.995225	NA	No_Assoc	-0.535221	NA	No_Assoc	2.08834	-0.52618	No_Assoc	NA	NA	NA	NA	NA	NA	NA	NA	NA	NA	NA	NA	NA	NA	NA	NA	NA	NA
SIT1	Q9Y3P8	seq11194.6	SIT1	Signaling threshold-regulating transmembrane adapter 1		0.0967675	0.000464491	3.51018	0.0325892	0.309926	1.01588	0.0695057	0.000886321	3.32433	0.148962	4.43634e-08	5.5082	0.0490664	0.103044	1.63171	0.104294	2.14087e-07	5.18667	-0.0225792	0.395747	-0.849549	-0.0202996	0.469788	-0.723092	-0.0215017	0.265255	-1.11406	-0.00671298	0.78099	-0.278092	-0.0148031	0.517775	-0.647003	-0.0109747	0.508681	-0.660893	-0.0313912	0.198977	-1.28519	-0.0179752	0.478574	-0.708858	-0.0249344	0.156369	-1.41739	-0.0015901	0.946083	-0.0676406	-0.0164467	0.440216	-0.772128	-0.00974857	0.536839	-0.617599	NA	No_Assoc	0.932548	NA	No_Assoc	2.03967	NA	NA	NA	NA	NA	NA	NA	NA	NA	NA	NA	NA	NA	NA	NA	NA	NA	NA	NA	NA
NSF	P46459	seq13992.12	NSF	Vesicle-fusing ATPase		0.032402	0.241846	1.17096	0.128811	1.3303e-05	4.3756	0.077626	0.000118095	3.85005	0.132695	1.01584e-06	4.914	0.168021	1.3899e-09	6.11073	0.150039	6.82443e-15	7.78769	-0.0378585	0.140195	-1.47605	-0.00172312	0.949082	-0.0638747	-0.0207021	0.265394	-1.11373	0.0457918	0.0494091	1.96704	3.21078e-05	0.998845	0.00144752	0.0218072	0.174475	1.35796	-0.0468363	0.0465279	-1.99264	-0.0029184	0.90458	-0.119907	-0.025643	0.129352	-1.51666	0.0503922	0.0261832	2.22626	0.000894963	0.965456	0.0433181	0.0233902	0.12532	1.53282	NA	No_Assoc	-1.24931	NA	Increased	3.74363	4.01506	Increased	5.90012	Increased	NA	NA	NA	NA	NA	NA	3.4526	-2.49803	6.20557	Increased	Decreased	Increased	NA	NA	NA	NA
APOB	P04114	seq2797.56	Apo B	Apolipoprotein B		-0.0195385	0.489017	-0.692096	-0.151378	1.02204e-06	-4.91747	-0.079766	0.000126215	-3.83373	0.00469408	0.861842	0.174069	-0.136755	2.14588e-06	-4.7667	-0.0616561	0.00170204	-3.13783	-0.0210862	0.412825	-0.81923	-0.0210887	0.450883	-0.754237	-0.0210873	0.265469	-1.11356	0.0031442	0.890231	0.138043	0.0242895	0.29053	1.05752	0.0136284	0.399419	0.84266	0.00506523	0.830844	0.213668	0.0208941	0.410799	0.822832	0.0124365	0.472946	0.717694	-0.0119245	0.591742	-0.536464	-0.00511353	0.812378	-0.237421	-0.00841163	0.586567	-0.543817	NA	No_Assoc	0.607937	NA	No_Assoc	0.493192	2.0874	No_Assoc	1.91471	No_Assoc	NA	NA	NA	NA	NA	NA	1.67795	1.4059	1.50947	No assoc	No assoc	No assoc	NA	NA	NA	NA
CCN2	P29279	seq2975.19	CTGF	Connective tissue growth factor		0.00209445	0.939697	0.0756662	0.000128243	0.996447	0.00445436	0.00114999	0.954041	0.0576327	-0.0950873	0.000474066	-3.50459	-0.0548036	0.0479752	-1.97987	-0.0753483	0.000100789	-3.88869	-0.0231786	0.360979	-0.91385	-0.0163944	0.508434	-0.661503	-0.019708	0.266223	-1.1118	-0.130469	1.1844e-08	-5.74197	-0.0696912	0.000946182	-3.31541	-0.0977193	2.40434e-10	-6.333	-0.0192044	0.409356	-0.825317	-0.0128454	0.561059	-0.581453	-0.0158599	0.322209	-0.989928	-0.132757	2.31625e-09	-6.01992	-0.0723459	0.000225567	-3.70132	-0.098924	1.35279e-11	-6.76288	NA	No_Assoc	0.411121	NA	No_Assoc	-3.09779	-1.37668	No_Assoc	5.58011	Increased	0.942338	-1.06028	No_Assoc	No_Assoc	NA	NA	3.22506	0.0687864	4.4943	Increased	No assoc	Increased	NA	NA	NA	NA
BST1	Q10588	seq4535.50	BST1	ADP-ribosyl cyclase/cyclic ADP-ribose hydrolase 2		0.157195	1.42098e-08	5.7112	0.172079	2.34048e-09	6.0246	0.164361	1.10486e-16	8.29294	0.293048	1.00478e-27	11.1981	0.261391	8.81396e-23	10.0567	0.277112	4.91747e-51	15.0266	-0.0179406	0.52765	-0.631787	-0.0262786	0.348298	-0.938318	-0.0221673	0.266265	-1.11171	0.0846007	0.000992795	3.30093	0.0271963	0.235641	1.18663	0.0527035	0.00203611	3.08491	-0.0356053	0.173266	-1.36262	-0.0325668	0.197403	-1.28981	-0.034034	0.0608766	-1.87439	0.0939606	0.000176535	3.76258	0.0316405	0.137705	1.48553	0.0578843	0.000354368	3.57192	NA	No_Assoc	-0.555621	NA	No_Assoc	0.48124	2.88729	Increased	2.8219	Increased	1.38857	-2.43945	No_Assoc	No_Assoc	NA	NA	NA	NA	NA	NA	NA	NA	NA	NA	NA	NA
NUP98	P52948	seq12772.8	NUP98	Nuclear pore complex protein Nup98-Nup96		-0.245011	8.3693e-19	-9.00268	-0.351765	4.28455e-27	-11.0852	-0.290254	7.67782e-45	-14.0502	-0.355461	5.74794e-41	-13.9214	-0.433317	3.68525e-47	-15.1655	-0.39003	2.87751e-93	-20.4859	-0.00178478	0.955997	-0.0551886	-0.0574558	0.109912	-1.59994	-0.026715	0.266279	-1.11167	-0.0652194	0.0250851	-2.2429	-0.0642711	0.0289822	-2.18673	-0.0647503	0.0017339	-3.13239	0.0183021	0.536825	0.6178	-0.0407184	0.209938	-1.25451	-0.00852035	0.696983	-0.389396	-0.0761585	0.00705958	-2.69867	-0.0762218	0.00542312	-2.78656	-0.0761911	0.000104826	-3.87914	NA	No_Assoc	-0.715393	NA	Decreased	-4.28138	NA	NA	NA	NA	NA	NA	NA	NA	NA	NA	NA	NA	NA	NA	NA	NA	NA	NA	NA	NA
CD5L	O43866	seq3293.2	CD5L	CD5 antigen-like		-0.0373137	0.210637	-1.25249	-0.0406725	0.213953	-1.24352	-0.0388367	0.0778455	-1.76333	-0.00710418	0.808857	-0.241955	-0.0314157	0.307206	-1.0216	-0.0186981	0.378596	-0.880486	-0.0322332	0.238414	-1.17956	-0.0107007	0.707965	-0.374693	-0.0219414	0.266441	-1.1113	-0.0019947	0.935846	-0.0805091	0.00370538	0.874073	0.158526	0.00102119	0.952106	0.0600629	-0.024332	0.332898	-0.96869	0.000320943	0.990031	0.0124972	-0.0122786	0.494117	-0.683775	-0.00559273	0.816895	-0.231592	-0.00393198	0.856334	-0.181088	-0.00467439	0.772195	-0.289504	NA	No_Assoc	-0.3964	NA	No_Assoc	0.00753463	0.659696	No_Assoc	0.752556	No_Assoc	-2.36589	0.472499	No_Assoc	No_Assoc	NA	NA	-2.85335	-2.2422	-2.65225	Decreased	No assoc	Decreased	NA	NA	NA	NA
SORD	Q00796	seq15447.45	Sorbitol dehydrogenase	Sorbitol dehydrogenase		0.116531	5.71843e-05	4.03875	0.0858623	0.00683735	2.7101	0.102627	1.50318e-06	4.81081	0.13124	2.96226e-06	4.69598	0.19827	1.97721e-11	6.78285	0.163251	6.3927e-16	8.08159	-0.00191026	0.94489	-0.0691402	-0.0434034	0.128058	-1.52303	-0.0220145	0.267092	-1.10978	-0.0213106	0.388738	-0.862225	0.0451615	0.054895	1.9219	0.0136028	0.424432	0.798756	0.00394874	0.8758	0.156329	-0.041622	0.105331	-1.62097	-0.0184627	0.305216	-1.02531	-0.0246346	0.304322	-1.02766	0.0439499	0.0448995	2.00805	0.0127692	0.42952	0.790014	NA	No_Assoc	0.761258	NA	No_Assoc	-4.26437	2.37534	Increased	NA	NA	-0.0407989	1.33783	No_Assoc	No_Assoc	NA	NA	NA	NA	NA	NA	NA	NA	NA	NA	NA	NA
BMPR1B	O00238	seq10550.37	BMP RIB	Bone morphogenetic protein receptor type-1B		-0.10422	0.000155482	-3.79426	-0.117507	0.000111863	-3.87798	-0.110213	6.10574e-08	-5.41568	-0.0880828	0.00100813	-3.29637	-0.134554	2.43933e-06	-4.73926	-0.109911	1.61815e-08	-5.64854	-0.0272184	0.291457	-1.0554	-0.0135789	0.617619	-0.499377	-0.0207593	0.267255	-1.10941	0.0126611	0.582759	0.54951	-0.00727665	0.744655	-0.325782	0.00238264	0.881894	0.148568	-0.00702127	0.767428	-0.295808	-0.0105025	0.668027	-0.42898	-0.00870801	0.609363	-0.510983	0.00164419	0.941615	0.0732554	-0.00958081	0.64602	-0.459432	-0.00438022	0.77433	-0.286716	NA	No_Assoc	1.345	NA	No_Assoc	-1.29486	NA	NA	NA	NA	NA	NA	NA	NA	NA	NA	NA	NA	NA	NA	NA	NA	NA	NA	NA	NA
CTBP1	Q13363	seq11217.16	CTBP1	C-terminal-binding protein 1		-0.101129	0.000267804	-3.65558	-0.0464137	0.134476	-1.49784	-0.0768611	0.000195713	-3.72449	-0.0812249	0.00241218	-3.04067	-0.100985	0.000550653	-3.46552	-0.0902479	4.57926e-06	-4.58319	-0.0468307	0.0677092	-1.82861	0.00884312	0.745255	0.324989	-0.0206793	0.267491	-1.10886	-0.0102413	0.65356	-0.448936	-0.0296281	0.18474	-1.32718	-0.0201444	0.206752	-1.26255	-0.0429101	0.0679392	-1.82709	0.0130464	0.59643	0.529704	-0.0162616	0.338698	-0.956741	-0.0121133	0.58456	-0.546886	-0.0327236	0.116437	-1.57122	-0.0230522	0.128687	-1.5193	NA	No_Assoc	1.10163	NA	No_Assoc	-0.706791	NA	NA	NA	NA	NA	NA	NA	NA	NA	NA	NA	NA	NA	NA	NA	NA	NA	NA	NA	NA
DEFA1	P59665	seq19579.5	HNP-1	Neutrophil defensin 1		-0.0649405	0.0199347	-2.33071	-0.129223	2.82544e-05	-4.20584	-0.0939494	5.31759e-06	-4.55185	-0.0604545	0.0267556	-2.21781	-0.101581	0.000491911	-3.49618	-0.0797072	6.08405e-05	-4.00953	-0.0134446	0.601314	-0.522651	-0.0294136	0.287596	-1.06396	-0.0208549	0.268119	-1.10741	0.00553199	0.812185	0.237661	0.0231436	0.306512	1.02308	0.0145892	0.368487	0.899311	-0.0156738	0.506781	-0.66406	-0.0210907	0.399036	-0.843695	-0.0182268	0.288208	-1.06206	0.00629574	0.781214	0.2778	0.0169492	0.420493	0.805889	0.0120196	0.435579	0.779681	NA	No_Assoc	0.811096	NA	No_Assoc	0.311903	0.914217	No_Assoc	0.501994	No_Assoc	NA	NA	NA	NA	NA	NA	NA	NA	NA	NA	NA	NA	NA	NA	NA	NA
KLRK1	P26718	seq3056.11	NKG2D	NKG2-D type II integral membrane protein		-0.185524	2.83445e-11	-6.71822	-0.309221	7.24774e-21	-9.56888	-0.23773	9.99785e-30	-11.3239	-0.272132	1.23959e-23	-10.236	-0.295512	1.85452e-21	-9.72095	-0.282264	3.56391e-45	-14.1045	0.0174966	0.552856	0.593654	-0.0763877	0.0205057	-2.32046	-0.0242752	0.268932	-1.10553	-0.0226844	0.397053	-0.847201	0.0168157	0.535605	0.619676	-0.00319855	0.866726	-0.167819	0.03756	0.164463	1.39107	-0.0559505	0.0600298	-1.8826	-0.00472277	0.813185	-0.236319	-0.0332976	0.201201	-1.27884	0.00246996	0.92223	0.0976483	-0.0148963	0.411612	-0.82106	NA	No_Assoc	-2.03947	NA	Decreased	-3.38027	NA	NA	NA	NA	NA	NA	NA	NA	NA	NA	NA	NA	NA	NA	NA	NA	NA	NA	NA	NA
HEXB	P07686	seq15470.11	Hexosaminidase B	Beta-hexosaminidase subunit beta		0.128894	2.63319e-06	4.72024	0.221529	3.60358e-13	7.36292	0.170734	3.07563e-17	8.44366	0.150351	2.80229e-08	5.59047	0.238729	5.27102e-17	8.52317	0.192746	2.91184e-23	9.93568	-0.0324203	0.24256	-1.16919	-0.0108155	0.720649	-0.357687	-0.0225511	0.269825	-1.10347	-0.0685898	0.00628206	-2.73754	-0.0556407	0.0248825	-2.24644	-0.0620407	0.00042806	-3.52215	-0.0214873	0.399861	-0.842172	-0.0207283	0.447202	-0.760374	-0.0211329	0.2566	-1.13446	-0.0752723	0.00206974	-3.08684	-0.0489503	0.0342085	-2.12037	-0.0613914	0.000250275	-3.66198	NA	No_Assoc	0.325814	NA	No_Assoc	1.39525	3.48058	Increased	1.78347	No_Assoc	NA	NA	NA	NA	NA	NA	-0.178068	3.00971	-1.97643	No assoc	Increased	No assoc	NA	NA	NA	NA
GAS2	O43903	seq23394.125	GAS2	Growth arrest-specific protein 2		-0.0330048	0.228914	-1.20378	0.0512981	0.0870397	1.71282	0.00543338	0.788183	0.268671	0.0458112	0.0866717	1.71463	0.0746138	0.00804303	2.65531	0.0594868	0.00212441	3.07226	-0.0486082	0.0538866	-1.92965	0.0109002	0.677595	0.415864	-0.0200354	0.26997	-1.10313	0.0280268	0.212989	1.24606	0.0248268	0.250085	1.15078	0.0263601	0.0904464	1.69305	-0.0442035	0.0557671	-1.91472	-0.00432392	0.854864	-0.182961	-0.0247305	0.134258	-1.49752	0.0260513	0.233044	1.19316	0.0354916	0.077485	1.76721	0.031165	0.0349955	2.10841	NA	No_Assoc	2.56908	NA	No_Assoc	0.104494	NA	NA	NA	NA	NA	NA	NA	NA	NA	NA	NA	NA	NA	NA	NA	NA	NA	NA	NA	NA
BCAM	P50895	seq2816.50	BCAM	Basal Cell Adhesion Molecule		0.241327	4.21567e-18	8.81383	0.333312	1.27573e-25	10.7429	0.2816	8.04736e-43	13.7169	0.371621	1.39438e-43	14.4242	0.485618	1.5272e-62	17.8594	0.425548	1.30562e-114	22.7541	-0.0136839	0.682414	-0.409273	-0.0482709	0.221466	-1.22337	-0.0281389	0.269972	-1.10313	0.0789142	0.00972816	2.58955	0.0592305	0.0686943	1.8223	0.0697059	0.0017156	3.1355	-0.0159976	0.600959	-0.523164	-0.0653309	0.0671782	-1.83238	-0.0369062	0.111829	-1.59003	0.079497	0.00752773	2.67717	0.0713475	0.0185109	2.35893	0.0754972	0.000366677	3.56297	NA	No_Assoc	0.199101	NA	Increased	2.44217	2.55634	Increased	3.96841	Increased	1.30284	-2.53296	No_Assoc	No_Assoc	NA	NA	1.96527	-0.949735	3.26075	No assoc	No assoc	Increased	2.55768	2.53305	No assoc	Increased
UBE2S	Q16763	seq17729.20	UBE2S	Ubiquitin-conjugating enzyme E2 S		0.0800514	0.00323843	2.95016	0.0677047	0.0250827	2.24331	0.0745324	0.000221026	3.69369	0.170528	9.42647e-11	6.53494	0.123322	1.35117e-05	4.37216	0.148758	8.0951e-15	7.76608	-0.0315202	0.22297	-1.21931	-0.00870584	0.744798	-0.325591	-0.020498	0.270061	-1.10292	0.0369647	0.113176	1.58526	0.031939	0.144952	1.45868	0.0342939	0.0316733	2.14851	-0.0350244	0.140032	-1.47667	-0.015624	0.516551	-0.648891	-0.0254701	0.131719	-1.50736	0.0389174	0.0862312	1.71706	0.0367786	0.0707905	1.80865	0.0377324	0.0126702	2.49291	NA	No_Assoc	0.145357	NA	Increased	5.03267	NA	NA	NA	NA	NA	NA	NA	NA	NA	NA	NA	NA	NA	NA	NA	NA	NA	NA	NA	NA
FAHD2A	Q96GK7	seq23389.28	FAH2A	Fumarylacetoacetate hydrolase domain-containing protein 2A		-0.0836882	0.00313583	-2.96014	0.0869018	0.0166747	2.3976	-0.0191592	0.390089	-0.859456	-0.0324757	0.235681	-1.18645	0.236802	3.03313e-12	7.05856	0.0751418	0.000395594	3.54301	-0.0165511	0.529612	-0.628784	-0.0314765	0.330647	-0.97326	-0.0224984	0.270444	-1.10204	0.0564059	0.0159691	2.41308	0.0976208	0.000235897	3.68981	0.0744741	2.12399e-05	4.25144	-0.0126848	0.59914	-0.525779	-0.0364183	0.210751	-1.25227	-0.0223598	0.228511	-1.2042	0.0545913	0.0159836	2.41276	0.101067	4.20861e-05	4.11308	0.0759163	5.09061e-06	4.56102	NA	No_Assoc	1.41126	NA	No_Assoc	-1.17428	2.371	Increased	NA	NA	NA	NA	NA	NA	NA	NA	NA	NA	NA	NA	NA	NA	NA	NA	NA	NA
GPR142	Q7Z601	seq12766.33	GP142	Probable G-protein coupled receptor 142		0.0265734	0.345688	0.943361	-0.030074	0.323431	-0.987897	0.000443797	0.982875	0.0214649	0.0509144	0.0603551	1.87998	-0.0374939	0.193297	-1.30172	0.00942998	0.632693	0.47794	-0.0138187	0.59354	-0.533858	-0.0274351	0.303285	-1.02992	-0.0204317	0.271063	-1.10062	-0.00130189	0.954698	-0.0568196	-0.0290801	0.184548	-1.32776	-0.0158174	0.317761	-0.99907	-0.0124891	0.599135	-0.525787	-0.0357124	0.137494	-1.48634	-0.0239676	0.155938	-1.41887	-0.00190521	0.931714	-0.0857065	-0.0233744	0.251828	-1.14656	-0.0135665	0.366558	-0.90294	NA	No_Assoc	-0.424589	NA	No_Assoc	-0.194677	NA	NA	NA	NA	NA	NA	NA	NA	NA	NA	NA	NA	NA	NA	NA	NA	NA	NA	NA	NA
PDGFB	P01127	seq4149.8	PDGF-BB	Platelet-derived growth factor subunit B		-0.0377005	0.176022	-1.35392	-0.107837	0.000349432	-3.58728	-0.0700892	0.00060131	-3.43102	-0.0349944	0.196247	-1.29305	-0.102446	0.000304226	-3.6237	-0.0672487	0.000581971	-3.43988	-0.000684555	0.978706	-0.0266975	-0.0416926	0.119016	-1.56019	-0.0203419	0.271564	-1.09947	0.0151929	0.507955	0.662229	-0.0116497	0.595644	-0.530838	0.00117619	0.940877	0.0741676	0.0118653	0.61511	0.502927	-0.0560661	0.0200652	-2.32869	-0.021411	0.203865	-1.27062	0.00852494	0.702698	0.381774	-0.00162703	0.936508	-0.0796781	0.00299633	0.842388	0.198839	NA	No_Assoc	-0.129362	NA	No_Assoc	-1.8114	NA	NA	2.59242	Increased	NA	NA	NA	NA	NA	NA	-0.0529933	-3.71929	2.21165	No assoc	Decreased	No assoc	2.80516	3.05913	Increased	Increased
FAS	P25445	seq9218.7	Fas, soluble	Tumor necrosis factor receptor superfamily member 6		0.0817259	0.00295447	2.9786	0.166344	1.05687e-07	5.35369	0.118801	7.63151e-09	5.7764	0.215596	8.59948e-17	8.44741	0.266498	6.93456e-20	9.31386	0.23815	7.11937e-36	12.5038	-0.0165162	0.523652	-0.637916	-0.0279608	0.347238	-0.940382	-0.0214517	0.271928	-1.09863	0.102285	7.77322e-06	4.49128	0.0354552	0.14814	1.4472	0.0713055	1.91268e-05	4.27485	-0.0174474	0.463679	-0.733042	-0.0155043	0.563543	-0.57777	-0.0165918	0.351445	-0.931791	0.102516	4.23967e-06	4.62097	0.0269527	0.238055	1.18054	0.0658184	3.52236e-05	4.13677	NA	No_Assoc	1.30574	NA	No_Assoc	3.94655	5.48931	Increased	NA	NA	0.21927	-0.673874	No_Assoc	No_Assoc	-0.0226003	No_Assoc	NA	NA	NA	NA	NA	NA	0.064298	3.99901	No assoc	Increased
AS3MT	Q9HBK9	seq18417.3	AS3MT	Arsenite methyltransferase		0.0107633	0.692609	0.395412	-0.0205756	0.545208	-0.60515	-0.00147735	0.944573	-0.069524	0.0654542	0.0146866	2.44356	0.066838	0.0370557	2.08777	0.0660241	0.0013098	3.21382	-0.0179822	0.471982	-0.719487	-0.0252855	0.395143	-0.850674	-0.0210071	0.272137	-1.09815	0.0283967	0.209673	1.25514	0.0681109	0.00528665	2.79483	0.0467803	0.00478197	2.82137	-0.0231037	0.314362	-1.00654	-0.0104137	0.697817	-0.388375	-0.0177371	0.30906	-1.0172	0.0310813	0.157814	1.41335	0.0578037	0.0110329	2.54616	0.0440175	0.00532484	2.7867	NA	No_Assoc	0.633879	NA	No_Assoc	1.81893	NA	NA	NA	NA	NA	NA	NA	NA	NA	NA	NA	NA	NA	NA	NA	NA	NA	NA	NA	NA
OXCT1	P55809	seq25043.74	SCOT	Succinyl-CoA:3-ketoacid-coenzyme A transferase 1, mitochondrial		-0.0748648	0.0121533	-2.51172	0.217418	6.81899e-09	5.84293	0.0393735	0.0905454	1.69253	-0.0729262	0.0133056	-2.4794	0.496706	1.02762e-48	15.4492	0.186604	8.06665e-18	8.59864	0.0182333	0.518991	0.645106	-0.10023	0.0075416	-2.67711	-0.0247713	0.272149	-1.09813	0.0554877	0.0291277	2.18456	0.169975	3.12649e-08	5.57607	0.102403	1.53929e-07	5.2478	0.0118078	0.647967	0.456712	-0.0731052	0.0308268	-2.16222	-0.0195233	0.341802	-0.950611	0.0589433	0.0168891	2.3927	0.151331	1.2567e-07	5.32168	0.0985523	1.20364e-07	5.29294	NA	No_Assoc	1.91933	NA	No_Assoc	-2.71898	3.67537	Increased	NA	NA	NA	NA	NA	NA	NA	NA	NA	NA	NA	NA	NA	NA	NA	NA	NA	NA
ZG16	O60844	seq8219.14	ZG16	Zymogen granule membrane protein 16		-0.240658	7.52672e-18	-8.74546	-0.412526	5.26481e-31	-11.9851	-0.307675	1.76719e-46	-14.3149	-0.352299	3.27172e-39	-13.5951	-0.448916	6.2652e-43	-14.4193	-0.391841	3.6277e-86	-19.6736	0.0113616	0.730903	0.344006	-0.0909558	0.0284877	-2.19373	-0.0283585	0.27231	-1.09776	-0.0541795	0.0698132	-1.81478	-0.0328937	0.339369	-0.955877	-0.0450386	0.0458031	-1.9972	0.0131786	0.663898	0.434648	-0.0683291	0.0681005	-1.82635	-0.0191327	0.416661	-0.812227	-0.0551094	0.0577338	-1.89958	-0.0491953	0.123536	-1.54142	-0.0524336	0.0145878	-2.44245	NA	No_Assoc	-0.882538	NA	Decreased	-3.92868	NA	NA	NA	NA	NA	NA	NA	NA	NA	NA	NA	NA	NA	NA	NA	NA	NA	NA	NA	NA
FRS2	Q8WU20	seq13025.4	FRS2	Fibroblast growth factor receptor substrate 2		-0.0344597	0.210996	-1.2515	0.0293074	0.338328	0.957911	-0.00592407	0.772238	-0.289449	-0.0321128	0.235942	-1.18578	0.0187671	0.517187	0.647905	-0.00838154	0.67179	-0.423692	-0.0283451	0.259915	-1.12713	-0.0107954	0.689288	-0.399932	-0.0201905	0.272509	-1.0973	-0.0242861	0.287373	-1.06438	-0.0379859	0.0872372	-1.71176	-0.0313265	0.0489298	-1.9692	-0.0244624	0.28866	-1.06154	-0.0294186	0.228981	-1.20369	-0.0267949	0.110017	-1.59812	-0.0263139	0.235667	-1.18649	-0.0256035	0.217841	-1.23303	-0.0259354	0.0870783	-1.71101	NA	No_Assoc	-1.19052	NA	No_Assoc	1.26981	NA	NA	NA	NA	NA	NA	NA	NA	NA	NA	NA	NA	NA	NA	NA	NA	NA	NA	NA	NA
EIF4EBP2	Q13542	seq4184.43	4EBP2	Eukaryotic translation initiation factor 4E-binding protein 2		0.141486	3.31134e-07	5.13348	0.0896792	0.00351645	2.92516	0.11833	7.77724e-09	5.77322	0.186626	5.42462e-12	6.96371	0.151907	2.82549e-07	5.16822	0.170865	6.24504e-18	8.62797	-0.00694782	0.799839	-0.253612	-0.0353183	0.19549	-1.29534	-0.0212004	0.272634	-1.09702	-0.00517317	0.834532	-0.208938	-0.00166372	0.942997	-0.0715204	-0.00330913	0.845244	-0.19519	-0.00945411	0.706805	-0.37624	-0.0351728	0.148298	-1.44664	-0.022737	0.193169	-1.30126	-0.00361304	0.880696	-0.150119	-0.00175461	0.935343	-0.0811434	-0.00258469	0.872339	-0.160688	NA	No_Assoc	-0.481061	NA	No_Assoc	3.41807	3.04614	Increased	NA	NA	NA	NA	NA	NA	NA	NA	NA	NA	NA	NA	NA	NA	NA	NA	NA	NA
FAM20C	Q8IXL6	seq21661.82	DMP4	Dentin matrix protein 4		0.274311	1.55718e-23	10.2114	0.423786	1.03848e-41	14.1371	0.340885	4.1937e-65	17.0393	0.428099	7.44461e-61	17.4324	0.538276	7.05894e-80	20.6411	0.479882	1.05134e-158	26.8418	-0.0735689	0.0719094	-1.80129	0.0179793	0.698572	0.387354	-0.0336182	0.272899	-1.09641	0.0783783	0.0339258	2.12339	0.0532863	0.163519	1.3943	0.0662681	0.0125614	2.49597	-0.0545053	0.146404	-1.4533	0.0301793	0.471218	0.720758	-0.016808	0.547407	-0.601651	0.0678649	0.0589077	1.89069	0.0447472	0.208661	1.25802	0.056201	0.0261202	2.22442	NA	No_Assoc	-1.09601	NA	Increased	3.41515	4.24437	Increased	4.4034	Increased	NA	NA	NA	NA	NA	NA	0.257934	-2.82386	1.9799	No assoc	Decreased	No assoc	NA	NA	NA	NA
PSMD6	Q15008	seq23672.10	PSMD6	26S proteasome non-ATPase regulatory subunit 6		0.061439	0.0304921	2.16621	0.167568	7.96748e-08	5.40672	0.10981	1.536e-07	5.24819	0.178386	1.26641e-10	6.48858	0.206418	7.23019e-12	6.93314	0.191287	2.78338e-21	9.47056	-0.0562479	0.0390386	-2.06606	0.015814	0.574883	0.561055	-0.021467	0.27296	-1.09627	0.0291201	0.236336	1.18479	0.0169293	0.483262	0.70132	0.0229148	0.183338	1.33055	0.00628508	0.804953	0.246997	0.0541856	0.0316173	2.15216	0.0304896	0.088458	1.70359	-0.00339705	0.88893	-0.139688	-0.00911313	0.686912	-0.403164	-0.00646371	0.696239	-0.390402	NA	No_Assoc	-0.711974	NA	No_Assoc	1.77096	2.3137	No_Assoc	NA	NA	NA	NA	NA	NA	NA	NA	NA	NA	NA	NA	NA	NA	NA	NA	NA	NA
CEP41	Q9BYV8	seq23560.154	CEP41	Centrosomal protein of 41 kDa		0.0200687	0.474017	0.716193	NA	NA	NA	0.0200687	0.473872	0.716193	0.115903	2.76426e-05	4.20899	NA	NA	NA	0.115903	2.56511e-05	4.20899	-0.02828	0.273362	-1.09588	NA	NA	NA	-0.02828	0.273132	-1.09588	0.052647	0.024761	2.24807	NA	NA	NA	0.052647	0.0245718	2.24807	-0.029639	0.210663	-1.25245	NA	NA	NA	-0.029639	0.210408	-1.25245	0.0532442	0.0195509	2.33815	NA	NA	NA	0.0532442	0.0193796	2.33815	NA	NA	NA	NA	NA	NA	3.06937	Increased	NA	NA	NA	NA	NA	NA	NA	NA	NA	NA	NA	NA	NA	NA	NA	NA	NA	NA
WNK1	Q9H4A3	seq25962.51	WNK1	Serine/threonine-protein kinase WNK1		0.115745	2.6966e-05	4.21402	0.0221602	0.46824	0.725607	0.0738974	0.000296355	3.61847	0.169115	4.26194e-10	6.29651	0.0515943	0.0727757	1.79602	0.114301	5.67826e-09	5.82597	-0.0212899	0.431446	-0.786986	-0.0203227	0.446435	-0.761657	-0.0207996	0.273557	-1.09491	-0.011019	0.65306	-0.449629	-0.00103709	0.962248	-0.0473437	-0.00547034	0.737667	-0.334944	-0.0358568	0.148996	-1.44402	-0.0210984	0.379613	-0.878981	-0.0282274	0.101923	-1.6356	-0.00304548	0.89838	-0.127736	-0.000510827	0.980017	-0.0250536	-0.0015815	0.918709	-0.10206	NA	No_Assoc	0.137693	NA	No_Assoc	2.8407	NA	NA	NA	NA	NA	NA	NA	NA	NA	NA	NA	NA	NA	NA	NA	NA	NA	NA	NA	NA
LRFN5	Q96NI6	seq6587.6	LRFN5	Leucine-rich repeat and fibronectin type-III domain-containing protein 5		0.156095	1.28305e-08	5.72818	0.331804	1.69207e-26	10.9485	0.234648	5.20934e-31	11.5799	0.289206	3.96254e-28	11.2829	0.513657	2.27392e-76	20.1057	0.401802	3.04978e-109	22.2053	-0.00712012	0.796648	-0.257746	-0.061437	0.122199	-1.54686	-0.0248295	0.273582	-1.09485	0.0982985	7.47674e-05	3.9745	0.13429	3.93227e-05	4.12905	0.111486	1.48737e-08	5.66301	0.00130003	0.959046	0.051362	-0.0368493	0.304804	-1.02669	-0.0113711	0.582507	-0.549727	0.0936348	0.000101738	3.89961	0.117236	0.000118468	3.86388	0.102724	4.87866e-08	5.45568	NA	No_Assoc	-0.201543	NA	No_Assoc	1.65865	-0.591686	No_Assoc	1.17851	No_Assoc	NA	NA	NA	NA	NA	NA	NA	NA	NA	NA	NA	NA	NA	NA	NA	NA
PCYOX1L	Q8NBM8	seq5599.88	PCYXL	Prenylcysteine oxidase-like		0.105123	0.00025114	3.67203	0.112965	0.00190305	3.11273	0.108131	1.50302e-06	4.81083	0.0874089	0.00198563	3.09914	0.191969	1.81464e-08	5.67228	0.130264	1.83037e-09	6.01219	-0.0138022	0.616605	-0.500798	-0.0360601	0.27046	-1.10258	-0.0230448	0.274193	-1.09346	-0.07145	0.00408871	-2.87676	0.0158913	0.555265	0.590077	-0.0313063	0.0864037	-1.71468	-0.0181357	0.473149	-0.717591	-0.0402324	0.172735	-1.36439	-0.0274935	0.151929	-1.43275	-0.0690191	0.00432597	-2.8588	0.0188122	0.452858	0.750937	-0.0267257	0.1242	-1.53738	NA	No_Assoc	0.263981	NA	No_Assoc	1.33627	3.87126	Increased	NA	NA	NA	NA	NA	NA	NA	NA	NA	NA	NA	NA	NA	NA	NA	NA	NA	NA
NR1D1	P20393	seq5236.2	NR1D1	Nuclear receptor subfamily 1 group D member 1		-0.124576	4.37639e-06	-4.61383	-0.215201	9.84244e-13	-7.22054	-0.165427	1.37214e-16	-8.26714	-0.18149	8.96105e-12	-6.89025	-0.190915	1.97677e-11	-6.78089	-0.185889	4.28051e-22	-9.66418	0.0110016	0.680341	0.412099	-0.0576427	0.0423338	-2.03269	-0.0212509	0.274278	-1.09326	-0.00573185	0.812635	-0.237081	0.0216749	0.354004	0.927259	0.00843338	0.615783	0.501836	0.00996803	0.68424	0.406783	-0.0443474	0.083496	-1.73239	-0.0160039	0.365946	-0.904093	-0.00487906	0.835664	-0.207488	0.0123152	0.572015	0.565263	0.00437304	0.784369	0.27363	NA	No_Assoc	-1.73775	NA	No_Assoc	-0.430828	NA	NA	NA	NA	NA	NA	NA	NA	NA	NA	NA	NA	NA	NA	NA	NA	NA	NA	NA	NA
KRT34	O76011	seq22378.2	Keratin 34	Keratin 34		0.1727	3.2543e-08	5.56436	0.136687	2.06932e-07	5.22745	0.151637	3.37814e-14	7.58294	0.264427	6.53664e-19	9.03518	0.164047	2.61141e-11	6.73909	0.205094	6.02608e-28	10.9588	-0.0738737	0.0255692	-2.23554	0.00690863	0.775277	0.285553	-0.0212824	0.275614	-1.09022	-0.0269658	0.360192	-0.915357	0.00923273	0.642365	0.464529	-0.00209028	0.899046	-0.126867	-0.0689169	0.0231728	-2.27356	0.00204279	0.925104	0.0940287	-0.0220378	0.212025	-1.24802	-0.0295207	0.302505	-1.03153	0.0126209	0.494134	0.683988	0.000246335	0.987327	0.0158844	NA	No_Assoc	1.34783	NA	No_Assoc	3.44073	4.64154	Increased	NA	NA	NA	NA	NA	NA	NA	NA	NA	NA	NA	NA	NA	NA	NA	NA	NA	NA
USB1	Q9BQ65	seq11328.9	USB1	U6 snRNA phosphodiesterase		-0.116128	2.36571e-05	-4.24399	-0.100769	0.00114744	-3.26056	-0.109379	9.34943e-08	-5.33893	-0.153726	1.12143e-08	-5.75167	-0.166254	9.40427e-09	-5.78757	-0.159539	3.54221e-16	-8.15327	-0.0352839	0.171158	-1.36932	-0.00362256	0.895346	-0.131574	-0.0205005	0.275856	-1.08968	-0.0495994	0.0336526	-2.12667	-0.0473324	0.0358814	-2.10097	-0.0484267	0.00280225	-2.98864	-0.0425229	0.071996	-1.80075	-0.0129533	0.602098	-0.521544	-0.0284836	0.0960324	-1.6644	-0.0458574	0.0434631	-2.02139	-0.0408555	0.0517014	-1.94784	-0.0431607	0.00507114	-2.80248	NA	No_Assoc	-0.378022	NA	No_Assoc	-1.0925	NA	NA	NA	NA	NA	NA	NA	NA	NA	NA	NA	NA	NA	NA	NA	NA	NA	NA	NA	NA
MDM2	Q00987	seq4245.80	MDM2	E3 ubiquitin-protein ligase Mdm2		-0.109537	5.80227e-05	-4.03514	-0.100522	0.00102356	-3.29312	-0.105556	1.95383e-07	-5.20368	-0.124321	3.47333e-06	-4.66252	-0.15014	1.79815e-07	-5.25404	-0.136338	2.68309e-12	-6.9934	-0.0248379	0.33363	-0.96722	-0.0152399	0.575089	-0.560748	-0.0203107	0.276531	-1.08815	-0.0124719	0.592117	-0.535916	-0.0427369	0.0555031	-1.91704	-0.0282544	0.0792453	-1.75508	-0.0200964	0.393817	-0.853025	-0.0198093	0.419419	-0.807746	-0.0199586	0.240095	-1.17475	-0.0149439	0.509184	-0.660308	-0.0396208	0.0565469	-1.9089	-0.0283473	0.0638611	-1.85315	NA	No_Assoc	-0.325112	NA	No_Assoc	-2.5673	0.913414	No_Assoc	NA	NA	NA	NA	NA	NA	NA	NA	NA	NA	NA	NA	NA	NA	NA	NA	NA	NA
SMNDC1	O75940	seq17805.35	SPF30	Survival of motor neuron-related-splicing factor 30		-0.0694972	0.0129911	-2.48778	-0.140328	3.58503e-06	-4.65901	-0.102251	5.96809e-07	-4.99225	-0.0874778	0.00137282	-3.20791	-0.170597	2.03312e-09	-6.04827	-0.127635	7.50138e-11	-6.51027	-0.0217898	0.398207	-0.845135	-0.0188616	0.492028	-0.68733	-0.0204169	0.277228	-1.08657	-0.0244741	0.292554	-1.05301	-0.0168179	0.454922	-0.747513	-0.0205216	0.20427	-1.26948	-0.015621	0.510301	-0.658569	-0.00268677	0.913564	-0.108571	-0.00942789	0.581929	-0.550569	-0.0270227	0.232687	-1.19408	-0.0280451	0.180711	-1.33947	-0.0275736	0.0727924	-1.79413	NA	No_Assoc	0.130289	NA	No_Assoc	-0.863299	NA	NA	NA	NA	NA	NA	NA	NA	NA	NA	NA	NA	NA	NA	NA	NA	NA	NA	NA	NA
HSD17B14	Q9BPX1	seq13972.4	DHB14	17-beta-hydroxysteroid dehydrogenase 14		-0.0602865	0.0264367	-2.22248	-0.062999	0.0359374	-2.10031	-0.0615068	0.00223444	-3.05716	-0.0349946	0.191996	-1.30543	-0.0419453	0.141328	-1.47196	-0.0382578	0.0500655	-1.9594	-0.0104904	0.675984	-0.418053	-0.0298025	0.25667	-1.13491	-0.0197081	0.277337	-1.08632	0.0296073	0.193697	1.30045	-0.00230219	0.915541	-0.106078	0.0128894	0.411923	0.820515	-0.0210511	0.361258	-0.913322	-0.0252909	0.287224	-1.06477	-0.0231072	0.162427	-1.39696	0.0355593	0.108753	1.60503	-0.00567528	0.778977	-0.280725	0.0130595	0.381842	0.874507	NA	No_Assoc	-0.157877	NA	No_Assoc	-2.66658	NA	NA	NA	NA	NA	NA	NA	NA	NA	NA	NA	NA	NA	NA	NA	NA	NA	NA	NA	NA
CD70	P32970	seq5807.77	CD70	CD70 antigen		-0.12263	6.98859e-06	-4.51411	-0.133162	1.10671e-05	-4.41631	-0.127349	2.79389e-10	-6.3098	-0.169416	1.99039e-10	-6.41788	-0.0886299	0.00197879	-3.10111	-0.132225	9.18799e-12	-6.81868	-0.00232135	0.930454	-0.0872922	-0.0393982	0.144901	-1.45886	-0.0205739	0.277573	-1.08579	-0.00955895	0.68908	-0.400201	0.026488	0.232576	1.19444	0.0098003	0.546484	0.603037	0.00799393	0.7428	0.328224	-0.0326004	0.181571	-1.33682	-0.0122771	0.476201	-0.712426	-0.0153634	0.507748	-0.66255	0.0217366	0.293343	1.05134	0.00530532	0.731004	0.343791	NA	No_Assoc	-0.0341917	NA	No_Assoc	-2.37023	NA	NA	NA	NA	NA	NA	NA	NA	NA	NA	NA	NA	NA	NA	NA	NA	NA	NA	NA	NA
KMT5C	Q86Y97	seq12452.32	SV422	Histone-lysine N-methyltransferase SUV420H2		-0.0246399	0.37051	-0.895855	0.0683336	0.0241601	2.25783	0.0174137	0.392269	0.855509	0.0801469	0.002847	2.98997	0.140802	6.9666e-07	4.99256	0.108935	2.06188e-08	5.60673	-0.0401923	0.110673	-1.59637	0.00291147	0.913067	0.109197	-0.0198743	0.277615	-1.08569	0.0619014	0.00640537	2.73111	0.0644679	0.00320876	2.95382	0.0632331	5.76796e-05	4.02211	-0.0424764	0.0661862	-1.83885	0.0171149	0.47705	0.711312	-0.0138953	0.404345	-0.833887	0.0630012	0.00428253	2.86208	0.0546338	0.00735661	2.68551	0.0584884	9.04869e-05	3.91478	NA	No_Assoc	-1.43057	NA	No_Assoc	0.71982	NA	NA	NA	NA	NA	NA	NA	NA	NA	NA	NA	NA	NA	NA	NA	NA	NA	NA	NA	NA
ATF1	P18846	seq20926.31	ATF1	Cyclic AMP-dependent transcription factor ATF-1		-0.151432	2.51894e-08	-5.60953	-0.163119	3.94011e-08	-5.53425	-0.156763	3.41853e-15	-7.87459	-0.166058	4.29146e-10	-6.29563	-0.157604	1.79325e-08	-5.67466	-0.162049	2.39612e-17	-8.47278	-0.014169	0.597174	-0.528611	-0.027501	0.313286	-1.00884	-0.0207226	0.27826	-1.08424	0.016325	0.500005	0.674688	0.0198544	0.373347	0.890602	0.0182339	0.266076	1.11215	-0.00473621	0.847128	-0.192826	-0.0223346	0.364745	-0.906754	-0.0135106	0.437271	-0.776809	0.0113097	0.63063	0.480965	0.0162573	0.434873	0.781181	0.0140842	0.366133	0.90374	NA	No_Assoc	-1.16166	NA	No_Assoc	-1.98054	NA	NA	NA	NA	NA	NA	NA	NA	NA	NA	NA	NA	NA	NA	NA	NA	NA	NA	NA	NA
OCRL	Q01968	seq10011.65	OCRL	Inositol polyphosphate 5-phosphatase OCRL-1		0.00681301	0.809101	0.24164	0.0137298	0.654134	0.448153	0.00998485	0.630315	0.481283	0.079765	0.00296104	2.97799	-0.00278875	0.925125	-0.0940026	0.0426916	0.0317624	2.14739	-0.0355113	0.17215	-1.36617	-0.00414709	0.875064	-0.157268	-0.0200545	0.278656	-1.08334	0.0261453	0.251641	1.14694	-0.0258486	0.250605	-1.14951	-0.00020658	0.989704	-0.0129044	-0.024921	0.297191	-1.04294	-0.00786666	0.737725	-0.334956	-0.0162465	0.332066	-0.969962	0.0210688	0.343978	0.946719	-0.0232482	0.267063	-1.11044	-0.00244139	0.8728	-0.160103	NA	No_Assoc	-0.994818	NA	No_Assoc	2.0638	0.37534	No_Assoc	NA	NA	NA	NA	NA	NA	NA	NA	NA	NA	NA	NA	NA	NA	NA	NA	NA	NA
RAC3	P60763	seq16769.20	RAC3	Ras-related C3 botulinum toxin substrate 3		-0.128702	6.59898e-06	-4.52679	-0.183557	7.69964e-09	-5.82256	-0.153306	3.83808e-13	-7.26115	-0.165307	3.75949e-09	-5.93968	-0.130425	1.44526e-05	-4.35745	-0.149132	2.53539e-13	-7.31702	-0.00331893	0.904716	-0.119732	-0.0421391	0.148529	-1.44582	-0.0217563	0.278737	-1.08316	0.000621375	0.980194	0.0248311	0.0497046	0.0366833	2.09197	0.0264343	0.124987	1.53417	-0.00880344	0.730272	-0.344846	-0.0239455	0.361946	-0.912065	-0.0161623	0.377201	-0.883064	0.00288508	0.905845	0.118307	0.0370676	0.0935441	1.67853	0.0216663	0.185632	1.32361	NA	No_Assoc	0.442182	NA	No_Assoc	-2.87147	NA	NA	NA	NA	NA	NA	NA	NA	NA	NA	NA	NA	NA	NA	NA	NA	NA	NA	NA	NA
S100A4	P26447	seq9750.7	S100A4	Protein S100-A4		-0.166826	2.31004e-09	-6.0218	-0.299902	1.9908e-16	-8.38827	-0.216751	4.25101e-23	-9.8979	-0.181121	3.50208e-11	-6.68817	-0.354307	3.73994e-24	-10.4497	-0.248573	7.2875e-32	-11.7473	-0.0124744	0.657404	-0.443615	-0.0450409	0.226689	-1.2098	-0.0243043	0.278746	-1.08314	0.0287467	0.257167	1.13367	-0.0115814	0.712172	-0.369063	0.0128163	0.51581	0.649817	-0.020727	0.420831	-0.805267	-0.0414444	0.219577	-1.22855	-0.0283501	0.165921	-1.38543	0.0333072	0.176793	1.35152	-0.0141027	0.630312	-0.481462	0.0136571	0.468931	0.724219	NA	No_Assoc	-0.135622	NA	No_Assoc	-4.41429	4.82535	Increased	2.76926	Increased	-1.5936	1.24433	No_Assoc	No_Assoc	NA	NA	NA	NA	NA	NA	NA	NA	NA	NA	NA	NA
ITCH	Q96J02	seq12551.3	ITCH	E3 ubiquitin-protein ligase Itchy homolog		0.0469315	0.0873496	1.71101	0.0906542	0.00263463	3.01494	0.0667902	0.000980849	3.29596	0.132794	1.34539e-06	4.85871	0.178875	1.49773e-10	6.47298	0.15558	1.18212e-15	8.0063	-0.0228403	0.369853	-0.897104	-0.016902	0.53102	-0.626668	-0.0200422	0.279016	-1.08253	0.0431683	0.0670808	1.83288	0.0519481	0.0186577	2.35615	0.0478475	0.00295213	2.97268	-0.0186711	0.422854	-0.801769	0.00068468	0.977498	0.0282128	-0.00939232	0.576179	-0.558974	0.0412142	0.07151	1.80391	0.0397468	0.052668	1.93994	0.0404009	0.00808218	2.64862	NA	No_Assoc	0.229313	NA	No_Assoc	2.25803	NA	NA	NA	NA	NA	NA	NA	NA	NA	NA	NA	NA	NA	NA	NA	NA	NA	NA	NA	NA
IFNL2	Q8IZJ0	seq4397.26	IFN-lambda 2	Interferon lambda-2		-0.101202	0.00023553	-3.68872	-0.118041	0.000103727	-3.89648	-0.108789	8.80947e-08	-5.34971	-0.116224	1.68666e-05	-4.32043	-0.117336	4.31298e-05	-4.10722	-0.116747	2.50566e-09	-5.96109	-0.0206271	0.424965	-0.798111	-0.0198247	0.465371	-0.730298	-0.0202456	0.27943	-1.0816	-0.00932766	0.689845	-0.399163	0.00902233	0.685847	0.404609	0.000276711	0.986315	0.0171525	-0.00650366	0.784384	-0.273673	-0.00751717	0.75908	-0.306769	-0.00699488	0.681786	-0.410027	-0.0161917	0.476892	-0.711536	0.000392832	0.984905	0.0189239	-0.00713973	0.641537	-0.46555	NA	No_Assoc	-1.38849	NA	No_Assoc	-1.93191	NA	NA	NA	NA	NA	NA	NA	NA	NA	NA	NA	NA	NA	NA	NA	NA	NA	NA	NA	NA
TARS1	P26639	seq18186.15	SYTC	Threonine--tRNA ligase, cytoplasmic		0.00626181	0.822113	0.224877	0.0513095	0.104476	1.62495	0.0259686	0.213712	1.24342	0.104493	0.000132602	3.8341	0.0988896	0.000936869	3.31833	0.101941	4.00408e-07	5.06876	-0.0472286	0.0668158	-1.83459	0.0105544	0.701841	0.382943	-0.0203055	0.280444	-1.07932	0.0378221	0.105005	1.6223	0.0491437	0.0309045	2.16125	0.0436244	0.00736382	2.67993	-0.0259587	0.272936	-1.09684	0.0237618	0.33928	0.956032	-0.00231476	0.892569	-0.135054	0.0260058	0.252619	1.14457	0.0400432	0.0591849	1.8889	0.0335103	0.0306237	2.16193	NA	No_Assoc	0.180994	NA	No_Assoc	-0.502524	2.69621	Increased	NA	NA	NA	NA	NA	NA	NA	NA	NA	NA	NA	NA	NA	NA	NA	NA	NA	NA
SPINT3	P49223	seq7926.13	SPIT3	Kunitz-type protease inhibitor 3		-0.0311037	0.33156	-0.97138	-0.0841441	0.0156255	-2.42157	-0.0554607	0.0185069	-2.35532	0.0114447	0.71767	0.361662	-0.0941842	0.00542463	-2.78657	-0.0378961	0.100902	-1.64049	-0.0199311	0.498142	-0.677628	-0.025661	0.394996	-0.850951	-0.0227247	0.280473	-1.07926	0.0249791	0.351126	0.932782	-0.0162833	0.529757	-0.628591	0.00366304	0.844032	0.196739	-0.026607	0.324726	-0.98521	-0.0348523	0.19776	-1.2888	-0.0307242	0.107874	-1.60782	0.0287119	0.269807	1.10403	-0.00959812	0.690751	-0.397949	0.00811639	0.646264	0.458959	NA	No_Assoc	0.0490683	NA	No_Assoc	-0.0469269	4.25049	Increased	NA	NA	NA	NA	NA	NA	NA	NA	NA	NA	NA	NA	NA	NA	NA	NA	NA	NA
LRIT2	A6NDA9	seq11716.28	LRIT2	Leucine-rich repeat, immunoglobulin-like domain and transmembrane domain-containing protein 2		-0.0494368	0.0732969	-1.79255	0.00650444	0.825852	0.22008	-0.0233985	0.245873	-1.16043	-0.0235478	0.386916	-0.865539	0.0319519	0.250785	1.14908	0.00359617	0.853286	0.184927	-0.0248996	0.325633	-0.983354	-0.0138523	0.591441	-0.536914	-0.0194794	0.281078	-1.0779	0.0104282	0.650413	0.453303	0.0127027	0.548317	0.60048	0.0116606	0.453953	0.748841	-0.0414288	0.0749383	-1.78241	-0.00520405	0.82281	-0.223989	-0.0233089	0.156044	-1.4185	0.0193647	0.387114	0.86518	0.00687255	0.727136	0.349031	0.0123226	0.404551	0.833521	NA	No_Assoc	0.630553	NA	No_Assoc	0.524936	NA	NA	NA	NA	NA	NA	NA	NA	NA	NA	NA	NA	NA	NA	NA	NA	NA	NA	NA	NA
GAPDH	P04406	seq3848.14	GAPDH, liver	Glyceraldehyde-3-phosphate dehydrogenase		-0.0631555	0.0407467	-2.04854	NA	NA	NA	-0.0631555	0.0405076	-2.04854	-0.0241589	0.431044	-0.787699	NA	NA	NA	-0.0241589	0.430873	-0.787699	-0.0307853	0.28139	-1.07774	NA	NA	NA	-0.0307853	0.28115	-1.07774	0.022134	0.390527	0.859005	NA	NA	NA	0.022134	0.390338	0.859005	-0.0288764	0.268926	-1.10611	NA	NA	NA	-0.0288764	0.26868	-1.10611	0.0213714	0.392637	0.855186	NA	NA	NA	0.0213714	0.392448	0.855186	NA	NA	NA	NA	NA	NA	9.64741	Increased	7.18871	Increased	-1.80758	3.08393	No_Assoc	Increased	NA	NA	4.36694	1.62432	5.09814	Increased	No assoc	Increased	NA	NA	NA	NA
PDIA4	P13667	seq7146.5	PDIA4	Protein disulfide-isomerase A4		0.191009	9.66695e-12	6.87955	0.214358	2.22468e-12	7.10492	0.201716	5.42985e-23	9.87339	0.32984	3.17659e-36	12.9979	0.300221	2.62589e-26	10.907	0.316232	1.94442e-64	16.9494	-0.036133	0.235769	-1.18623	-0.0102658	0.733089	-0.341111	-0.0230433	0.281763	-1.07637	0.0867555	0.001308	3.2219	0.0286604	0.246384	1.15983	0.0552194	0.00242146	3.03299	-0.031858	0.254945	-1.13897	-0.0140314	0.606049	-0.515879	-0.0226954	0.244473	-1.16388	0.0847433	0.00128973	3.22598	0.0313724	0.172573	1.36493	0.0545147	0.0016243	3.15151	NA	No_Assoc	0.749674	NA	Increased	4.20726	2.87226	Increased	3.77773	Increased	-0.583234	1.53593	No_Assoc	No_Assoc	NA	NA	1.49411	-1.21402	2.76187	No assoc	No assoc	Increased	NA	NA	NA	NA
EPHA7	Q15375	seq7195.119	EPHA7	Ephrin type-A receptor 7		0.338703	5.23327e-36	12.9532	0.389898	5.28222e-41	14.0006	0.36269	1.02952e-80	19.0265	0.453985	8.31251e-73	19.3518	0.55243	5.65834e-102	23.985	0.504112	1.32412e-206	30.6725	0.0181026	0.705847	0.377529	-0.103905	0.0460917	-1.9969	-0.0379274	0.282099	-1.07562	0.119201	0.00521192	2.7988	0.116017	0.0067442	2.71457	0.117614	9.67348e-05	3.89864	-0.00796129	0.856883	-0.180382	-0.0603371	0.198732	-1.28598	-0.0325497	0.311296	-1.01251	0.133167	0.00136886	3.20871	0.0858889	0.0313321	2.15571	0.108564	0.000158573	3.77724	NA	No_Assoc	-0.656715	NA	Increased	4.18385	2.86116	Increased	3.77954	Increased	NA	NA	NA	NA	NA	NA	0.193639	-4.41289	2.8042	No assoc	Decreased	Increased	NA	NA	NA	NA
KLHL3	Q9UH77	seq25039.10	KLHL3	Kelch-like protein 3		-0.0886835	0.00130828	-3.22172	0.0428232	0.163624	1.39395	-0.0301196	0.141782	-1.46919	-0.00724101	0.789406	-0.267142	0.090876	0.00174261	3.13893	0.0385903	0.0511405	1.9503	-0.0428435	0.0922336	-1.68508	0.00582967	0.828351	0.216871	-0.0198604	0.28229	-1.07519	0.052479	0.0224409	2.28578	0.0461838	0.0369959	2.08847	0.0492134	0.00200223	3.0899	-0.0339316	0.146246	-1.45386	-0.000270923	0.991081	-0.0111815	-0.0177313	0.29149	-1.05486	0.0473881	0.0340671	2.12171	0.0504866	0.0143548	2.45235	0.0490633	0.00119034	3.24118	NA	No_Assoc	-0.251023	NA	No_Assoc	0.731561	NA	NA	NA	NA	NA	NA	NA	NA	NA	NA	NA	NA	NA	NA	NA	NA	NA	NA	NA	NA
ALG2	Q9H553	seq23654.6	ALG2	Alpha-1,3-mannosyltransferase ALG2		-0.0167282	0.575094	-0.560722	-0.270384	3.8869e-16	-8.27364	-0.132028	2.06956e-09	-5.99225	-0.0257377	0.379037	-0.880005	-0.28152	1.70862e-19	-9.21013	-0.147991	2.50187e-12	-7.0032	-0.0138325	0.612231	-0.507028	-0.0351896	0.284615	-1.07056	-0.0225437	0.28288	-1.07387	-0.0234548	0.34307	-0.948503	0.0281557	0.296094	1.04537	0.00015115	0.993379	0.00829793	-0.00864687	0.729643	-0.345684	-0.0324712	0.273341	-1.09598	-0.0185616	0.33147	-0.971156	-0.0257543	0.284754	-1.07019	0.0261884	0.296336	1.04485	-0.000839021	0.961451	-0.0483332	NA	No_Assoc	-0.79466	NA	No_Assoc	-8.46129	-3.48048	Decreased	NA	NA	NA	NA	NA	NA	NA	NA	NA	NA	NA	NA	NA	NA	NA	NA	NA	NA
RNASE4	P34096	seq5644.60	RNAS4	Ribonuclease 4		0.126431	1.80888e-05	4.30471	0.134429	0.000215282	3.71326	0.129606	1.32837e-08	5.68237	0.0896178	0.00226454	3.05975	0.229524	4.32306e-11	6.66245	0.148316	2.99936e-11	6.6466	0.00374417	0.894789	0.132275	-0.0585516	0.0736548	-1.79054	-0.0229394	0.283786	-1.07185	-0.0779428	0.00252976	-3.02619	0.000505184	0.985604	0.0180483	-0.0419747	0.0267834	-2.21466	-0.0101211	0.697311	-0.389047	-0.0623152	0.0328745	-2.13644	-0.0332459	0.0868218	-1.71241	-0.0702551	0.00520868	-2.79902	0.00321008	0.90208	0.123064	-0.0349356	0.0534104	-1.93159	NA	No_Assoc	-1.41081	NA	No_Assoc	2.75328	4.48618	Increased	4.21345	Increased	-2.39143	2.10841	No_Assoc	No_Assoc	NA	NA	0.324741	1.59536	0	No assoc	No assoc	No assoc	NA	NA	NA	NA
CST3	P01034	seq2609.59	Cystatin C	Cystatin-C		-0.150615	3.23021e-08	-5.56504	-0.122074	0.000113459	-3.87431	-0.138498	1.5203e-11	-6.74595	-0.162119	1.42185e-09	-6.10077	-0.215517	2.72947e-13	-7.40152	-0.186383	2.18875e-21	-9.49563	-0.0477126	0.0672281	-1.83181	0.0121967	0.670969	0.424937	-0.0206571	0.284189	-1.07096	-0.0240015	0.309361	-1.017	-0.0518274	0.0281055	-2.19884	-0.0379322	0.0229375	-2.27447	-0.0424629	0.0759119	-1.77646	0.00668779	0.796139	0.258412	-0.0198366	0.258611	-1.12968	-0.0264752	0.248981	-1.15339	-0.0480737	0.0286888	-2.19074	-0.0377602	0.0172862	-2.38056	NA	No_Assoc	1.62274	NA	No_Assoc	-3.68132	0.8621	No_Assoc	4.57918	Increased	-1.93844	1.34061	No_Assoc	No_Assoc	NA	NA	-0.0992055	-3.29692	1.75857	No assoc	Decreased	No assoc	-4.18213	-0.120285	Decreased	No assoc
CGREF1	Q99674	seq6257.56	CGRE1	Cell growth regulator with EF hand domain protein 1		0.117735	2.05704e-05	4.27569	0.242428	1.79191e-14	7.77374	0.172361	6.80381e-17	8.35039	0.149246	3.73651e-08	5.53903	0.271183	5.63228e-20	9.33666	0.205646	2.21734e-25	10.4106	-0.0321547	0.239565	-1.17666	-0.00861743	0.786327	-0.271152	-0.0221496	0.28508	-1.06898	-0.0468654	0.0579328	-1.89804	-0.0444434	0.0886659	-1.70405	-0.0457206	0.0107766	-2.54986	-0.0380017	0.129596	-1.51675	-0.00171967	0.952225	-0.0599273	-0.0223073	0.237225	-1.18195	-0.0438544	0.0680392	-1.82641	-0.0492881	0.0428479	-2.02765	-0.0465379	0.00644373	-2.7243	NA	No_Assoc	-0.394422	NA	No_Assoc	1.16607	2.80008	Increased	2.62676	Increased	2.05087	-2.0904	No_Assoc	No_Assoc	NA	NA	-0.880291	-4.84283	1.56845	No assoc	Decreased	No assoc	NA	NA	NA	NA
ATG4B	Q9Y4P1	seq13629.25	ATG4B	Cysteine protease ATG4B		-0.012449	0.656595	-0.444735	0.0224401	0.492979	0.685834	0.00229515	0.914071	0.107905	0.099249	0.000302359	3.62444	-0.0201095	0.515723	-0.650186	0.0468003	0.0224492	2.28268	-0.0653471	0.0112229	-2.53984	0.0348884	0.221848	1.22241	-0.020409	0.285534	-1.06797	0.0339976	0.147584	1.44911	-0.00829047	0.723386	-0.354039	0.0128136	0.439448	0.773126	-0.0380142	0.109341	-1.60242	0.0404861	0.118274	1.56344	-0.00219471	0.900154	-0.125466	0.0192883	0.39963	0.842599	-0.0120926	0.581963	-0.550704	0.00294532	0.85255	0.185866	NA	No_Assoc	-1.26809	NA	No_Assoc	0.204976	0.604954	No_Assoc	NA	NA	NA	NA	NA	NA	NA	NA	NA	NA	NA	NA	NA	NA	NA	NA	NA	NA
MED1	Q15648	seq3892.21	MED-1	Mediator of RNA polymerase II transcription subunit 1		-0.127956	2.98845e-06	-4.69413	-0.139327	7.70544e-06	-4.4956	-0.132916	8.37033e-11	-6.49379	-0.126681	2.06423e-06	-4.77062	-0.114819	9.7181e-05	-3.91254	-0.121341	7.15827e-10	-6.16255	-0.0233681	0.3704	-0.896065	-0.0169023	0.547913	-0.601086	-0.0203783	0.286539	-1.06575	0.00737229	0.753505	0.314095	0.0432827	0.061408	1.87256	0.025603	0.12004	1.55461	-0.0215409	0.36779	-0.900966	-0.00520583	0.837637	-0.204968	-0.0138664	0.425731	-0.796519	0.00659367	0.772432	0.289262	0.0350804	0.103754	1.62834	0.0216403	0.166934	1.38212	NA	No_Assoc	-0.170188	NA	No_Assoc	-2.33765	NA	NA	NA	NA	NA	NA	NA	NA	NA	NA	NA	NA	NA	NA	NA	NA	NA	NA	NA	NA
SIRPG	Q9P1W8	seq9241.40	SIRPG	Signal-regulatory protein gamma		-0.0375268	0.169099	-1.37593	-0.0608609	0.0457225	-2.00031	-0.0479229	0.0182883	-2.35973	-0.0414318	0.121825	-1.54825	-0.0204062	0.477012	-0.71137	-0.0316482	0.105799	-1.61737	-0.00387652	0.877092	-0.15469	-0.037005	0.164919	-1.38969	-0.0194365	0.286852	-1.06505	0.00110568	0.960995	0.048915	0.00536067	0.806604	0.244872	0.00330128	0.833722	0.20993	0.00743285	0.746246	0.323669	-0.0145848	0.545865	-0.604166	-0.00302663	0.855657	-0.181906	-0.00466587	0.831858	-0.212365	-0.0103064	0.614837	-0.503333	-0.00768451	0.607951	-0.513001	NA	No_Assoc	0.691812	NA	No_Assoc	-1.60644	NA	NA	NA	NA	NA	NA	NA	NA	NA	NA	NA	NA	NA	NA	NA	NA	NA	NA	NA	NA
FGF8	P55075	seq2443.10	FGF-8B	Fibroblast growth factor 8 isoform B		-0.229987	8.58087e-17	-8.4461	-0.391509	1.50156e-32	-12.2882	-0.298168	4.85984e-47	-14.4043	-0.300806	3.3237e-29	-11.5207	-0.409822	1.47924e-40	-13.9138	-0.348776	2.85161e-71	-17.8508	0.0263292	0.417281	0.811429	-0.0949056	0.0108944	-2.55059	-0.0260397	0.286974	-1.06478	0.0262021	0.37244	0.892247	0.00698439	0.819603	0.228112	0.0169941	0.422646	0.801839	0.04225	0.155846	1.42008	-0.078622	0.0192612	-2.34404	-0.0109753	0.621938	-0.493106	0.0181279	0.525973	0.634351	-0.00446926	0.875246	-0.157036	0.00678296	0.736596	0.336364	NA	No_Assoc	-2.20598	NA	Decreased	-3.56802	NA	NA	NA	NA	NA	NA	NA	NA	NA	NA	NA	NA	NA	NA	NA	NA	NA	NA	NA	NA
SPINK8	P0C7L1	seq7962.11	ISK8	Serine protease inhibitor Kazal-type 8		-0.0171077	0.529238	-0.629357	-0.0726856	0.0231317	-2.27457	-0.0404401	0.0508029	-1.95314	-0.0264163	0.326139	-0.982331	0.00800552	0.791288	0.264706	-0.0112177	0.576703	-0.558206	0.00975519	0.695493	0.391508	-0.0569243	0.0419314	-2.03669	-0.0197723	0.287743	-1.06309	0.00785753	0.728561	0.347123	0.0298883	0.195	1.29676	0.0186741	0.247562	1.15629	0.0148281	0.516403	0.649097	-0.0411651	0.102882	-1.63247	-0.0104113	0.53858	-0.614962	0.00510831	0.816485	0.23212	0.018825	0.380421	0.877491	0.0121415	0.429314	0.790366	NA	No_Assoc	0.444628	NA	No_Assoc	1.36049	0.935426	No_Assoc	NA	NA	NA	NA	NA	NA	NA	NA	NA	NA	NA	NA	NA	NA	NA	NA	NA	NA
SUMF2	Q8NBJ7	seq6069.71	SUMF2	Sulfatase-modifying factor 2		0.147115	2.4289e-07	5.19323	0.133856	1.98972e-05	4.28549	0.141131	1.74648e-11	6.72579	0.280143	2.07587e-25	10.6611	0.250914	4.45155e-17	8.5446	0.267145	2.23689e-42	13.6425	-0.0324156	0.264454	-1.11646	-0.0111903	0.69054	-0.398232	-0.0214559	0.287965	-1.0626	0.0777506	0.00253515	3.02557	0.0820764	0.00057724	3.45266	0.0800817	4.45205e-06	4.58908	-0.00468886	0.860741	-0.175469	-0.000915323	0.970879	-0.0365146	-0.00268166	0.883384	-0.146681	0.0636101	0.0114293	2.53325	0.0750805	0.000740446	3.38415	0.0700518	2.51564e-05	4.21339	NA	No_Assoc	0.906027	NA	Increased	4.59535	3.77171	Increased	1.19561	No_Assoc	-2.02502	-1.11128	No_Assoc	No_Assoc	NA	NA	NA	NA	NA	NA	NA	NA	0.144556	0.42858	No assoc	No assoc
GJA1	P17302	seq9937.7	CXA1	Gap junction alpha-1 protein		-0.117026	2.80872e-05	-4.20471	-0.191185	9.13696e-10	-6.17974	-0.150198	3.89987e-13	-7.25899	-0.139202	2.78294e-07	-5.1671	-0.186805	2.34022e-10	-6.39909	-0.161096	4.05117e-16	-8.13702	-0.0117676	0.659313	-0.440972	-0.0319526	0.274637	-1.09301	-0.0209423	0.287971	-1.06258	-0.00264129	0.911747	-0.110859	0.0268717	0.26412	1.1173	0.0119766	0.479208	0.707577	0.00734992	0.764413	0.299759	-0.0146113	0.579564	-0.554194	-0.00283522	0.874529	-0.157908	-0.0132631	0.56619	-0.573832	0.0148481	0.507726	0.662609	0.00122758	0.93918	0.0763011	NA	No_Assoc	-2.05614	NA	No_Assoc	-0.760312	NA	NA	2.48558	Increased	NA	NA	NA	NA	NA	NA	NA	NA	NA	NA	NA	NA	NA	NA	NA	NA
DEFB136	Q30KP8	seq9332.6	DB136	Beta-defensin 136		0.0758384	0.00786998	2.66211	0.0810553	0.00852632	2.63546	0.0782475	0.000181162	3.74393	0.133044	2.26181e-06	4.75185	0.103167	0.000373006	3.57011	0.118577	3.70216e-09	5.89698	-0.0206015	0.443748	-0.766137	-0.0202569	0.461766	-0.736215	-0.0204332	0.28801	-1.0625	0.00838288	0.732701	0.341615	-0.0246021	0.273783	-1.09497	-0.0095598	0.564013	-0.576891	-0.00668483	0.786536	-0.270874	-0.00589412	0.811944	-0.237979	-0.00629089	0.718956	-0.359855	0.00149211	0.950254	0.0624005	-0.034538	0.0985978	-1.65317	-0.0189405	0.228636	-1.20388	NA	No_Assoc	-0.314306	NA	No_Assoc	1.02318	NA	NA	NA	NA	NA	NA	NA	NA	NA	NA	NA	NA	NA	NA	NA	NA	NA	NA	NA	NA
F2	P00734	seq5316.54	Prothrombin	Prothrombin		-0.152726	1.2888e-07	-5.31267	-0.116807	0.000106266	-3.89064	-0.135546	6.66528e-11	-6.528	-0.163467	8.28214e-09	-5.80432	-0.164506	7.46487e-09	-5.82776	-0.163985	1.9503e-16	-8.2251	-0.0282983	0.311412	-1.0127	-0.0134558	0.619763	-0.496335	-0.0206524	0.288509	-1.0614	0.000987984	0.96885	0.0390589	-0.0302463	0.173675	-1.36142	-0.0166442	0.318709	-0.997114	-0.0459573	0.0734074	-1.79188	-0.00848463	0.728724	-0.346917	-0.0263313	0.136838	-1.48767	0.0103077	0.675625	0.418544	-0.0336863	0.103653	-1.62883	-0.0154921	0.327984	-0.978183	NA	No_Assoc	-1.11675	NA	Decreased	-2.90207	-1.39286	No_Assoc	1.08731	No_Assoc	0.914731	-1.22612	No_Assoc	No_Assoc	NA	NA	-2.11797	0.266698	-3.07896	No assoc	No assoc	Decreased	NA	NA	NA	NA
HNMT	P50135	seq23178.95	HNMT	Histamine N-methyltransferase		0.1541	3.45579e-08	5.55301	0.117092	0.000992405	3.30195	0.140044	1.47371e-10	6.40807	0.239507	1.8173e-18	8.91256	0.303644	3.50513e-20	9.39271	0.265715	7.75252e-38	12.858	-0.00826714	0.769898	-0.292574	-0.041315	0.201581	-1.27786	-0.0225785	0.288592	-1.06122	0.0339095	0.185728	1.32409	0.111776	2.42578e-05	4.24068	0.0717218	9.43106e-05	3.90478	0.00447869	0.862874	0.172754	-0.022663	0.436837	-0.777845	-0.007515	0.698006	-0.388014	0.0268538	0.2813	1.07789	0.0989125	5.94283e-05	4.03161	0.0634354	0.000284672	3.62886	NA	No_Assoc	0.719405	NA	No_Assoc	2.23644	3.4454	Increased	NA	NA	-1.2935	0.274831	No_Assoc	No_Assoc	NA	NA	NA	NA	NA	NA	NA	NA	NA	NA	NA	NA
MRPL28	Q13084	seq21123.1	RM28	39S ribosomal protein L28, mitochondrial		-0.0123309	0.65948	-0.440742	-0.0621313	0.0421751	-2.03425	-0.0350524	0.0893074	-1.69906	-0.0242008	0.37926	-0.879587	-0.0422774	0.141876	-1.46994	-0.0328386	0.0985949	-1.6517	-0.0148029	0.562692	-0.579011	-0.0248282	0.353273	-0.928671	-0.0195915	0.289009	-1.0603	-0.0285922	0.217285	-1.23443	0.00491926	0.822719	0.224106	-0.0109371	0.49242	-0.686465	-0.0157426	0.503591	-0.669054	-0.023198	0.335325	-0.963886	-0.0193861	0.249225	-1.15223	-0.0287749	0.202395	-1.27546	0.00379167	0.852632	0.185807	-0.0108632	0.472878	-0.717804	NA	No_Assoc	-1.04873	NA	No_Assoc	-0.504717	NA	NA	NA	NA	NA	NA	NA	NA	NA	NA	NA	NA	NA	NA	NA	NA	NA	NA	NA	NA
COL20A1	Q9P218	seq8804.39	COKA1	Collagen alpha-1(XX) chain		0.0986239	0.000629623	3.42762	0.112965	0.000760134	3.37681	0.104722	1.58184e-06	4.80061	0.111406	8.89162e-05	3.93247	0.195099	4.8855e-10	6.28196	0.149417	9.41006e-13	7.13887	-0.00597746	0.827199	-0.218344	-0.0408142	0.179903	-1.34195	-0.0215697	0.289112	-1.06007	-0.02947	0.234063	-1.19056	0.0100864	0.688359	0.401195	-0.00999935	0.57078	-0.566903	-0.0187824	0.454508	-0.748166	-0.0311638	0.255462	-1.13781	-0.0244352	0.18672	-1.32035	-0.0228389	0.342487	-0.949644	0.00333226	0.886735	0.142472	-0.00938872	0.575519	-0.559942	NA	No_Assoc	0.528763	NA	No_Assoc	-1.12121	0.506577	No_Assoc	NA	NA	NA	NA	NA	NA	NA	NA	NA	NA	NA	NA	NA	NA	NA	NA	NA	NA
SLTM	Q9NWH9	seq8320.5	SLTM	SAFB-like transcription modulator		-0.0975162	0.000333158	-3.59843	-0.0892324	0.00485806	-2.82224	-0.0940079	4.90466e-06	-4.56882	-0.0915693	0.000642145	-3.42216	-0.0838253	0.00506244	-2.80889	-0.0881182	9.72985e-06	-4.42309	-0.0245016	0.333402	-0.967676	-0.0142311	0.611095	-0.508662	-0.0198772	0.289692	-1.0588	0.00233952	0.91934	0.101287	0.0105117	0.648264	0.456306	0.0064365	0.69313	0.394611	-0.014422	0.534174	-0.621827	-0.00610214	0.808537	-0.242375	-0.0106027	0.534229	-0.621563	-0.00300622	0.893472	-0.13394	0.00489669	0.819302	0.2285	0.00112792	0.941988	0.0727715	NA	No_Assoc	0.950816	NA	No_Assoc	-0.462979	NA	NA	NA	NA	NA	NA	NA	NA	NA	NA	NA	NA	NA	NA	NA	NA	NA	NA	NA	NA
PIANP	Q8IYJ0	seq9599.6	PIANP	PILR alpha-associated neural protein		0.270673	1.82078e-21	9.69918	0.356907	8.34526e-37	13.1728	0.315064	4.46583e-59	16.2075	0.363651	1.83812e-40	13.8278	0.480911	2.91152e-82	21.0223	0.430402	2.99198e-137	24.9365	-0.0159891	0.658571	-0.441997	-0.0467714	0.267385	-1.10969	-0.0290461	0.289997	-1.05813	0.0070383	0.829236	0.215729	0.0729681	0.0350359	2.11067	0.0380962	0.108372	1.60555	-0.0499991	0.132403	-1.50572	-0.0549937	0.147415	-1.44979	-0.0521661	0.0368079	-2.08789	0.0253424	0.425191	0.797721	0.078744	0.0144402	2.4502	0.0517346	0.0220309	2.28983	NA	No_Assoc	-4.23379	NA	No_Assoc	0.5991	3.1895	Increased	3.41826	Increased	NA	NA	NA	NA	NA	NA	-0.351363	-4.70409	2.21928	No assoc	Decreased	No assoc	NA	NA	NA	NA
ECRG4	Q9H1Z8	seq6362.6	AUGN	Augurin		-0.189383	4.01604e-12	-7.0081	-0.247922	1.20563e-14	-7.82736	-0.214043	2.19199e-25	-10.4117	-0.240789	1.30573e-19	-9.21876	-0.337896	5.86875e-30	-11.7304	-0.284606	5.65169e-49	-14.7089	-0.0115636	0.683592	-0.407666	-0.0349937	0.261619	-1.12318	-0.0221826	0.290243	-1.05759	-0.00889387	0.728345	-0.347409	-0.0791927	0.00188526	-3.11566	-0.0442954	0.0140587	-2.45576	-0.00429539	0.868823	-0.165189	-0.0427949	0.127969	-1.52337	-0.0220604	0.247668	-1.15603	-0.0120396	0.628588	-0.48384	-0.0739533	0.00186973	-3.11813	-0.0444814	0.00957156	-2.59094	NA	No_Assoc	0.263078	NA	No_Assoc	-3.32828	NA	NA	-0.449246	No_Assoc	NA	NA	NA	NA	NA	NA	-0.573885	2.56079	-2.26508	No assoc	Increased	No assoc	NA	NA	NA	NA
BMP1	P13497	seq3348.49	BMP-1	Bone morphogenetic protein 1		-0.0270284	0.325154	-0.984328	-0.0940171	0.00176572	-3.13507	-0.0575781	0.00446749	-2.84312	-0.0704731	0.00882903	-2.62292	-0.0983208	0.000499649	-3.49182	-0.0837449	1.64595e-05	-4.30819	-0.0201124	0.424237	-0.799368	-0.0184601	0.488635	-0.692727	-0.0193337	0.290602	-1.0568	-0.0603526	0.00801151	-2.65607	0.000452701	0.983443	0.0207579	-0.0287027	0.0681185	-1.82422	-0.00533183	0.817674	-0.230589	-0.0173656	0.470839	-0.721377	-0.0111065	0.505399	-0.666019	-0.0690737	0.00181197	-3.12651	-0.000327047	0.98716	-0.0160966	-0.0318278	0.0333179	-2.12823	NA	No_Assoc	-0.56588	NA	No_Assoc	-0.233828	NA	NA	1.28574	No_Assoc	NA	NA	NA	NA	NA	NA	NA	NA	NA	NA	NA	NA	NA	NA	NA	NA
MANSC1	Q9H8J5	seq9557.5	MANS1	MANSC domain-containing protein 1		0.3628	9.27656e-40	13.6902	0.430555	3.13224e-52	16.0832	0.396335	2.58768e-98	21.0441	0.5288	2.04269e-92	22.2875	0.571135	8.13226e-118	26.3188	0.551852	2.89883e-260	34.4628	-0.0463528	0.487731	-0.694136	-0.0573075	0.422036	-0.803207	-0.0514681	0.291127	-1.05565	0.254518	2.5949e-05	4.22281	0.245887	2.72511e-05	4.21388	0.250063	2.45e-09	5.96476	-0.0758023	0.216105	-1.2376	-0.0318893	0.620365	-0.495479	-0.0549328	0.215681	-1.23809	0.271064	4.14149e-06	4.62555	0.228318	2.8176e-05	4.20625	0.248057	4.69081e-10	6.22911	NA	No_Assoc	-3.18824	NA	Increased	3.56525	4.11262	Increased	3.4075	Increased	2.11806	-3.66176	No_Assoc	Decreased	NA	NA	0.238344	-3.64085	1.76412	No assoc	Decreased	No assoc	NA	NA	NA	NA
CA8	P35219	seq11390.24	Carbonic Anhydrase VIII	Carbonic anhydrase-related protein		0.000865961	0.97571	0.0304535	-0.00363247	0.906233	-0.117819	-0.00120174	0.954153	-0.0574925	0.0267732	0.331363	0.97177	-0.00321629	0.911908	-0.110659	0.0125798	0.529258	0.629139	-0.0234735	0.366359	-0.903661	-0.0156421	0.561178	-0.581281	-0.0196961	0.291941	-1.05387	-0.00291319	0.900055	-0.125619	-0.0146061	0.505816	-0.665598	-0.00908231	0.568812	-0.569801	-0.020772	0.383954	-0.870959	-0.00515548	0.831563	-0.212751	-0.0130881	0.441312	-0.76998	-0.00429849	0.848581	-0.190972	-0.0219885	0.28022	-1.08039	-0.0140312	0.352655	-0.929451	NA	No_Assoc	1.24315	NA	No_Assoc	3.3525	1.19951	No_Assoc	NA	NA	NA	NA	NA	NA	NA	NA	NA	NA	NA	NA	NA	NA	NA	NA	NA	NA
PSMB1	P20618	seq12612.37	PSB1	Proteasome subunit beta type-1		0.219959	4.39697e-15	7.946	0.370325	2.24849e-22	10.0037	0.273885	4.61299e-35	12.3544	0.336788	2.53777e-36	13.0138	0.518012	9.48612e-48	15.4468	0.40443	9.81562e-87	19.7398	-0.0477981	0.14723	-1.45032	0.00790309	0.857542	0.179558	-0.0277875	0.292196	-1.05332	0.0305464	0.303449	1.02951	0.0902867	0.0146458	2.44596	0.053995	0.0195527	2.33482	-0.0482291	0.110902	-1.59533	0.0108063	0.786336	0.271157	-0.026666	0.268235	-1.10714	0.0311337	0.280819	1.07897	0.0881819	0.0106343	2.56009	0.0546591	0.0134696	2.4711	NA	No_Assoc	1.98814	NA	Increased	7.00898	3.10655	Increased	4.49657	Increased	NA	NA	NA	NA	NA	NA	NA	NA	NA	NA	NA	NA	NA	NA	NA	NA
KPNA5	O15131	seq21235.11	IMA6	Importin subunit alpha-6		0.0331629	0.245301	1.16243	0.035025	0.270635	1.10219	0.0339939	0.109311	1.6013	0.208607	1.34163e-14	7.80268	0.0961239	0.00180893	3.12801	0.160147	2.02525e-15	7.93979	-0.0543249	0.043	-2.02594	0.0153173	0.575172	0.56063	-0.0201558	0.292245	-1.05321	0.111572	2.67496e-06	4.71777	0.0678855	0.00363543	2.91486	0.0893937	7.15826e-08	5.38715	-0.0283928	0.249076	-1.15318	0.0373649	0.125296	1.53417	0.00484339	0.779691	0.279721	0.0977485	2.36732e-05	4.2444	0.0530432	0.0147532	2.4425	0.074085	2.74622e-06	4.68894	NA	No_Assoc	1.7609	NA	Increased	3.10295	1.3148	No_Assoc	NA	NA	NA	NA	NA	NA	NA	NA	NA	NA	NA	NA	NA	NA	NA	NA	NA	NA
SERPINE2	P07093	seq19154.41	Protease nexin I	Glia-derived nexin		0.0466859	0.0892219	1.7009	0.30251	2.19203e-15	8.05065	0.135695	9.22892e-10	6.1222	0.065357	0.0156883	2.41954	0.491222	4.82327e-43	14.3928	0.229377	2.49776e-27	10.8294	0.0132925	0.598434	0.526795	-0.116834	0.0043446	-2.85818	-0.0226103	0.292322	-1.05304	0.023912	0.296211	1.04505	0.0406136	0.246075	1.16058	0.028914	0.131093	1.50981	0.00803251	0.728976	0.34657	-0.111113	0.00234555	-3.05001	-0.0262972	0.178698	-1.34477	0.0269694	0.225672	1.21221	0.0366762	0.260483	1.12585	0.0300569	0.101842	1.63599	NA	No_Assoc	0.791243	NA	No_Assoc	0.653166	6.02834	Increased	5.09224	Increased	-1.08346	-0.811153	No_Assoc	No_Assoc	NA	NA	-1.29118	-0.273939	-1.94105	No assoc	No assoc	No assoc	NA	NA	NA	NA
SUDS3	Q9H7L9	seq10703.203	SDS3	Sin3 histone deacetylase corepressor complex component SDS3		-0.188573	6.67369e-12	-6.93435	-0.264231	1.09689e-16	-8.43197	-0.221074	5.10505e-27	-10.7637	-0.224681	2.99629e-17	-8.57654	-0.299544	7.08534e-24	-10.3237	-0.258302	2.86013e-40	-13.2842	-0.00389217	0.892502	-0.135168	-0.0441632	0.159361	-1.40822	-0.0223131	0.292805	-1.05199	0.015519	0.548696	0.599888	-0.0174693	0.498573	-0.676971	-0.00101647	0.955631	-0.0556365	0.00534496	0.83921	0.202949	-0.0375848	0.183659	-1.33045	-0.014617	0.447978	-0.758791	0.0103684	0.679305	0.413513	-0.0221101	0.357267	-0.92099	-0.00657662	0.704491	-0.379265	NA	No_Assoc	-0.436273	NA	Decreased	-4.32917	NA	NA	NA	NA	NA	NA	NA	NA	NA	NA	NA	NA	NA	NA	NA	NA	NA	NA	NA	NA
ST3GAL5	Q9UNP4	seq10588.39	SIAT9	Lactosylceramide alpha-2,3-sialyltransferase		-0.0210174	0.43958	-0.773161	-0.0237535	0.450497	-0.754869	-0.0221867	0.280787	-1.07855	0.042104	0.1188	1.56095	-0.0218962	0.459446	-0.740032	0.0130564	0.512468	0.654999	-0.0313646	0.207972	-1.25985	-0.00477255	0.862063	-0.173792	-0.0193686	0.293669	-1.05011	0.0278329	0.22149	1.22322	0.00552541	0.806221	0.245366	0.0165635	0.300741	1.03485	-0.0182039	0.42556	-0.797087	0.0135772	0.58448	0.547024	-0.00363284	0.828861	-0.216163	0.0205468	0.353282	0.928606	-0.00731951	0.72737	-0.348721	0.0058794	0.699428	0.386093	NA	No_Assoc	0.67226	NA	No_Assoc	2.72718	NA	NA	NA	NA	NA	NA	NA	NA	NA	NA	NA	NA	NA	NA	NA	NA	NA	NA	NA	NA
EQTN	Q9NQ60	seq11162.37	EQTN	Equatorin		-0.0233936	0.395797	-0.849458	-0.0800984	0.024973	-2.24502	-0.0445648	0.0409323	-2.04421	0.00903667	0.739973	0.331967	-0.0540186	0.108482	-1.60641	-0.0159261	0.451613	-0.752728	-0.0109536	0.663664	-0.43497	-0.0352061	0.258232	-1.1312	-0.0205493	0.293866	-1.04968	0.0246504	0.282081	1.07615	0.00442627	0.862865	0.17277	0.0156656	0.358932	0.917402	3.43943e-05	0.998816	0.00148366	-0.0278394	0.320831	-0.993224	-0.0112876	0.527473	-0.631868	0.0183596	0.411087	0.822275	-0.000629676	0.978937	-0.0264078	0.00948797	0.56046	0.582159	NA	No_Assoc	1.30305	NA	No_Assoc	-1.9581	NA	NA	NA	NA	NA	NA	NA	NA	NA	NA	NA	NA	NA	NA	NA	NA	NA	NA	NA	NA
NEDD9	Q14511	seq12862.14	CASL	Enhancer of filamentation 1		-0.0634045	0.01977	-2.33383	-0.0388693	0.219875	-1.22759	-0.0530009	0.0101528	-2.57058	-0.0789513	0.00316634	-2.95712	-0.0498799	0.0947432	-1.67239	-0.0660189	0.000904251	-3.31874	-0.0176604	0.481762	-0.703693	-0.0216522	0.43216	-0.785803	-0.0194703	0.294003	-1.04938	-0.0213294	0.349212	-0.936488	-0.0273925	0.227162	-1.20841	-0.0243753	0.129235	-1.51712	-0.0125143	0.5872	-0.543046	-0.021292	0.391758	-0.856788	-0.0165726	0.326707	-0.980768	-0.0241768	0.275042	-1.09203	-0.0276478	0.190166	-1.31094	-0.0259965	0.0886785	-1.70241	NA	No_Assoc	-0.0719562	NA	No_Assoc	-1.28316	NA	NA	NA	NA	NA	NA	NA	NA	NA	NA	NA	NA	NA	NA	NA	NA	NA	NA	NA	NA
REG1B	P48304	seq5693.6	REG1B	Lithostathine-1-beta		-0.0372302	0.178523	-1.34611	-0.0879856	0.00353255	-2.9237	-0.0604707	0.0029827	-2.96951	-0.0410738	0.130219	-1.51428	-0.106766	0.000174774	-3.76635	-0.0724723	0.000217344	-3.69795	-0.0304477	0.229861	-1.20133	-0.00681259	0.799626	-0.253896	-0.0193033	0.294789	-1.04767	-0.0326586	0.154139	-1.42597	-0.00341643	0.876809	-0.155054	-0.0174723	0.271171	-1.10037	-0.0413081	0.0761287	-1.77515	0.00870703	0.719324	0.359459	-0.0173031	0.302491	-1.03111	-0.0265096	0.234538	-1.18935	-0.0144338	0.48182	-0.703629	-0.0199716	0.185784	-1.32315	NA	No_Assoc	-1.05408	NA	No_Assoc	-2.07978	1.92813	No_Assoc	NA	NA	-2.50171	-0.470733	No_Assoc	No_Assoc	NA	NA	NA	NA	NA	NA	NA	NA	NA	NA	NA	NA
HYAL1	Q12794	seq8309.12	HYAL1	Hyaluronidase-1		-0.0377539	0.183413	-1.3311	0.0159386	0.614257	0.504155	-0.0138099	0.513028	-0.65413	-0.057839	0.0354412	-2.1057	-0.0296132	0.321123	-0.992617	-0.0448894	0.0263213	-2.22144	-0.0388924	0.134759	-1.49663	0.00170901	0.950677	0.0618719	-0.0198289	0.294799	-1.04765	-0.0618537	0.00757131	-2.67524	-0.0450487	0.0470913	-1.98781	-0.053283	0.000993929	-3.29224	-0.0347395	0.146098	-1.45442	-0.0133216	0.594178	-0.532954	-0.0245167	0.155691	-1.41971	-0.0644774	0.0041335	-2.87343	-0.0349944	0.0991652	-1.65037	-0.0489021	0.00150838	-3.17307	NA	No_Assoc	0.77187	NA	No_Assoc	-1.78375	0.205304	No_Assoc	1.60228	No_Assoc	-0.518612	-1.63276	No_Assoc	No_Assoc	NA	NA	-0.653249	3.47432	-2.89995	No assoc	Increased	Decreased	NA	NA	NA	NA
ATP23	Q9Y6H3	seq22077.46	ATP23	Mitochondrial inner membrane protease ATP23 homolog		0.111891	8.44718e-05	3.94507	0.220582	4.53606e-11	6.65508	0.157835	2.40102e-13	7.32433	0.21893	2.22454e-15	8.03645	0.304767	7.00599e-23	10.0803	0.257392	4.69488e-37	12.718	-0.0414507	0.139432	-1.47891	0.00340001	0.916104	0.105368	-0.0221638	0.2949	-1.04743	0.0333976	0.187642	1.31835	0.041395	0.117311	1.56745	0.03723	0.0417034	2.03647	-0.0264591	0.304852	-1.02653	-0.00583703	0.841187	-0.200425	-0.017401	0.367301	-0.90154	0.0252448	0.306566	1.0229	0.047841	0.0517647	1.94731	0.0365942	0.0355767	2.10173	NA	No_Assoc	0.0964117	NA	Increased	2.62215	0.0873976	No_Assoc	NA	NA	NA	NA	NA	NA	NA	NA	NA	NA	NA	NA	NA	NA	NA	NA	NA	NA
HAT1	O14929	seq19327.31	Hat1	Histone acetyltransferase type B catalytic subunit		-0.106764	8.78653e-05	-3.93545	NA	NA	NA	-0.106764	8.30405e-05	-3.93545	-0.101916	0.000101289	-3.90073	NA	NA	NA	-0.101916	9.59042e-05	-3.90073	-0.0266144	0.295474	-1.04665	NA	NA	NA	-0.0266144	0.295259	-1.04665	-0.000826931	0.970917	-0.0364655	NA	NA	NA	-0.000826931	0.970911	-0.0364655	-0.0166239	0.475141	-0.714369	NA	NA	NA	-0.0166239	0.474999	-0.714369	-0.00633261	0.773282	-0.288151	NA	NA	NA	-0.00633261	0.773231	-0.288151	NA	NA	NA	NA	NA	NA	NA	NA	NA	NA	NA	NA	NA	NA	NA	NA	NA	NA	NA	NA	NA	NA	NA	NA	NA	NA
HS3ST1	O14792	seq15497.9	HS3S1	Heparan sulfate glucosamine 3-O-sulfotransferase 1		-0.121872	7.46168e-06	-4.49972	-0.111152	0.000267723	-3.6571	-0.117127	6.9365e-09	-5.79245	-0.138066	1.42493e-07	-5.29346	-0.139486	1.15944e-06	-4.8911	-0.138712	5.71589e-13	-7.20709	-0.0287847	0.263293	-1.11917	-0.00921744	0.73547	-0.337948	-0.0195747	0.295517	-1.04609	-0.0191046	0.404959	-0.833091	-0.0104858	0.640508	-0.467125	-0.0147031	0.359365	-0.916575	-0.0334873	0.157074	-1.41587	-0.00585393	0.812729	-0.236967	-0.0202716	0.23539	-1.18659	-0.0172472	0.440881	-0.770963	-0.0128757	0.539867	-0.613216	-0.0149231	0.32969	-0.974739	NA	No_Assoc	-0.0239022	NA	Decreased	-2.62706	NA	NA	1.95015	No_Assoc	NA	NA	NA	NA	NA	NA	NA	NA	NA	NA	NA	NA	NA	NA	NA	NA
TNFRSF10B	O14763	seq7693.13	TRAIL R2	Tumor necrosis factor receptor superfamily member 10B		0.220953	1.73225e-15	8.06892	0.239836	1.37714e-15	8.11333	0.229674	2.85982e-30	11.433	0.339175	2.44534e-38	13.4236	0.372954	1.95662e-41	14.0972	0.355288	3.27078e-84	19.4441	-0.00401682	0.897646	-0.128663	-0.0445899	0.169853	-1.37363	-0.0235126	0.29606	-1.04492	0.0815715	0.00326821	2.94737	0.0443366	0.0981966	1.65515	0.0623464	0.00119897	3.23913	-0.00015883	0.995578	-0.00554315	-0.0429502	0.142586	-1.46735	-0.0210985	0.302815	-1.03042	0.0797296	0.00322177	2.95183	0.0430585	0.0851196	1.72338	0.0599678	0.00107715	3.26956	NA	No_Assoc	-1.68608	NA	No_Assoc	1.07655	1.63573	No_Assoc	NA	NA	1.27149	-2.18201	No_Assoc	No_Assoc	NA	NA	NA	NA	NA	NA	NA	NA	1.70172	1.8854	No assoc	No assoc
PDGFD	Q9GZP0	seq9341.1	PDGFD	Platelet-derived growth factor D		-0.00255709	0.925851	-0.0930853	0.104095	0.00161824	3.16072	0.0412007	0.0508114	1.95307	0.0189116	0.478571	0.708825	0.0706889	0.0231029	2.27502	0.0408857	0.0433985	2.01985	-0.0428018	0.0898982	-1.69731	0.0108969	0.71031	0.371539	-0.0199773	0.296129	-1.04477	-0.0305425	0.176973	-1.35093	-0.041266	0.0864145	-1.71622	-0.0355744	0.0307856	-2.15983	-0.0373828	0.10725	-1.61189	0.00316437	0.904731	0.119716	-0.0197456	0.257353	-1.13267	-0.0332112	0.131001	-1.51121	-0.0358914	0.109056	-1.60381	-0.034527	0.0276679	-2.20196	NA	No_Assoc	-1.92406	NA	No_Assoc	3.12955	2.00136	No_Assoc	1.68113	No_Assoc	NA	NA	NA	NA	NA	NA	NA	NA	NA	NA	NA	NA	NA	NA	NA	NA
PYCARD	Q9ULZ3	seq24671.15	ASC	Apoptosis-associated speck-like protein containing a CARD		0.185402	1.4896e-11	6.81496	0.233185	9.89432e-13	7.22013	0.205234	5.97778e-23	9.86374	0.371243	1.7432e-48	15.3141	0.341258	1.4418e-29	11.6428	0.359064	2.45783e-82	19.2212	-0.0440282	0.147548	-1.44919	0.000377088	0.990584	0.0118048	-0.0229379	0.297435	-1.04195	0.146602	3.95441e-08	5.52896	0.0695013	0.0081567	2.65055	0.107622	7.81707e-09	5.77236	-0.0482606	0.0834348	-1.73255	0.0013052	0.963853	0.0453297	-0.0242984	0.224863	-1.2137	0.150189	6.78261e-09	5.83858	0.0688532	0.00484313	2.82329	0.107354	1.31246e-09	6.06586	NA	No_Assoc	1.45602	NA	Increased	5.71668	4.69096	Increased	4.14779	Increased	NA	NA	NA	NA	NA	NA	NA	NA	NA	NA	NA	NA	NA	NA	NA	NA
HPGD	P15428	seq4995.16	HPG-	15-hydroxyprostaglandin dehydrogenase [NAD(+)]		0.158766	1.06911e-07	5.34742	0.0990623	0.00417681	2.87085	0.133368	3.10557e-09	5.92592	0.237751	2.70092e-16	8.30447	0.183831	1.66922e-08	5.6881	0.214043	1.72104e-23	9.98795	-0.0136155	0.648122	-0.456489	-0.0322157	0.303098	-1.03033	-0.0224771	0.297654	-1.04148	0.026191	0.333057	0.968372	0.0310236	0.229357	1.20273	0.0287217	0.123879	1.53869	-0.0189539	0.489348	-0.691562	-0.0358057	0.205575	-1.26663	-0.0271192	0.168143	-1.37819	0.0289891	0.270583	1.10224	0.0335593	0.162793	1.39674	0.0314802	0.0759573	1.77464	NA	No_Assoc	-0.227303	NA	Increased	4.58905	0.291328	No_Assoc	NA	NA	NA	NA	NA	NA	NA	NA	NA	NA	NA	NA	NA	NA	NA	NA	NA	NA
MGAT5	Q09328	seq21813.171	MGT5A	Alpha-1,6-mannosylglycoprotein 6-beta-N-acetylglucosaminyltransferase A		0.226831	4.51561e-16	8.23784	0.464201	1.41064e-39	13.7217	0.321422	3.39778e-51	15.0511	0.354387	1.57133e-39	13.6446	0.601533	1.80448e-79	20.5758	0.463406	6.86942e-126	23.8662	-0.047079	0.161999	-1.39924	0.0111289	0.824912	0.221286	-0.0290815	0.298374	-1.03993	0.0291354	0.339119	0.956287	0.0815067	0.0487417	1.97312	0.0475872	0.0522837	1.94079	-0.049751	0.107143	-1.61237	0.00590177	0.89642	0.130216	-0.0321257	0.207836	-1.25954	0.0304117	0.304694	1.02686	0.0851717	0.0267237	2.21864	0.0508431	0.0301411	2.16823	NA	No_Assoc	0.936945	NA	Increased	5.13878	3.34378	Increased	3.34997	Increased	NA	NA	NA	NA	NA	NA	0.20921	-2.4558	1.123	No assoc	Decreased	No assoc	NA	NA	NA	NA
MRPL50	Q8N5N7	seq22557.68	RM50	39S ribosomal protein L50, mitochondrial		-0.0444474	0.105748	-1.61883	NA	NA	NA	-0.0444474	0.105483	-1.61883	-0.0195843	0.467444	-0.726878	NA	NA	NA	-0.0195843	0.467301	-0.726878	-0.0260809	0.299109	-1.0388	NA	NA	NA	-0.0260809	0.298897	-1.0388	0.00315558	0.889657	0.138768	NA	NA	NA	0.00315558	0.889633	0.138768	-0.0185845	0.419294	-0.80793	NA	NA	NA	-0.0185845	0.419131	-0.80793	-0.000702752	0.974609	-0.0318349	NA	NA	NA	-0.000702752	0.974604	-0.0318349	NA	NA	NA	NA	NA	NA	-0.894616	No_Assoc	NA	NA	NA	NA	NA	NA	NA	NA	NA	NA	NA	NA	NA	NA	NA	NA	NA	NA
LDHC	P07864	seq9828.86	LDHC	L-lactate dehydrogenase C chain		-0.108839	8.39098e-05	-3.94648	-0.158407	9.42762e-08	-5.3748	-0.13198	5.60099e-11	-6.55402	-0.195615	4.17199e-13	-7.33153	-0.143086	3.29419e-07	-5.1386	-0.170472	8.84658e-19	-8.8488	0.00585835	0.825336	0.220736	-0.0455015	0.0897381	-1.69835	-0.0195793	0.299076	-1.03842	-0.0505024	0.0353698	-2.10649	0.00290715	0.895119	0.131862	-0.0215644	0.18391	-1.32881	0.0136591	0.57507	0.560754	-0.0411388	0.0888986	-1.70282	-0.0139648	0.415575	-0.814123	-0.0545621	0.0192183	-2.34446	-0.000195716	0.99239	-0.00954037	-0.0239677	0.119367	-1.55744	NA	No_Assoc	-0.648188	NA	No_Assoc	-1.51764	NA	NA	NA	NA	NA	NA	NA	NA	NA	NA	NA	NA	NA	NA	NA	NA	NA	NA	NA	NA
SRC	P12931	seq5488.74	SRCN1	Proto-oncogene tyrosine-protein kinase Src isoform 2		-0.185574	4.08445e-11	-6.6623	-0.226595	2.31183e-07	-5.21402	-0.197519	3.68116e-17	-8.42263	-0.16028	6.82846e-09	-5.83679	-0.309549	1.92316e-13	-7.47243	-0.205848	2.39238e-19	-8.99361	-0.042589	0.126612	-1.52866	0.0173758	0.676376	0.417556	-0.0240294	0.299294	-1.03795	0.0389335	0.122697	1.54464	0.0107169	0.759759	0.305894	0.0293097	0.152002	1.4325	-0.0279047	0.27568	-1.09057	0.0178595	0.635386	0.474329	-0.0134469	0.525169	-0.635397	0.0314017	0.200759	1.28009	0.0104021	0.750302	0.318343	0.0238324	0.224427	1.21484	NA	No_Assoc	0.119787	NA	No_Assoc	-1.01597	0.905691	No_Assoc	NA	NA	NA	NA	NA	NA	NA	NA	NA	NA	NA	NA	NA	NA	NA	NA	NA	NA
KPNA4	O00629	seq12698.72	IMA4	Importin subunit alpha-3		-0.0865391	0.00151148	-3.17981	-0.134368	1.93263e-05	-4.29198	-0.107126	1.83188e-07	-5.21564	-0.11487	1.78741e-05	-4.30733	-0.108355	0.000275133	-3.64988	-0.11196	1.66714e-08	-5.64341	-0.00624397	0.807428	-0.243799	-0.0355049	0.205333	-1.26729	-0.0195646	0.30067	-1.035	-0.00962507	0.678132	-0.415115	0.0212269	0.359162	0.917364	0.00583257	0.721757	0.356111	0.00403257	0.863764	0.171621	-0.0275415	0.277662	-1.08615	-0.010554	0.540299	-0.612361	-0.0152442	0.499165	-0.676011	0.0154751	0.474024	0.716205	0.000771262	0.960572	0.0494357	NA	No_Assoc	0.218205	NA	No_Assoc	-1.23071	NA	NA	NA	NA	NA	NA	NA	NA	NA	NA	NA	NA	NA	NA	NA	NA	NA	NA	NA	NA
TNFRSF21	O75509	seq5404.53	DR6	Tumor necrosis factor receptor superfamily member 21		0.3344	4.58294e-32	12.138	0.417217	3.00519e-50	15.729	0.377377	8.09826e-87	19.7495	0.516167	2.40375e-84	21.1031	0.562218	1.84168e-117	26.2675	0.542247	1.89904e-248	33.6647	-0.0631486	0.217443	-1.234	-0.00928077	0.874811	-0.157589	-0.0399737	0.300744	-1.03484	0.220507	1.75928e-06	4.80312	0.251815	1.68264e-07	5.2668	0.235526	1.14053e-12	7.11239	-0.0712443	0.129232	-1.51819	0.022921	0.665945	0.431842	-0.0299307	0.394576	-0.851348	0.22617	4.56028e-07	5.07191	0.229795	2.96307e-07	5.15922	0.227984	4.67112e-13	7.23454	NA	No_Assoc	-2.99251	NA	Increased	3.99292	3.57705	Increased	3.93436	Increased	-0.0362431	-0.185842	No_Assoc	No_Assoc	0.14863	No_Assoc	0.549774	-4.52186	3.35928	No assoc	Decreased	Increased	-0.496228	1.79017	No assoc	No assoc
APPL1	Q9UKG1	seq12825.18	DP13A	DCC-interacting protein 13-alpha		-0.0303202	0.302285	-1.03201	-0.167082	4.44983e-06	-4.61315	-0.0845968	0.000209195	-3.70765	-0.00868737	0.755189	-0.311879	-0.213335	4.35877e-10	-6.29982	-0.0912745	2.20649e-05	-4.2429	-0.0194562	0.466104	-0.729075	-0.0244509	0.45773	-0.742863	-0.0214372	0.301058	-1.03417	0.00306378	0.897278	0.129129	-0.0312582	0.248166	-1.15545	-0.0118586	0.506179	-0.664799	-0.0205556	0.400642	-0.840787	0.0170085	0.567954	0.571247	-0.00542822	0.77389	-0.28729	0.00373268	0.871085	0.162317	-0.0605366	0.0165351	-2.40074	-0.0254494	0.134191	-1.49778	NA	No_Assoc	-0.145784	NA	No_Assoc	6.18165	-1.47004	No_Assoc	NA	NA	NA	NA	NA	NA	NA	NA	NA	NA	NA	NA	NA	NA	NA	NA	NA	NA
ASGR2	P07307	seq9474.22	ASGR2	Asialoglycoprotein receptor 2		0.256607	1.26681e-19	9.22237	0.241393	2.10719e-14	7.75499	0.24985	2.08456e-33	12.0441	0.334706	1.70208e-34	12.6444	0.447683	1.95999e-57	17.0148	0.391535	9.6886e-98	20.9815	0.0405108	0.196555	1.29215	-0.103916	0.00293599	-2.9815	-0.0240838	0.30149	-1.03324	0.0657793	0.0206336	2.3177	0.118635	3.02163e-05	4.19058	0.0922737	4.1503e-06	4.60371	0.0130417	0.651644	0.451593	-0.109663	0.000485026	-3.50012	-0.0433224	0.0413339	-2.04017	0.0807356	0.00354052	2.92225	0.122603	3.45208e-06	4.66753	0.102726	6.80579e-08	5.39622	NA	No_Assoc	0.626908	NA	No_Assoc	0.507149	2.84339	Increased	1.4334	No_Assoc	-0.937021	-0.595913	No_Assoc	No_Assoc	NA	NA	NA	NA	NA	NA	NA	NA	NA	NA	NA	NA
SCARA5	Q6ZMJ2	seq10419.1	SCAR5	Scavenger receptor class A member 5		0.0405387	0.159794	1.40665	0.0650823	0.0346268	2.11544	0.0520098	0.0134057	2.47281	0.0526109	0.0655442	1.84323	0.0668547	0.0207579	2.31585	0.059652	0.00329302	2.93897	-0.0362373	0.180101	-1.34124	-0.00321024	0.905548	-0.118685	-0.0197424	0.301693	-1.03281	-0.0512398	0.036475	-2.09398	-0.0135025	0.541732	-0.610396	-0.0304732	0.0633073	-1.85703	-0.0486151	0.0496097	-1.96534	-0.00574045	0.813722	-0.235686	-0.026846	0.1219	-1.54685	-0.0446792	0.0608463	-1.87641	-0.0117837	0.567096	-0.572516	-0.0258516	0.0968721	-1.66021	NA	No_Assoc	0.835783	NA	No_Assoc	-0.580662	-1.21967	No_Assoc	NA	NA	-0.167514	-1.95678	No_Assoc	No_Assoc	-0.696669	No_Assoc	NA	NA	NA	NA	NA	NA	-1.07518	0.504537	No assoc	No assoc
DRG1	Q9Y295	seq17849.6	DRG1	Developmentally-regulated GTP-binding protein 1		0.0321523	0.244748	1.16378	-0.0530851	0.0867511	-1.71443	-0.00562883	0.784814	-0.273051	0.00465103	0.862119	0.173714	-0.0281848	0.334103	-0.966338	-0.010365	0.599229	-0.52551	-0.00480802	0.84987	-0.189326	-0.0349086	0.194875	-1.29714	-0.0189864	0.303973	-1.02795	-0.0433791	0.0549404	-1.92124	-0.00306023	0.889834	-0.138549	-0.0227766	0.149146	-1.44255	0.00158705	0.945637	0.0682007	-0.0276389	0.255488	-1.13776	-0.0123982	0.460635	-0.737801	-0.0468806	0.0324258	-2.14164	-0.00807674	0.694409	-0.392991	-0.0262566	0.0797042	-1.7524	NA	No_Assoc	0.681269	NA	No_Assoc	-0.185859	NA	NA	NA	NA	NA	NA	NA	NA	NA	NA	NA	NA	NA	NA	NA	NA	NA	NA	NA	NA
NRBP1	Q9UHY1	seq12616.45	NRBP	Nuclear receptor-binding protein		0.0947595	0.000509907	3.48512	0.228528	5.27962e-12	6.97774	0.149339	9.43092e-13	7.13857	0.229374	2.0046e-19	9.17184	0.320562	2.4795e-25	10.6739	0.266714	8.55968e-44	13.8784	-0.0395785	0.132282	-1.50621	0.0069397	0.828718	0.2164	-0.0208921	0.303999	-1.0279	0.0832358	0.000331076	3.60029	0.0586961	0.0262158	2.22615	0.0725695	2.98378e-05	4.1747	-0.0164742	0.498617	-0.676877	0.0317222	0.27475	1.09276	0.00342015	0.854501	0.183378	0.0715879	0.00163303	3.15727	0.0423588	0.0865309	1.7156	0.0582154	0.000490522	3.48588	NA	No_Assoc	1.67216	NA	Increased	3.60816	-0.140354	No_Assoc	NA	NA	NA	NA	NA	NA	NA	NA	NA	NA	NA	NA	NA	NA	NA	NA	NA	NA
SRY	Q05066	seq25957.5	SRY	Sex-determining region Y protein		0.0149666	0.581206	0.551776	-0.00747294	0.810466	-0.239885	0.00529033	0.795935	0.258611	0.0183543	0.489166	0.691851	0.00879	0.76533	0.298567	0.0140683	0.475331	0.713832	-0.018991	0.446109	-0.762172	-0.0186564	0.492308	-0.686884	-0.0188381	0.304901	-1.02598	-0.0235389	0.294467	-1.04884	-0.00510014	0.819165	-0.228676	-0.0142618	0.367312	-0.901519	-0.00922238	0.686759	-0.403356	-0.0309392	0.209191	-1.25657	-0.019278	0.249888	-1.15062	-0.0289001	0.185024	-1.32622	0.00300696	0.885669	0.143822	-0.0122864	0.415423	-0.814387	NA	No_Assoc	-0.099176	NA	No_Assoc	-0.0467374	NA	NA	NA	NA	NA	NA	NA	NA	NA	NA	NA	NA	NA	NA	NA	NA	NA	NA	NA	NA
APOE	P02649	seq2937.10	Apo E3	Apolipoprotein E (isoform E3)		-0.0861574	0.00179562	-3.12904	-0.219331	7.18463e-13	-7.26549	-0.146636	5.67859e-13	-7.20798	-0.137831	3.44551e-07	-5.1258	-0.142499	8.51627e-07	-4.95255	-0.140007	1.02928e-12	-7.12653	0.0329653	0.213545	1.24453	-0.0791268	0.0049698	-2.81491	-0.0197541	0.305501	-1.02471	0.0150688	0.529919	0.628311	0.0408867	0.0780427	1.76387	0.0284172	0.0882028	1.70496	0.0437497	0.0719094	1.80128	-0.066897	0.00840789	-2.64021	-0.00923462	0.598416	-0.52668	0.00952085	0.683245	0.408138	0.0323914	0.133888	1.5001	0.021838	0.168167	1.37812	Increased	No_Assoc	0.0240539	NA	No_Assoc	-0.111228	3.43117	Increased	3.01993	Increased	-7.27876	-1.96779	Decreased	No_Assoc	NA	NA	-0.195146	-3.8267	1.93064	No assoc	Decreased	No assoc	NA	NA	NA	NA
JPH1	Q9HDC5	seq6940.18	JPH1	Junctophilin-1		-0.0878637	0.00133573	-3.21582	-0.124421	4.76753e-05	-4.08367	-0.104158	3.04666e-07	-5.12054	-0.0756073	0.00484087	-2.82274	-0.0938585	0.00117563	-3.2536	-0.0840572	1.84905e-05	-4.28238	-0.00455858	0.859611	-0.176908	-0.0354896	0.192782	-1.30323	-0.0191704	0.305728	-1.02423	0.0314095	0.176159	1.35348	0.0241539	0.281737	1.07698	0.0276579	0.0863434	1.71501	0.00390832	0.868335	0.16581	-0.0400863	0.103888	-1.62771	-0.0171252	0.314571	-1.00568	0.0269863	0.231205	1.19788	0.0271595	0.195459	1.29542	0.0270791	0.0776696	1.76437	NA	No_Assoc	-0.458807	NA	No_Assoc	0.756646	NA	NA	NA	NA	NA	NA	NA	NA	NA	NA	NA	NA	NA	NA	NA	NA	NA	NA	NA	NA
TNFRSF9	Q07011	seq14025.18	4-1BB	Tumor necrosis factor receptor superfamily member 9		-0.0105953	0.701009	-0.384051	0.0340154	0.2515	1.14734	0.0101074	0.616757	0.500451	0.0805323	0.00293412	2.98069	0.0221287	0.428214	0.792556	0.0522899	0.00707807	2.69315	-0.0488938	0.0534787	-1.93295	0.0134376	0.604622	0.517921	-0.0185192	0.306545	-1.0225	0.0339047	0.139436	1.47888	-0.00471402	0.824824	-0.2214	0.0131702	0.398575	0.84417	-0.015915	0.49715	-0.679189	0.0511382	0.0295455	2.17911	0.0175613	0.289562	1.05908	0.0173878	0.439258	0.773706	-0.0308454	0.121478	-1.54985	-0.00964479	0.517422	-0.647325	NA	No_Assoc	0.0754514	NA	No_Assoc	1.0227	NA	NA	NA	NA	-1.25399	-1.63073	No_Assoc	No_Assoc	-1.84581	No_Assoc	NA	NA	NA	NA	NA	NA	-0.365364	2.20761	No assoc	No assoc
MOCOS	Q96EN8	seq24419.3	MOCOS	Molybdenum cofactor sulfurase		-0.0498308	0.0659572	-1.84041	-0.0641337	0.024475	-2.25285	-0.056624	0.0038998	-2.88616	-0.0245235	0.360928	-0.91395	-0.0145292	0.58868	-0.540917	-0.0195315	0.303535	-1.02888	-0.00940222	0.705946	-0.377398	-0.0265658	0.286494	-1.06639	-0.0179845	0.307289	-1.02093	0.0275959	0.226038	1.21126	0.0289975	0.156317	1.41859	0.0283724	0.0622099	1.8648	-0.0099438	0.663613	-0.43504	-0.0335023	0.136944	-1.48842	-0.0219041	0.17201	-1.36577	0.0274798	0.214927	1.2408	0.0337456	0.0767614	1.77156	0.0310813	0.0313812	2.15221	NA	No_Assoc	0.163353	NA	No_Assoc	-1.57647	NA	NA	NA	NA	NA	NA	NA	NA	NA	NA	NA	NA	NA	NA	NA	NA	NA	NA	NA	NA
ADAMTS1	Q9UHI8	seq3174.2	ATS1	A disintegrin and metalloproteinase with thrombospondin motifs 1		-0.239028	2.67016e-18	-8.86591	NA	NA	NA	-0.239028	7.58822e-19	-8.86591	-0.26501	3.89889e-23	-10.1135	NA	NA	NA	-0.26501	4.81145e-24	-10.1135	-0.0310496	0.307607	-1.02069	NA	NA	NA	-0.0310496	0.307401	-1.02069	0.0211519	0.442177	0.768777	NA	NA	NA	0.0211519	0.442026	0.768777	-0.0120786	0.6661	-0.431614	NA	NA	NA	-0.0120786	0.666022	-0.431614	0.0117261	0.661975	0.437296	NA	NA	NA	0.0117261	0.661897	0.437296	NA	NA	NA	NA	NA	NA	NA	NA	1.6572	No_Assoc	1.43685	-0.736468	No_Assoc	No_Assoc	NA	NA	2.2546	-2.10945	4.32722	No assoc	No assoc	Increased	NA	NA	NA	NA
CDHR1	Q96JP9	seq8372.29	CDHR1	Cadherin-related family member 1		-0.113248	3.51473e-05	-4.15296	-0.168935	1.9719e-08	-5.65764	-0.138572	5.90923e-12	-6.88182	-0.177089	3.93323e-11	-6.66862	-0.178711	2.80337e-10	-6.37027	-0.177856	2.91049e-20	-9.22221	0.00194189	0.941059	0.0739548	-0.0422127	0.122003	-1.54766	-0.0192967	0.307683	-1.0201	-0.0292065	0.219505	-1.22849	-0.0186144	0.408751	-0.826422	-0.0236246	0.148503	-1.44484	0.00534136	0.824689	0.221566	-0.0498995	0.0431266	-2.02493	-0.0216725	0.208519	-1.25765	-0.0310529	0.17974	-1.34235	-0.0134991	0.520511	-0.642773	-0.0214301	0.168145	-1.37819	NA	No_Assoc	-0.357401	NA	No_Assoc	-0.976963	NA	NA	NA	NA	NA	NA	NA	NA	NA	NA	NA	NA	NA	NA	NA	NA	NA	NA	NA	NA
KL	Q9UEF7	seq15384.15	KLOTHO	Klotho		-0.0648605	0.0216768	-2.29904	-0.0833699	0.0109266	-2.54952	-0.0727587	0.000658821	-3.40617	-0.0895005	0.00136503	-3.20961	-0.142052	6.77643e-06	-4.52317	-0.112667	6.54498e-08	-5.40323	-0.0149599	0.566375	-0.573562	-0.0249931	0.377894	-0.882155	-0.0195624	0.307986	-1.01946	-0.0218052	0.357854	-0.919824	-0.0691687	0.00419299	-2.86951	-0.0450919	0.00763331	-2.66787	-0.0216864	0.366199	-0.903967	-0.0344525	0.172268	-1.36588	-0.0277497	0.110413	-1.59634	-0.0177395	0.440919	-0.770905	-0.0626294	0.00536205	-2.79023	-0.0407427	0.0112234	-2.53566	NA	No_Assoc	0.133514	NA	No_Assoc	-1.21137	-1.72726	No_Assoc	NA	NA	NA	NA	NA	NA	NA	NA	NA	NA	NA	NA	NA	NA	NA	NA	NA	NA
ART5	Q96L15	seq23202.78	NAR5	Ecto-ADP-ribosyltransferase 5		0.124149	7.05229e-06	4.51195	0.0457653	0.133394	1.50201	0.0889396	1.32893e-05	4.35529	0.161279	2.53052e-09	6.00499	0.112257	9.74305e-05	3.91193	0.138389	1.69599e-12	7.05744	-0.00235182	0.930216	-0.0875913	-0.0364682	0.175896	-1.35442	-0.0193621	0.30849	-1.0184	-0.00473979	0.845231	-0.19525	0.013977	0.528838	0.629992	0.00545867	0.738896	0.333315	-0.018356	0.456419	-0.744999	-0.0486079	0.0456977	-2.00057	-0.0336933	0.0514669	-1.94757	0.00378153	0.87281	0.160125	0.0223546	0.280564	1.07961	0.0142823	0.358964	0.917342	NA	No_Assoc	-0.580084	NA	No_Assoc	1.86267	NA	NA	NA	NA	NA	NA	NA	NA	NA	NA	NA	NA	NA	NA	NA	NA	NA	NA	NA	NA
HTRA2	O43464	seq3317.33	HTRA2	Serine protease HTRA2, mitochondrial		0.362284	7.26479e-40	13.7094	0.425186	2.99159e-45	14.8068	0.391128	5.51394e-90	20.1145	0.507286	7.27165e-84	21.0227	0.585232	2.60907e-106	24.6172	0.54684	9.57359e-229	32.2903	0.00942352	0.872295	0.160778	-0.0930599	0.110924	-1.59539	-0.0420647	0.30896	-1.01741	0.155386	0.00362253	2.91502	0.120536	0.0120138	2.51608	0.136107	0.000133513	3.81989	0.00823442	0.878219	0.153259	-0.123523	0.0188452	-2.3522	-0.0591507	0.115247	-1.57504	0.155919	0.00267585	3.00899	0.141825	0.00148682	3.18559	0.14781	1.20242e-05	4.37715	NA	No_Assoc	0.408564	NA	Increased	5.07346	3.72539	Increased	NA	NA	0.340504	0.412039	No_Assoc	No_Assoc	NA	NA	NA	NA	NA	NA	NA	NA	NA	NA	NA	NA
RPP25L	Q8N5L8	seq24251.44	RP25L	Ribonuclease P protein subunit p25-like protein		-0.0707627	0.00902768	-2.61527	-0.140195	4.70228e-06	-4.6016	-0.101378	5.41292e-07	-5.01107	-0.111542	2.73195e-05	-4.21105	-0.121646	2.4621e-05	-4.23712	-0.116188	2.39903e-09	-5.96819	0.00500713	0.843458	0.197515	-0.0464182	0.0893727	-1.7003	-0.018804	0.311421	-1.01224	-0.0152314	0.507171	-0.663449	-6.13463e-05	0.997819	-0.00273362	-0.00747381	0.641418	-0.465717	0.0206643	0.37459	0.888242	-0.0350267	0.155589	-1.42109	-0.00557446	0.741783	-0.329494	-0.0236626	0.289488	-1.05972	-0.00821763	0.694155	-0.393331	-0.0154273	0.311902	-1.01124	NA	No_Assoc	-0.844737	NA	No_Assoc	-1.84989	NA	NA	NA	NA	NA	NA	NA	NA	NA	NA	NA	NA	NA	NA	NA	NA	NA	NA	NA	NA
NRIP3	Q9NQ35	seq18237.29	NRIP3	Nuclear receptor-interacting protein 3		0.000607291	0.982428	0.0220298	-0.0619289	0.051188	-1.9521	-0.0262972	0.206308	-1.26378	0.0471127	0.0824853	1.73789	-0.0206937	0.489443	-0.691435	0.016553	0.41002	0.823858	-0.0120534	0.633795	-0.476513	-0.0270852	0.328388	-0.977818	-0.0188887	0.3119	-1.01124	0.0290936	0.203937	1.2711	0.0198596	0.383843	0.8712	0.0244578	0.12996	1.51426	-0.00913098	0.694265	-0.393169	-0.0204978	0.412665	-0.819538	-0.0143938	0.397686	-0.845761	0.027228	0.22161	1.22289	0.0154007	0.469107	0.724195	0.021043	0.171204	1.36834	NA	No_Assoc	0.793953	NA	No_Assoc	1.09455	NA	NA	NA	NA	NA	NA	NA	NA	NA	NA	NA	NA	NA	NA	NA	NA	NA	NA	NA	NA
TARDBP	Q13148	seq12046.51	TADBP	TAR DNA-binding protein 43		-0.0508049	0.0644942	-1.85048	-0.110267	0.000392043	-3.55679	-0.0769414	0.000181525	-3.74343	-0.0675392	0.0125238	-2.50086	-0.105085	0.000303235	-3.62456	-0.084982	1.70457e-05	-4.30044	-0.00450488	0.859468	-0.17709	-0.0354174	0.195864	-1.29425	-0.0188346	0.312066	-1.0109	-0.0046702	0.839327	-0.202799	-0.0125857	0.574137	-0.562146	-0.00873947	0.586149	-0.544425	-0.00258326	0.911796	-0.110797	-0.0231232	0.349455	-0.936066	-0.0122603	0.469629	-0.723082	-0.00544052	0.807794	-0.243328	-0.0214609	0.302157	-1.03233	-0.0140329	0.356678	-0.921714	NA	No_Assoc	-0.100639	NA	No_Assoc	-2.97493	NA	NA	NA	NA	NA	NA	NA	NA	NA	NA	NA	NA	NA	NA	NA	NA	NA	NA	NA	NA
BTN2A2	Q8WVV5	seq22586.24	BT2A2	Butyrophilin subfamily 2 member A2		0.171431	4.18893e-10	6.29968	0.270549	1.45211e-20	9.49265	0.218699	1.10067e-28	11.1117	0.298095	6.65155e-30	11.6768	0.302102	1.37544e-28	11.4263	0.300028	5.38715e-60	16.337	-0.0593256	0.0491541	-1.96927	0.0179102	0.563825	0.577353	-0.0218387	0.312255	-1.0105	0.0342534	0.206579	1.26372	-0.0323286	0.205086	-1.26798	-0.0010725	0.953948	-0.0577503	-0.055997	0.0431443	-2.02449	0.0210256	0.452164	0.752094	-0.0178959	0.362739	-0.910159	0.0322634	0.22126	1.22383	-0.0344559	0.147128	-1.45083	-0.00456646	0.795793	-0.258796	NA	No_Assoc	-0.346697	NA	No_Assoc	1.9179	2.99529	Increased	NA	NA	NA	NA	NA	NA	NA	NA	NA	NA	NA	NA	NA	NA	NA	NA	NA	NA
SRXN1	Q9BYN0	seq14268.4	SRXN1	Sulfiredoxin-1		0.269916	5.6041e-21	9.57541	0.308855	5.06185e-23	10.1146	0.287832	6.64228e-44	13.8966	0.337684	1.68315e-35	12.851	0.461871	6.21748e-59	17.2444	0.398591	3.29702e-100	21.25	-0.0136989	0.701302	-0.383656	-0.0394427	0.290294	-1.05801	-0.0260159	0.313026	-1.00889	-0.0198651	0.529174	-0.629452	0.0730554	0.0173935	2.38204	0.027924	0.204228	1.2696	-0.0224952	0.493669	-0.684696	0.00105044	0.975167	0.0311364	-0.0110344	0.63921	-0.468804	-0.0149537	0.627479	-0.485405	0.04491	0.117416	1.567	0.0171364	0.414124	0.816658	NA	No_Assoc	-0.861631	NA	No_Assoc	1.92926	1.88715	No_Assoc	NA	NA	NA	NA	NA	NA	NA	NA	NA	NA	NA	NA	NA	NA	NA	NA	NA	NA
IL10RA	Q13651	seq10344.334	IL-10 Ra	Interleukin-10 receptor subunit alpha		-0.0918186	0.0007081	-3.39523	-0.107454	0.120328	-1.5603	-0.0939076	0.00019102	-3.73061	-0.107518	5.64989e-05	-4.04144	-0.158277	0.00632117	-2.76086	-0.116512	1.37841e-06	-4.8281	-0.0272862	0.279207	-1.08259	-0.000871535	0.988628	-0.0142721	-0.0234413	0.314343	-1.00615	-0.0225655	0.323992	-0.986695	-0.0450558	0.318625	-0.999885	-0.0271721	0.182733	-1.33239	-0.0120987	0.601384	-0.52255	-0.0292296	0.580849	-0.553095	-0.0148574	0.483564	-0.700582	-0.0305151	0.170404	-1.37173	-0.0287622	0.49079	-0.690392	-0.0301262	0.124729	-1.53523	NA	NA	NA	NA	NA	NA	0.243011	No_Assoc	NA	NA	NA	NA	NA	NA	NA	NA	NA	NA	NA	NA	NA	NA	NA	NA	NA	NA
RIPK1	Q13546	seq22549.73	RIP	RIP		-0.0663985	0.0160691	-2.41082	NA	NA	NA	-0.0663985	0.0159168	-2.41082	-0.0341321	0.204323	-1.27003	NA	NA	NA	-0.0341321	0.204073	-1.27003	-0.025469	0.314855	-1.00552	NA	NA	NA	-0.025469	0.314647	-1.00552	0.0179863	0.430197	0.789127	NA	NA	NA	0.0179863	0.430038	0.789127	-0.0221093	0.340455	-0.953655	NA	NA	NA	-0.0221093	0.340258	-0.953655	0.0161625	0.465212	0.73053	NA	NA	NA	0.0161625	0.465066	0.73053	NA	NA	NA	NA	NA	NA	NA	NA	NA	NA	NA	NA	NA	NA	NA	NA	NA	NA	NA	NA	NA	NA	NA	NA	NA	NA
LRFN3	Q9BTN0	seq21691.27	LRFN3	Leucine-rich repeat and fibronectin type-III domain-containing protein 3		-0.039039	0.164366	-1.39139	-0.140332	3.24312e-05	-4.17387	-0.0806216	0.000182164	-3.74255	-0.0462002	0.0954028	-1.66889	-0.137337	1.59288e-05	-4.33572	-0.0856664	3.96039e-05	-4.10978	0.00960839	0.710571	0.371178	-0.0589781	0.0495997	-1.96569	-0.0196592	0.315844	-1.00304	0.0155614	0.50851	0.66136	-0.0313379	0.201873	-1.27704	-0.00690314	0.684406	-0.406458	0.020875	0.380278	0.877713	-0.056781	0.0359628	-2.10008	-0.0130008	0.4666	-0.728023	0.00960451	0.67477	0.419714	-0.032898	0.150758	-1.43792	-0.011651	0.471457	-0.720111	NA	No_Assoc	-1.08072	NA	No_Assoc	-4.26985	NA	NA	NA	NA	NA	NA	NA	NA	NA	NA	NA	NA	NA	NA	NA	NA	NA	NA	NA	NA
NOVA1	P51513	seq12557.18	NOVA1	RNA-binding protein Nova-1		0.122234	1.26367e-05	4.38524	0.175547	9.04734e-09	5.79541	0.146679	8.60171e-13	7.15121	0.26471	2.47565e-23	10.1702	0.192911	9.00323e-12	6.90093	0.231369	6.03567e-34	12.1458	-0.0553639	0.0501216	-1.96098	0.0153708	0.58647	0.544131	-0.020016	0.316175	-1.00235	0.0691693	0.00641002	2.73102	0.000135083	0.995337	0.00584597	0.0314943	0.0650397	1.84499	-0.0636432	0.0143749	-2.45147	0.00782721	0.75829	0.30781	-0.0271675	0.134784	-1.4955	0.0735766	0.0028739	2.98732	0.00536142	0.803179	0.2493	0.0348713	0.031349	2.15261	NA	No_Assoc	1.21377	NA	No_Assoc	3.23716	-0.389174	No_Assoc	NA	NA	NA	NA	NA	NA	NA	NA	NA	NA	NA	NA	NA	NA	NA	NA	NA	NA
TNF	P01375	seq5936.53	TNF-a	Tumor necrosis factor		-0.0460508	0.0887542	-1.70339	-0.0535343	0.0697922	-1.8151	-0.0494676	0.0130587	-2.48216	-0.0507539	0.0557498	-1.91485	-0.0960816	0.000531969	-3.47479	-0.0724593	0.000152556	-3.78687	-0.0217717	0.379581	-0.878995	-0.0137099	0.595705	-0.530749	-0.01791	0.316445	-1.00179	-0.0181741	0.417374	-0.811267	-0.0415576	0.0503597	-1.95915	-0.0305034	0.0476598	-1.98039	-0.0397089	0.0815452	-1.74327	-0.0210387	0.365925	-0.904524	-0.0305688	0.0603311	-1.87837	-0.00910584	0.676614	-0.417192	-0.0366457	0.0637472	-1.85591	-0.024251	0.0976858	-1.65618	NA	No_Assoc	0.2427	NA	No_Assoc	-1.59245	NA	NA	NA	NA	NA	NA	NA	NA	NA	NA	NA	NA	NA	NA	NA	NA	NA	NA	NA	NA
BCL6	P41182	seq13640.5	BCL6	B-cell lymphoma 6 protein		0.0306525	0.271249	1.1007	0.0602243	0.0426332	2.02974	0.0445022	0.0284054	2.19164	0.0482107	0.0791755	1.757	0.0396965	0.157272	1.41531	0.044047	0.0247247	2.24568	-0.0281879	0.274212	-1.09392	-0.00826024	0.753833	-0.313671	-0.0184407	0.316703	-1.00126	-0.0277467	0.236416	-1.1846	-0.0444926	0.0402527	-2.0537	-0.0367717	0.0207761	-2.31203	-0.0485598	0.0402852	-2.05308	-0.0149465	0.52846	-0.630569	-0.0317893	0.0576031	-1.89871	-0.0165887	0.467353	-0.727027	-0.039954	0.0477316	-1.98208	-0.0297118	0.0492075	-1.96679	NA	No_Assoc	0.0896081	NA	No_Assoc	-0.885709	0.850771	No_Assoc	NA	NA	NA	NA	NA	NA	NA	NA	NA	NA	NA	NA	NA	NA	NA	NA	NA	NA
NECTIN1	Q15223	seq20584.4	nectin-1 gamma:ECD	Nectin-1, isoform gamma:Extracellular domain		0.376846	2.91889e-42	14.1675	0.416255	1.75363e-49	15.5868	0.396472	2.97825e-98	21.0375	0.505698	1.04345e-83	21.0021	0.568227	6.48402e-116	26.0271	0.540015	2.01036e-244	33.3885	-0.00374673	0.95468	-0.0568427	-0.0954861	0.165977	-1.38621	-0.0475968	0.31758	-0.999443	0.141323	0.0177721	2.3736	0.162448	0.00414923	2.87285	0.15243	0.000201072	3.71767	-0.030209	0.617858	-0.499019	-0.11678	0.0601544	-1.88168	-0.072418	0.094698	-1.67112	0.156913	0.00681269	2.71056	0.177372	0.000759824	3.3769	0.168134	1.54428e-05	4.32228	NA	No_Assoc	-3.01511	NA	Increased	3.87333	3.4426	Increased	3.8386	Increased	1.04171	-1.65936	No_Assoc	No_Assoc	NA	NA	-0.146422	-3.73619	1.9459	No assoc	Decreased	No assoc	NA	NA	NA	NA
REM1	O75628	seq24665.48	REM1	GTP-binding protein REM 1		-0.0407936	0.141441	-1.47142	-0.0480703	0.106756	-1.61432	-0.0441724	0.029484	-2.17695	-0.0422949	0.118233	-1.56336	-0.0278901	0.321967	-0.990889	-0.0353775	0.0697113	-1.81378	-0.00999688	0.694242	-0.3932	-0.0265861	0.305537	-1.02513	-0.0181268	0.318072	-0.998428	-0.00188235	0.934433	-0.0822857	-0.00338336	0.874409	-0.1581	-0.00268282	0.863697	-0.17167	-0.00397312	0.864909	-0.170166	-0.015111	0.518851	-0.645336	-0.00952607	0.564505	-0.576163	-0.00487961	0.826496	-0.219246	-0.0113796	0.568436	-0.570537	-0.00848448	0.56786	-0.571207	NA	No_Assoc	1.37784	NA	No_Assoc	2.12038	NA	NA	NA	NA	NA	NA	NA	NA	NA	NA	NA	NA	NA	NA	NA	NA	NA	NA	NA	NA
AKR1C3	P42330	seq17377.1	Aldose reductase-like C3	Aldo-keto reductase family 1 member C3		-0.158895	1.36498e-08	-5.71851	-0.121801	5.60288e-05	-4.04579	-0.141832	3.75214e-12	-6.94622	-0.123863	7.83846e-06	-4.48977	-0.154489	3.96932e-08	-5.53387	-0.138994	1.40786e-12	-7.08328	-0.0447653	0.097836	-1.65677	0.00711417	0.794948	0.259958	-0.0191566	0.319092	-0.996325	0.0367857	0.133396	1.5019	0.00462022	0.835926	0.20716	0.0192009	0.244276	1.16436	-0.0410255	0.0979111	-1.6564	0.00869649	0.724305	0.352808	-0.0160453	0.358424	-0.918372	0.0348043	0.144631	1.45975	0.00353268	0.865088	0.169943	0.0170377	0.276867	1.08738	NA	No_Assoc	-0.302613	NA	No_Assoc	-0.45846	-0.363575	No_Assoc	NA	NA	NA	NA	NA	NA	NA	NA	NA	NA	NA	NA	NA	NA	NA	NA	NA	NA
RRM2B	Q7LG56	seq8925.25	RIR2B	Ribonucleoside-diphosphate reductase subunit M2 B		0.0448235	0.103575	1.62901	0.19109	7.18473e-09	5.83591	0.105362	5.68472e-07	5.00163	0.168432	3.17199e-10	6.34372	0.344396	1.39356e-29	11.661	0.247081	6.29173e-36	12.5136	-0.0182504	0.473518	-0.716994	-0.0217762	0.485854	-0.697174	-0.0196574	0.319138	-0.99623	0.091857	6.47403e-05	4.00907	0.110851	1.68776e-05	4.32351	0.100291	4.35046e-09	5.87029	-0.0144757	0.535142	-0.620357	-0.00357595	0.899335	-0.126533	-0.0100572	0.576209	-0.55893	0.0896525	6.08158e-05	4.02404	0.0979397	4.34989e-05	4.10609	0.0935139	9.27087e-09	5.74356	NA	No_Assoc	-0.141529	NA	No_Assoc	0.739379	1.0152	No_Assoc	NA	NA	NA	NA	NA	NA	NA	NA	NA	NA	NA	NA	NA	NA	NA	NA	NA	NA
CCDC134	Q9H6E4	seq5587.3	CC134	Coiled-coil domain-containing protein 134		-0.0928892	0.000740619	-3.38279	-0.0564579	0.0634059	-1.85829	-0.0765095	0.00017287	-3.75568	-0.0597461	0.0274854	-2.20724	-0.0883915	0.00200265	-3.09759	-0.0733134	0.000189087	-3.73317	-0.0356332	0.163005	-1.39589	0.000540082	0.983886	0.0202023	-0.0183812	0.319438	-0.995613	0.018075	0.433659	0.78321	-0.0144262	0.507932	-0.662289	0.000886405	0.955376	0.0559575	-0.0243651	0.299013	-1.039	-0.00681936	0.777409	-0.28277	-0.0158378	0.346178	-0.942029	0.0118022	0.599075	0.525872	-0.00933961	0.645001	-0.460852	0.000156365	0.991705	0.0103958	NA	No_Assoc	-1.4181	NA	No_Assoc	1.34933	3.79624	Increased	NA	NA	NA	NA	NA	NA	NA	NA	NA	NA	NA	NA	NA	NA	NA	NA	NA	NA
CDK2|CCNA2	P24941|P20248	seq3357.67	CDK2/cyclin A	Cyclin-dependent kinase 2:Cyclin-A2 complex		-0.0316275	0.261678	-1.12297	-0.0970421	0.000840539	-3.34867	-0.0634021	0.00169433	-3.13916	-0.00859065	0.753298	-0.314367	-0.103271	0.000156507	-3.79418	-0.0561192	0.00361349	-2.91007	-0.0159151	0.537022	-0.617503	-0.0202996	0.430604	-0.788462	-0.0181097	0.32011	-0.994232	0.0127268	0.580049	0.553465	-0.0087337	0.680074	-0.412476	0.0011133	0.94302	0.0714745	-0.010075	0.670201	-0.425978	-0.0307451	0.185841	-1.32385	-0.0205985	0.213848	-1.24305	0.0100272	0.65329	0.44931	-0.0013695	0.944646	-0.0694479	0.00362742	0.80609	0.245473	NA	No_Assoc	-0.381857	NA	No_Assoc	-0.439571	NA	NA	NA	NA	NA	NA	NA	NA	NA	NA	NA	NA	NA	NA	NA	NA	NA	NA	NA	NA
DKKL1	Q9UK85	seq16309.30	Soggy-1	Dickkopf-like protein 1		-0.0760829	0.00582892	-2.76228	-0.11312	0.000290999	-3.63535	-0.0923538	7.53803e-06	-4.4779	-0.0738753	0.00726102	-2.6893	-0.170066	6.13958e-09	-5.86117	-0.119341	2.19752e-09	-5.98249	-0.0274298	0.281783	-1.07682	-0.00822791	0.768178	-0.294835	-0.0187025	0.320183	-0.994081	-0.00838187	0.719907	-0.358669	-0.0404243	0.0783828	-1.76187	-0.0246974	0.131427	-1.5085	-0.0291	0.212444	-1.24755	0.00178535	0.94349	0.0709016	-0.0148367	0.385922	-0.867037	-0.00740694	0.744234	-0.326328	-0.0474236	0.026648	-2.21978	-0.0286254	0.0657607	-1.84005	NA	No_Assoc	1.00447	NA	No_Assoc	0.826642	0.152297	No_Assoc	NA	NA	1.87998	-1.60645	No_Assoc	No_Assoc	NA	NA	NA	NA	NA	NA	NA	NA	NA	NA	NA	NA
FJX1	Q86VR8	seq7921.65	FJX1	Four-jointed box protein 1		0.0875556	0.00151733	3.17868	0.147511	2.3418e-05	4.24839	0.110713	2.88847e-07	5.13058	0.0666432	0.0146533	2.44439	0.178772	5.30754e-08	5.48009	0.112755	7.05166e-08	5.38985	-0.0252077	0.341442	-0.9517	-0.013021	0.681627	-0.410357	-0.0202032	0.320429	-0.993576	-0.0889013	0.000201364	-3.72888	-0.0214023	0.412114	-0.820504	-0.0581782	0.000946505	-3.30596	-0.0203847	0.402249	-0.83791	-0.0279115	0.330741	-0.973072	-0.0235338	0.204644	-1.26843	-0.0916254	8.11801e-05	-3.95462	-0.0113644	0.640982	-0.466461	-0.0535093	0.001437	-3.18711	NA	No_Assoc	1.72521	NA	No_Assoc	1.08848	1.18785	No_Assoc	2.9449	Increased	NA	NA	NA	NA	NA	NA	NA	NA	NA	NA	NA	NA	NA	NA	NA	NA
IDUA	P35475	seq3169.70	IDUA	Alpha-L-iduronidase		0.0265537	0.345343	0.944032	0.0390092	0.208788	1.25767	0.0321744	0.122548	1.54417	-0.0110441	0.689855	-0.399148	0.0480038	0.108328	1.60711	0.016225	0.424103	0.799323	-0.0194321	0.455769	-0.746075	-0.0176583	0.511349	-0.656963	-0.0185731	0.320726	-0.992966	-0.0746419	0.00152136	-3.17794	-0.0203785	0.373018	-0.891215	-0.0467827	0.00429846	-2.85539	-0.00963142	0.68749	-0.402362	-0.023102	0.335517	-0.963503	-0.0163555	0.334304	-0.965482	-0.0798689	0.000482059	-3.50022	-0.0165912	0.436349	-0.778672	-0.0460654	0.00309655	-2.95799	NA	No_Assoc	0.561061	NA	No_Assoc	-0.652046	-0.406666	No_Assoc	0.987628	No_Assoc	-0.34021	-0.802928	No_Assoc	No_Assoc	NA	NA	NA	NA	NA	NA	NA	NA	5.38715	1.20547	Increased	No assoc
GATAD1	Q8WUU5	seq22154.37	GATD1	GATA zinc finger domain-containing protein 1		0.123831	7.726e-06	4.49227	0.16809	5.4738e-07	5.03996	0.141795	2.498e-11	6.67348	0.132258	1.45054e-06	4.84232	0.245757	6.6267e-15	7.90643	0.18171	8.26415e-19	8.8564	-0.00897373	0.739273	-0.332893	-0.0362278	0.254404	-1.14034	-0.0203822	0.321383	-0.99162	-0.0438306	0.0749329	-1.78243	-0.00500103	0.848974	-0.190475	-0.0256861	0.152386	-1.43115	-0.0354615	0.152243	-1.43257	-0.0258546	0.367546	-0.901469	-0.0313602	0.0942289	-1.6735	-0.0297878	0.214655	-1.24153	-0.0123196	0.614348	-0.504027	-0.0212157	0.215317	-1.23908	NA	No_Assoc	-0.143952	NA	No_Assoc	-1.10802	3.6019	Increased	NA	NA	NA	NA	NA	NA	NA	NA	NA	NA	NA	NA	NA	NA	NA	NA	NA	NA
CD209	Q9NNX6	seq22576.2	DC-SIGN	CD209 antigen		0.139578	1.97511e-07	5.23275	0.176321	1.0304e-08	5.77211	0.155474	1.00924e-14	7.73809	0.28112	1.2925e-27	11.1714	0.270124	2.29867e-20	9.44169	0.276324	1.97267e-48	14.6241	-0.026747	0.329064	-0.976407	-0.0118104	0.677809	-0.415572	-0.0195533	0.321489	-0.991402	0.0884492	0.000348393	3.5869	0.0554572	0.0226474	2.28273	0.0717075	3.42084e-05	4.14347	-0.0229871	0.360457	-0.914854	-0.0062632	0.805777	-0.245941	-0.0147375	0.409961	-0.823963	0.0863386	0.000336342	3.5962	0.0520109	0.02191	2.29538	0.068183	3.50882e-05	4.13765	NA	No_Assoc	-0.043665	NA	No_Assoc	3.06551	4.36966	Increased	NA	NA	1.67608	-2.76905	No_Assoc	Decreased	NA	NA	NA	NA	NA	NA	NA	NA	-0.661834	2.54159	No assoc	Increased
KIR2DS4	P43632	seq17152.10	KI2S4	Killer cell immunoglobulin-like receptor 2DS4		-0.116367	2.07095e-05	-4.27415	-0.0889643	0.00353308	-2.92373	-0.104183	2.82454e-07	-5.13479	-0.118244	1.0785e-05	-4.41958	-0.0900269	0.00159093	-3.16585	-0.104995	7.1156e-08	-5.38823	-0.027887	0.280471	-1.07975	-0.00824405	0.759408	-0.306339	-0.0184692	0.321613	-0.991149	-0.00133672	0.954407	-0.0571854	0.0115635	0.599116	0.525833	0.0055067	0.730994	0.343804	-0.0282111	0.234519	-1.1894	-0.00876607	0.718552	-0.360492	-0.0187307	0.26996	-1.10315	-0.0018721	0.934469	-0.0822403	0.0119402	0.559998	0.583033	0.00576164	0.705107	0.378436	NA	No_Assoc	0.496339	NA	No_Assoc	-3.86288	NA	NA	NA	NA	NA	NA	NA	NA	NA	NA	NA	NA	NA	NA	NA	NA	NA	NA	NA	NA
GIP	P09681	seq5755.29	GIP	Gastric inhibitory polypeptide		0.0135998	0.618918	0.497515	0.0232908	0.435054	0.780872	0.0180238	0.371121	0.894375	0.0845275	0.00178657	3.13069	0.0325464	0.248961	1.15352	0.0596805	0.00221767	3.05942	-0.0363045	0.149699	-1.44154	0.00176661	0.946013	0.0677305	-0.0179358	0.322186	-0.989975	0.0192912	0.40143	0.839372	0.00426288	0.843039	0.198057	0.0112848	0.472561	0.718318	-0.0314564	0.173959	-1.36041	0.00580558	0.805044	0.246888	-0.0131389	0.425499	-0.796917	0.0168074	0.452606	0.751327	0.00153934	0.938775	0.0768287	0.00833548	0.576505	0.558497	NA	No_Assoc	-1.02523	NA	No_Assoc	-1.23181	0.566461	No_Assoc	NA	NA	NA	NA	NA	NA	NA	NA	NA	NA	NA	NA	NA	NA	NA	NA	NA	NA
MMP20	O60882	seq6374.7	MMP20	Matrix metalloproteinase-20		-0.0245731	0.371165	-0.894633	-0.0823848	0.00697588	-2.70328	-0.0504852	0.0133473	-2.47437	-0.0359658	0.173284	-1.36255	-0.0988074	0.000572673	-3.45472	-0.0648716	0.000824801	-3.34433	-0.00838599	0.738592	-0.333797	-0.0292028	0.275796	-1.09038	-0.0181296	0.322449	-0.989437	-0.0132457	0.552515	-0.594166	-0.0323769	0.140552	-1.47485	-0.0229584	0.142169	-1.46776	-0.00802156	0.72785	-0.34807	-0.0236477	0.328117	-0.978371	-0.0154626	0.353898	-0.927056	-0.0136493	0.528626	-0.630291	-0.036253	0.0762696	-1.77451	-0.0256089	0.0848379	-1.72328	NA	No_Assoc	0.0790544	NA	No_Assoc	-0.0634462	NA	NA	NA	NA	NA	NA	NA	NA	NA	NA	NA	NA	NA	NA	NA	NA	NA	NA	NA	NA
CSF2RA	P15509	seq10438.19	CSF2R	Granulocyte-macrophage colony-stimulating factor receptor subunit alpha		0.0896935	0.000942563	3.31531	0.118764	4.09976e-05	4.11906	0.103304	1.63951e-07	5.23616	0.161035	1.24478e-09	6.12229	0.179636	3.41581e-11	6.69815	0.170155	1.29208e-19	9.06104	0.00268093	0.916331	0.105078	-0.0412952	0.123339	-1.54214	-0.0182447	0.323292	-0.987715	0.0527333	0.0222943	2.28828	-0.0142683	0.517454	-0.647493	0.017734	0.265503	1.11348	-0.0106253	0.650372	-0.453359	-0.0352505	0.144234	-1.46129	-0.0225827	0.179129	-1.34344	0.0606441	0.00693177	2.70477	-0.0185037	0.367077	-0.902351	0.0175463	0.246226	1.15956	NA	No_Assoc	1.32276	NA	No_Assoc	-0.271174	0.135885	No_Assoc	2.33879	Increased	0.268015	0.818088	No_Assoc	No_Assoc	NA	NA	NA	NA	NA	NA	NA	NA	0.263024	3.21525	No assoc	Increased
MAPT	P10636	seq5854.60	tau	Microtubule-associated protein tau		-0.105681	0.000115451	-3.8684	-0.0998714	0.00125329	-3.23513	-0.10313	4.63328e-07	-5.04091	-0.0869598	0.00118445	-3.25041	-0.162145	2.3693e-08	-5.62504	-0.121753	5.33293e-10	-6.20898	-0.0358928	0.159062	-1.40912	0.00190751	0.9448	0.0692544	-0.0184675	0.323388	-0.98752	0.00300065	0.896438	0.130191	-0.0393706	0.0820121	-1.74079	-0.0185854	0.249603	-1.15132	-0.0278488	0.234825	-1.18862	0.00446249	0.857532	0.179561	-0.0126445	0.458266	-0.741704	-0.0011885	0.957744	-0.0529963	-0.0411806	0.0507782	-1.95558	-0.0224416	0.143773	-1.46188	NA	No_Assoc	-0.172429	NA	No_Assoc	-1.24659	NA	NA	12.7763	Increased	8.96635	6.66738	Increased	Increased	7.63515	Increased	10.3483	-0.00241356	14.293	Increased	No assoc	Increased	NA	NA	NA	NA
SET	Q01105	seq5364.7	SET	Protein SET		0.131743	3.73738e-06	4.64711	0.213941	1.21469e-10	6.50217	0.166765	8.17815e-15	7.76479	0.228768	9.9934e-17	8.42723	0.289967	6.39538e-21	9.58292	0.256059	8.43405e-37	12.6722	-0.033229	0.243517	-1.16682	-0.0055037	0.86297	-0.172636	-0.0209241	0.324528	-0.985197	0.0282721	0.271045	1.10117	0.023846	0.36271	0.910607	0.0261028	0.154504	1.4238	-0.0235722	0.367709	-0.901115	-0.00917827	0.749485	-0.319402	-0.0170494	0.378115	-0.881374	0.0234078	0.349034	0.936833	0.026474	0.277711	1.08604	0.0249787	0.152265	1.43158	NA	No_Assoc	0.764084	NA	Increased	4.128	3.74578	Increased	NA	NA	NA	NA	NA	NA	NA	NA	NA	NA	NA	NA	NA	NA	NA	NA	NA	NA
HAVCR1	Q96D42	seq9021.1	TIM-1	Hepatitis A virus cellular receptor 1		-0.0669763	0.0139767	-2.46149	-0.0351736	0.239683	-1.17644	-0.0525689	0.00899378	-2.61229	-0.0597562	0.0248697	-2.24626	-0.0530536	0.059148	-1.88913	-0.0565863	0.00339047	-2.92992	-0.0316313	0.206277	-1.26456	-0.00270054	0.917553	-0.103541	-0.0177704	0.324948	-0.984341	-0.0131442	0.560423	-0.582377	-0.013967	0.514564	-0.651968	-0.013577	0.382227	-0.8738	-0.0280791	0.221715	-1.22262	-0.0200667	0.393722	-0.853239	-0.024168	0.141331	-1.47085	-0.0151583	0.48991	-0.690667	-0.00193461	0.922832	-0.0968899	-0.0079231	0.591647	-0.536452	NA	No_Assoc	0.327724	NA	No_Assoc	-2.35224	NA	NA	NA	NA	NA	NA	NA	NA	NA	NA	NA	NA	NA	NA	NA	NA	-1.74471	0.685946	No assoc	No assoc
GIPC2	Q8TF65	seq20921.1	GIPC2	PDZ domain-containing protein GIPC2		-0.0470963	0.0891576	-1.70125	-0.0849406	0.0068204	-2.71083	-0.0636866	0.00214212	-3.06979	-0.00654373	0.810485	-0.239854	-0.087201	0.0033278	-2.94241	-0.0435427	0.030058	-2.16933	-0.0210411	0.409265	-0.825481	-0.0154191	0.578387	-0.555916	-0.018467	0.325133	-0.983965	0.0306163	0.184766	1.327	0.00114274	0.960039	0.0501161	0.0157061	0.332827	0.968435	-0.0204248	0.382504	-0.873617	-0.022357	0.371022	-0.894946	-0.021327	0.211527	-1.24938	0.0302572	0.177702	1.34867	0.00605976	0.774948	0.285982	0.0174681	0.256813	1.13396	NA	No_Assoc	-0.16389	NA	No_Assoc	-0.0364323	0.677521	No_Assoc	NA	NA	NA	NA	NA	NA	NA	NA	NA	NA	NA	NA	NA	NA	NA	NA	NA	NA
SERPINA12	Q8IW75	seq6551.94	Vaspin	Serpin A12		-0.124713	8.35708e-06	-4.47576	-0.136902	6.22219e-06	-4.5425	-0.13033	1.88868e-10	-6.37013	-0.10144	0.000178402	-3.75987	-0.116016	5.29429e-05	-4.05947	-0.108309	3.37612e-08	-5.52072	-0.02002	0.450442	-0.754933	-0.0174566	0.526051	-0.634265	-0.0187859	0.32525	-0.983726	0.0315769	0.183331	1.33136	0.0396482	0.0787335	1.75986	0.0358198	0.0283157	2.19288	0.00722191	0.766694	0.296771	0.00334615	0.893343	0.134109	0.00533247	0.759535	0.306092	0.0168491	0.465464	0.73012	0.024806	0.240803	1.17367	0.0211764	0.174258	1.35865	NA	No_Assoc	-1.185	NA	No_Assoc	-0.951091	NA	NA	NA	NA	-0.716403	0.335528	No_Assoc	No_Assoc	NA	NA	NA	NA	NA	NA	NA	NA	NA	NA	NA	NA
CRYGA	P11844	seq24449.11	CRGA	Gamma-crystallin A		-0.0942269	0.000625641	-3.42935	-0.0976127	0.00182371	-3.12545	-0.0957041	3.4975e-06	-4.63921	-0.125881	3.21152e-06	-4.67898	-0.0675898	0.0223955	-2.28695	-0.0994666	5.74582e-07	-4.99957	-0.0104672	0.684866	-0.405932	-0.027783	0.315061	-1.00514	-0.0185245	0.325868	-0.982471	-0.019054	0.4135	-0.818037	0.0190723	0.401465	0.839349	0.000481055	0.976405	0.029576	-0.0149967	0.52668	-0.633268	-0.0310407	0.214438	-1.24221	-0.0225881	0.188804	-1.31412	-0.0165658	0.464136	-0.73229	0.0214831	0.310811	1.01401	0.00370425	0.810682	0.239547	NA	No_Assoc	0.385129	NA	No_Assoc	-0.701361	NA	NA	NA	NA	NA	NA	NA	NA	NA	NA	NA	NA	NA	NA	NA	NA	NA	NA	NA	NA
TRAF4	Q9BUZ4	seq13041.47	TRAF4	TNF receptor-associated factor 4		-0.0755991	0.00642076	-2.73025	-0.011096	0.709737	-0.37231	-0.0457159	0.02422	-2.25362	-0.0146411	0.591546	-0.53674	-0.0106057	0.706678	-0.376423	-0.0126887	0.517339	-0.647453	-0.0436459	0.0865946	-1.71505	0.00892252	0.730588	0.344435	-0.0178284	0.326069	-0.982063	0.0269256	0.242728	1.16877	0.0155369	0.467026	0.727591	0.0207999	0.184131	1.32814	-0.0509822	0.029328	-2.18167	0.0121748	0.60146	0.522462	-0.0193149	0.241782	-1.17054	0.0316987	0.157307	1.41507	0.0132525	0.504483	0.667683	0.0213653	0.150383	1.43818	NA	No_Assoc	1.00322	NA	No_Assoc	-0.0890267	NA	NA	NA	NA	NA	NA	NA	NA	NA	NA	NA	NA	NA	NA	NA	NA	NA	NA	NA	NA
YIPF6	Q96EC8	seq9984.12	YIPF6	Protein YIPF6		-0.113694	2.67849e-05	-4.21554	-0.168461	4.88696e-08	-5.49535	-0.13759	1.08393e-11	-6.79489	-0.12535	2.76524e-06	-4.71002	-0.187501	9.41453e-11	-6.54247	-0.154129	2.71494e-15	-7.90336	-0.00659064	0.799732	-0.253751	-0.0330942	0.240712	-1.17388	-0.0187583	0.326099	-0.982002	0.0167546	0.478254	0.709337	-0.0176358	0.447657	-0.759613	-0.000736696	0.964511	-0.0444931	-0.0194631	0.414402	-0.816457	-0.0335914	0.186377	-1.32224	-0.0260783	0.133575	-1.50015	0.023684	0.302737	1.03103	-0.0173438	0.422675	-0.802103	0.00193071	0.902404	0.122625	NA	No_Assoc	-0.468567	NA	No_Assoc	-1.65179	NA	NA	NA	NA	NA	NA	NA	NA	NA	NA	NA	NA	NA	NA	NA	NA	NA	NA	NA	NA
IFNB1	P01574	seq7243.8	IFN-b	Interferon beta		-0.00743334	0.789283	-0.267302	-0.0311453	0.318231	-0.998571	-0.0179349	0.387556	-0.864057	-0.0332998	0.223196	-1.2187	0.0396705	0.176654	1.35203	0.000590777	0.97643	0.0295445	0.0159243	0.533363	0.623061	-0.0570407	0.0362674	-2.09661	-0.0182816	0.326388	-0.981416	-0.0036492	0.874866	-0.157515	0.0133599	0.551443	0.595792	0.00513269	0.750065	0.318554	0.0173035	0.460525	0.738221	-0.0496502	0.0432558	-2.02369	-0.014646	0.387498	-0.864164	-0.00424582	0.850544	-0.188465	0.00822106	0.693878	0.393707	0.00246001	0.872383	0.160633	NA	No_Assoc	-1.97645	NA	No_Assoc	-2.12326	1.41575	No_Assoc	NA	NA	NA	NA	NA	NA	NA	NA	NA	NA	NA	NA	NA	NA	NA	NA	NA	NA
PLAAT3	P53816	seq7865.126	HRSL3	HRAS-like suppressor 3		0.141691	2.82524e-07	5.16407	-0.0215313	0.491046	-0.688886	0.0706512	0.000611703	3.42637	0.17369	9.08956e-11	6.53969	0.012169	0.679214	0.413651	0.101158	2.87721e-07	5.13132	-0.00238325	0.929944	-0.0879338	-0.0354971	0.19293	-1.3028	-0.0188524	0.326536	-0.981115	-0.00978174	0.68921	-0.400024	-0.00701044	0.754864	-0.312314	-0.00827777	0.616661	-0.500588	-0.00584652	0.814046	-0.235262	-0.0201247	0.412765	-0.819364	-0.0130693	0.454375	-0.748142	-0.00791837	0.739137	-0.333074	-0.0178009	0.39433	-0.852142	-0.0134951	0.389798	-0.859984	NA	No_Assoc	-1.50113	NA	No_Assoc	1.55967	NA	NA	NA	NA	NA	NA	NA	NA	NA	NA	NA	NA	NA	NA	NA	NA	NA	NA	NA	NA
COL13A1	Q5TAT6	seq6570.1	CODA1	Collagen alpha-1(XIII) chain		-0.00384171	0.889074	-0.139506	-0.0607886	0.0414326	-2.04167	-0.0300968	0.136562	-1.48872	0.0399655	0.138118	1.48382	-0.0597636	0.0339173	-2.12382	-0.0077172	0.691649	-0.396618	-0.0112499	0.656089	-0.445431	-0.0248062	0.342065	-0.950525	-0.0178061	0.32654	-0.981108	0.0329456	0.147412	1.44967	-0.0150816	0.483583	-0.700802	0.00762422	0.625611	0.487914	-0.00901156	0.697345	-0.389	-0.0304044	0.199266	-1.28446	-0.0194773	0.239427	-1.17642	0.0318532	0.149367	1.4427	-0.011073	0.582177	-0.550379	0.00840059	0.572143	0.564899	NA	No_Assoc	0.914093	NA	No_Assoc	0.599622	NA	NA	NA	NA	NA	NA	NA	NA	NA	NA	NA	NA	NA	NA	NA	NA	NA	NA	NA	NA
CD47	Q08722	seq6653.58	CD47	Leukocyte surface antigen CD47		-0.0155877	0.575141	-0.560652	-0.0164606	0.579283	-0.554604	-0.0159957	0.430507	-0.788325	-0.0398713	0.143597	-1.4635	0.0594693	0.0335704	2.12797	0.00853433	0.661764	0.437479	0.000347387	0.989094	0.0136723	-0.0367563	0.157274	-1.41531	-0.0177984	0.327091	-0.97999	-0.0182936	0.425947	-0.796423	0.0418971	0.0499308	1.96282	0.014005	0.370424	0.895679	0.00401876	0.86339	0.172098	-0.0373803	0.111523	-1.59273	-0.0165766	0.316638	-1.00139	-0.020081	0.368981	-0.898729	0.0424644	0.0334016	2.13003	0.014742	0.321677	0.991018	NA	No_Assoc	0.180078	NA	No_Assoc	-0.752472	NA	NA	1.46925	No_Assoc	NA	NA	NA	NA	NA	NA	NA	NA	NA	NA	NA	NA	NA	NA	NA	NA
HOXA5	P20719	seq22376.95	HXA5	Homeobox protein Hox-A5		-0.070542	0.00942334	-2.60047	-0.0858355	0.00595383	-2.75588	-0.0771388	0.000162613	-3.77097	-0.115153	1.61106e-05	-4.33052	-0.0955057	0.00119985	-3.24771	-0.106315	7.03358e-08	-5.39031	-0.00782364	0.756485	-0.31017	-0.0306424	0.266409	-1.11196	-0.0182262	0.327294	-0.979578	-0.0349916	0.126035	-1.53099	-0.031339	0.167611	-1.38087	-0.0331525	0.0395314	-2.05861	-0.0071359	0.758219	-0.307891	-0.0393548	0.114161	-1.58108	-0.0220977	0.192654	-1.30277	-0.0356579	0.109023	-1.60379	-0.0252837	0.232749	-1.194	-0.0302182	0.0487592	-1.97069	NA	No_Assoc	0.829723	NA	No_Assoc	-1.21695	NA	NA	NA	NA	NA	NA	NA	NA	NA	NA	NA	NA	NA	NA	NA	NA	NA	NA	NA	NA
FAM110A	Q9BQ89	seq23783.22	F110A	Protein FAM110A		-0.189858	6.51346e-12	-6.93799	-0.299993	7.08905e-20	-9.30991	-0.236006	1.1095e-29	-11.3147	-0.225361	6.77765e-17	-8.47641	-0.372703	2.00473e-34	-12.6817	-0.291674	1.61008e-49	-14.7936	-0.00977231	0.73407	-0.339797	-0.0374563	0.266828	-1.11098	-0.0214322	0.327319	-0.979528	0.0127979	0.622434	0.492532	-0.0457238	0.0991325	-1.65053	-0.0145914	0.441349	-0.769917	0.0130992	0.619117	0.497233	-0.0260899	0.391021	-0.85812	-0.00370625	0.852325	-0.186152	0.000285649	0.990974	0.0113156	-0.0537445	0.037384	-2.08418	-0.0261545	0.14709	-1.44989	NA	No_Assoc	-0.502817	NA	Decreased	-4.39749	0.858014	No_Assoc	NA	NA	NA	NA	NA	NA	NA	NA	NA	NA	NA	NA	NA	NA	NA	NA	NA	NA
PKP2	Q99959	seq14067.6	PKP2	Plakophilin-2		0.00239095	0.93274	0.0844165	0.00729301	0.818511	0.229519	0.00456133	0.829193	0.215737	-0.0325269	0.236463	-1.18449	0.0614044	0.0408869	2.04726	0.010306	0.610864	0.50884	-0.00558957	0.830043	-0.214695	-0.0334998	0.228925	-1.20386	-0.0186171	0.327455	-0.979254	-0.0418532	0.0731895	-1.79329	0.0153541	0.501672	0.6721	-0.0126379	0.438862	-0.774117	-0.0218061	0.362765	-0.910472	-0.0347575	0.166747	-1.38373	-0.0279736	0.106567	-1.61382	-0.0336661	0.139736	-1.4778	0.0160087	0.452894	0.750888	-0.00718424	0.644424	-0.461523	NA	No_Assoc	-0.298781	NA	No_Assoc	-1.44647	0.119421	No_Assoc	NA	NA	NA	NA	NA	NA	NA	NA	NA	NA	NA	NA	NA	NA	NA	NA	NA	NA
CLEC6A	Q6EIG7	seq6911.103	CLC6A	C-type lectin domain family 6 member A		0.0382822	0.16471	1.39025	-0.0640325	0.0260736	-2.22825	-0.0106933	0.590687	-0.537841	0.000385307	0.988673	0.0141991	-0.0510855	0.0599212	-1.8834	-0.0253613	0.186163	-1.32201	0.00357271	0.887863	0.141039	-0.0384572	0.128106	-1.52282	-0.0175065	0.327649	-0.978861	-0.0463725	0.0433639	-2.02235	-0.0151272	0.466881	-0.727828	-0.0292196	0.0577694	-1.89744	-0.000305026	0.989555	-0.0130941	-0.0407836	0.0737602	-1.78989	-0.0209917	0.197498	-1.28871	-0.0441213	0.0481649	-1.97795	-0.013618	0.481884	-0.703526	-0.0267207	0.0675927	-1.82771	NA	No_Assoc	-0.822918	NA	No_Assoc	0.357387	NA	NA	NA	NA	NA	NA	NA	NA	NA	NA	NA	NA	NA	NA	NA	NA	NA	NA	NA	NA
IHH	Q14623	seq19606.28	ihh	Indian hedgehog protein		-0.140957	2.21553e-07	-5.21042	-0.172475	4.34286e-09	-5.92017	-0.15555	4.27613e-15	-7.84656	-0.171968	1.26651e-10	-6.48823	-0.153437	3.35313e-08	-5.56332	-0.163071	1.42541e-17	-8.53305	-0.00572049	0.830578	-0.214007	-0.0319591	0.239247	-1.17754	-0.01864	0.327699	-0.978758	0.00635665	0.793309	0.262074	0.0291127	0.191369	1.30738	0.0187049	0.254159	1.14031	0.00917733	0.708211	0.374349	-0.00681836	0.780777	-0.278378	0.00117221	0.946063	0.0676514	-0.0014248	0.95189	-0.0603458	0.0118805	0.56796	0.571239	0.00606725	0.697451	0.388764	NA	No_Assoc	0.116839	NA	No_Assoc	-2.42968	NA	NA	NA	NA	NA	NA	NA	NA	NA	NA	NA	NA	NA	NA	NA	NA	NA	NA	NA	NA
BRDT	Q58F21	seq12748.6	BRDT	Bromodomain testis-specific protein		-0.0309622	0.260083	-1.12673	0.0225727	0.434277	0.782194	-0.00550388	0.782111	-0.276569	-0.0286368	0.282714	-1.07473	0.0642366	0.0173764	2.38241	0.0172504	0.362721	0.910193	-0.0154625	0.539273	-0.614091	-0.0193733	0.442079	-0.76898	-0.0174168	0.3281	-0.977949	-0.00956968	0.670029	-0.426214	0.0136112	0.50954	0.65978	0.00299983	0.843458	0.197472	-0.0168783	0.465101	-0.730709	-0.0205907	0.365505	-0.905319	-0.0187632	0.246959	-1.15777	-0.00902779	0.678855	-0.414128	0.0144423	0.452114	0.752178	0.004189	0.771258	0.29073	NA	No_Assoc	0.00057109	NA	No_Assoc	1.12012	NA	NA	NA	NA	NA	NA	NA	NA	NA	NA	NA	NA	NA	NA	NA	NA	NA	NA	NA	NA
LRRFIP2	Q9Y608	seq25479.8	LRRF2	Leucine-rich repeat flightless-interacting protein 2		0.14605	7.71308e-07	4.96895	0.237219	5.7082e-11	6.61991	0.182718	8.9722e-16	8.04016	0.429782	1.23745e-60	17.4045	0.371301	1.39556e-28	11.4242	0.408379	8.1479e-96	20.7696	-0.0805826	0.00916605	-2.61008	0.0471161	0.161507	1.40101	-0.0221803	0.329434	-0.975255	0.245622	1.35831e-20	9.47782	0.145987	1.10909e-07	5.34504	0.198418	4.84625e-26	10.5544	-0.0621392	0.0283404	-2.19523	0.0635936	0.0356447	2.10368	-0.0033994	0.869319	-0.164523	0.236255	3.04681e-20	9.38704	0.134819	1.32646e-07	5.31172	0.185965	2.33646e-25	10.4057	NA	No_Assoc	1.77382	NA	Increased	10.5858	7.20709	Increased	NA	NA	NA	NA	NA	NA	NA	NA	NA	NA	NA	NA	NA	NA	NA	NA	NA	NA
ATP1B3	P54709	seq8990.42	AT1B3	Sodium/potassium-transporting ATPase subunit beta-3		0.0671097	0.0173561	2.38252	NA	NA	NA	0.0671097	0.0171946	2.38252	0.166341	2.39546e-09	6.01619	NA	NA	NA	0.166341	1.78569e-09	6.01619	-0.0258405	0.329714	-0.975106	NA	NA	NA	-0.0258405	0.329508	-0.975106	0.0479184	0.0479291	1.98012	NA	NA	NA	0.0479184	0.0476902	1.98012	-0.0359134	0.140869	-1.47358	NA	NA	NA	-0.0359134	0.140594	-1.47358	0.053439	0.0232189	2.27287	NA	NA	NA	0.053439	0.023034	2.27287	NA	NA	NA	NA	NA	NA	3.25379	Increased	1.83007	No_Assoc	NA	NA	NA	NA	NA	NA	NA	NA	NA	NA	NA	NA	NA	NA	NA	NA
ITGAV|ITGB8	P06756|P26012	seq20191.13	Integrin aVb8	Integrin alpha V beta 8		-0.0680542	0.013158	-2.48316	-0.0652183	0.0310209	-2.15969	-0.0667733	0.00100109	-3.29022	-0.0353452	0.190236	-1.31062	-0.078345	0.00587436	-2.76032	-0.0557471	0.00435174	-2.85147	-0.0311762	0.216601	-1.23627	-0.00294805	0.912122	-0.110389	-0.0178704	0.329735	-0.974647	0.0123525	0.588506	0.541148	-0.000204426	0.992584	-0.00929654	0.0058396	0.71232	0.368742	-0.00382044	0.869354	-0.164514	-0.00523461	0.82816	-0.217116	-0.00450103	0.787846	-0.269109	-0.00235265	0.915853	-0.105681	0.00149439	0.9419	0.0728997	-0.00027083	0.985671	-0.0179598	NA	No_Assoc	1.78864	NA	No_Assoc	-1.05719	NA	NA	NA	NA	NA	NA	NA	NA	NA	NA	NA	NA	NA	NA	NA	NA	NA	NA	NA	NA
TNFRSF10B	O14763	seq5534.49	TRAIL R2:ECD	Tumor necrosis factor receptor superfamily member 10B:Extracellular domain, TNFR-Cys domains 1-3		-0.0912205	0.00092396	-3.32108	-0.067946	0.0238936	-2.26211	-0.0806211	6.96723e-05	-3.9774	-0.0873506	0.00101585	-3.29428	-0.071129	0.0120352	-2.51547	-0.0797605	3.72863e-05	-4.12368	-0.0202408	0.429536	-0.790257	-0.0154355	0.559331	-0.584023	-0.0179135	0.330091	-0.973931	0.00218252	0.923769	0.0957075	-0.00340653	0.875853	-0.156266	-0.000737812	0.962655	-0.0468221	-0.0288099	0.219536	-1.22841	-0.0183554	0.441761	-0.769516	-0.0236711	0.156938	-1.41545	0.00693938	0.753894	0.313582	-0.00142517	0.944001	-0.0702588	0.00239396	0.872804	0.160098	NA	No_Assoc	-1.44331	NA	No_Assoc	0.159075	1.63573	No_Assoc	NA	NA	1.27149	-2.18201	No_Assoc	No_Assoc	NA	NA	NA	NA	NA	NA	NA	NA	1.70172	1.8854	No assoc	No assoc
XDH	P47989	seq11264.33	XDH	Xanthine dehydrogenase/oxidase		0.0299255	0.282185	1.07591	-0.0334427	0.255218	-1.13839	-2.81323e-05	0.998889	-0.00139286	-0.00827478	0.762824	-0.301843	0.0434661	0.116116	1.5726	0.0173837	0.371792	0.893121	0.0055993	0.827116	0.218449	-0.0406609	0.111733	-1.59181	-0.0176105	0.330396	-0.973317	-0.0412529	0.075902	-1.77652	0.0362781	0.0846149	1.72617	0.00136707	0.930089	0.0877327	-0.00588559	0.802211	-0.250542	-0.0262164	0.255555	-1.13759	-0.0162458	0.323386	-0.987523	-0.0353482	0.117804	-1.56519	0.0263947	0.178577	1.34606	-0.000144558	0.99221	-0.00976317	NA	No_Assoc	0.714099	NA	No_Assoc	0.32456	NA	NA	NA	NA	NA	NA	NA	NA	NA	NA	NA	NA	NA	NA	NA	NA	NA	NA	NA	NA
ICAM1	P05362	seq4342.10	sICAM-1	Intercellular adhesion molecule 1		0.0811297	0.00316194	2.95747	0.0388534	0.206467	1.26411	0.0623849	0.00230216	3.0482	0.149057	2.78096e-08	5.59143	0.111636	0.000109565	3.88293	0.131758	1.58168e-11	6.7402	0.000118857	0.996321	0.00461189	-0.0382716	0.157228	-1.41546	-0.0181564	0.330422	-0.973265	0.0445976	0.0549971	1.92077	0.0179757	0.419746	0.807178	0.0307316	0.0558625	1.91211	0.0122728	0.604027	0.518754	-0.0219919	0.368078	-0.900467	-0.00431483	0.799556	-0.253921	0.0381567	0.0916509	1.6881	0.00663366	0.749455	0.319441	0.0210624	0.168413	1.37732	NA	No_Assoc	0.3223	NA	No_Assoc	0.0554921	4.05872	Increased	3.81984	Increased	-0.0428282	0.317719	No_Assoc	No_Assoc	NA	NA	2.40127	2.03825	2.14504	No assoc	No assoc	No assoc	0.388695	4.02395	No assoc	Increased
None	B1AKI9	seq8355.80	ISM1	Isthmin-1		0.0915785	0.000716838	3.39189	0.225144	7.46173e-12	6.9262	0.146106	1.99763e-12	7.03465	0.142518	8.29058e-08	5.39422	0.311664	1.11384e-24	10.5167	0.217423	2.89893e-28	11.0249	-0.0198868	0.444841	-0.764299	-0.0194539	0.547317	-0.60198	-0.0197165	0.330631	-0.972843	-0.00525379	0.823626	-0.222932	0.0213666	0.419885	0.806935	0.00651269	0.711417	0.369954	-0.0209148	0.38066	-0.877008	-0.0370877	0.203028	-1.27376	-0.0274082	0.137389	-1.48558	-0.00466383	0.838486	-0.203875	0.0336985	0.171191	1.36932	0.0131186	0.433652	0.782957	NA	No_Assoc	0.187856	NA	Increased	2.45704	NA	NA	NA	NA	NA	NA	NA	NA	NA	NA	NA	NA	NA	NA	NA	NA	NA	NA	NA	NA
FAM204A	Q9H8W3	seq22140.6	F204A	Protein FAM204A		0.00239342	0.930705	0.0869755	-0.205717	2.2203e-09	-6.03302	-0.0796877	0.000198296	-3.72118	-0.000723497	0.978654	-0.0267617	-0.203787	3.0888e-10	-6.35499	-0.0850892	3.84381e-05	-4.11667	0.00405605	0.87218	0.160924	-0.0549544	0.0802781	-1.75076	-0.0190771	0.331699	-0.970698	-0.00123775	0.95674	-0.0542562	-0.013363	0.60358	-0.519415	-0.00657507	0.700083	-0.385208	0.0109531	0.63596	0.473476	-0.0397116	0.161756	-1.40017	-0.00928762	0.604393	-0.518094	-0.00503183	0.820628	-0.226787	-0.0239821	0.31802	-0.99901	-0.0137621	0.398323	-0.84462	NA	No_Assoc	-0.892016	NA	No_Assoc	1.1016	NA	NA	NA	NA	NA	NA	NA	NA	NA	NA	NA	NA	NA	NA	NA	NA	NA	NA	NA	NA
FOXC2	Q99958	seq14051.54	FOXC2	Forkhead box protein C2		-0.113968	3.11394e-05	-4.18092	-0.155537	1.60915e-07	-5.27484	-0.133123	2.91606e-11	-6.65075	-0.1536	9.90105e-09	-5.77303	-0.161708	6.61402e-09	-5.84799	-0.157498	2.1259e-16	-8.21476	-0.00595402	0.81976	-0.227904	-0.0311483	0.247223	-1.15776	-0.0181812	0.332021	-0.970052	-0.0132331	0.575849	-0.559612	-0.00704762	0.74979	-0.318999	-0.00993044	0.538464	-0.615137	-0.00170064	0.943495	-0.0708922	-0.014885	0.539886	-0.613185	-0.00821473	0.630206	-0.481436	-0.0152361	0.507763	-0.662524	-0.0184222	0.370376	-0.896152	-0.0170071	0.267143	-1.10966	NA	No_Assoc	-0.648598	NA	No_Assoc	-1.76571	NA	NA	NA	NA	NA	NA	NA	NA	NA	NA	NA	NA	NA	NA	NA	NA	NA	NA	NA	NA
SERPING1	P05155	seq13710.6	C1-Esterase Inhibitor	Plasma protease C1 inhibitor		0.0162029	0.558632	0.585037	-0.0428283	0.161365	-1.40148	-0.0104176	0.611705	-0.507641	-0.0351304	0.195653	-1.29475	-0.0302854	0.291805	-1.0547	-0.032845	0.0958223	-1.66545	-0.00379889	0.881132	-0.149566	-0.0332584	0.212273	-1.2481	-0.0178228	0.332347	-0.969398	-0.062708	0.00621046	-2.7413	-0.0180445	0.410987	-0.822486	-0.0394436	0.0127351	-2.49109	0.00230538	0.921256	0.0988721	-0.0346763	0.149128	-1.44368	-0.0156367	0.349978	-0.934632	-0.0664261	0.00288369	-2.98603	-0.0171156	0.401926	-0.838528	-0.0396545	0.00837318	-2.63664	NA	No_Assoc	-1.8888	NA	No_Assoc	-0.841532	4.83385	Increased	2.82267	Increased	-1.65368	-0.253119	No_Assoc	No_Assoc	NA	NA	-1.29218	0.231702	-1.65171	No assoc	No assoc	No assoc	NA	NA	NA	NA
BCL2	P10415	seq3412.7	Bcl-2	Apoptosis regulator Bcl-2		-0.204402	1.74997e-13	-7.4525	-0.377434	2.65987e-32	-12.235	-0.280794	1.02908e-42	-13.699	-0.283258	2.50387e-26	-10.8735	-0.38911	4.26537e-39	-13.6271	-0.331341	1.97392e-66	-17.2172	0.025856	0.401427	0.839376	-0.0894516	0.0134272	-2.4764	-0.022693	0.332947	-0.968196	-0.00293677	0.915613	-0.105984	0.0207317	0.485345	0.697978	0.00807686	0.690166	0.398629	0.0606238	0.0323747	2.14227	-0.0373013	0.255267	-1.13827	0.0187929	0.380254	0.877428	-0.0213279	0.430079	-0.789325	-0.0161754	0.559948	-0.583104	-0.0188194	0.330908	-0.972287	NA	No_Assoc	-2.42579	NA	No_Assoc	-2.81218	NA	NA	NA	NA	1.89608	-0.357703	No_Assoc	No_Assoc	NA	NA	NA	NA	NA	NA	NA	NA	NA	NA	NA	NA
USP12|WDR48	O75317|Q8TAF3	seq21751.6	USP12/WDR48 Complex	USP12/WDR48 Complex		-0.0448942	0.101456	-1.63911	NA	NA	NA	-0.0448942	0.10119	-1.63911	0.00384789	0.886842	0.142332	NA	NA	NA	0.00384789	0.886818	0.142332	-0.0243063	0.333343	-0.9678	NA	NA	NA	-0.0243063	0.333144	-0.9678	0.03114	0.170467	1.37154	NA	NA	NA	0.03114	0.170206	1.37154	0.00171418	0.940909	0.0741429	NA	NA	NA	0.00171418	0.940897	0.0741429	0.0164606	0.457346	0.74347	NA	NA	NA	0.0164606	0.457197	0.74347	NA	NA	NA	NA	NA	NA	NA	NA	NA	NA	NA	NA	NA	NA	NA	NA	NA	NA	NA	NA	NA	NA	NA	NA	NA	NA
CLCA1	A8K7I4	seq10496.11	CaCC	Calcium-activated chloride channel regulator 1		-0.227176	1.88763e-16	-8.34846	-0.317225	1.00747e-22	-10.0411	-0.265529	5.94431e-38	-12.8785	-0.29479	3.84802e-28	-11.2855	-0.416997	3.12301e-44	-14.6211	-0.350538	5.3921e-74	-18.1976	-0.016412	0.590266	-0.538597	-0.0299031	0.393224	-0.854137	-0.0222271	0.333529	-0.96703	-0.0228383	0.407081	-0.829335	-0.0603015	0.0366287	-2.09255	-0.04072	0.0408267	-2.04529	-0.00985076	0.724752	-0.352199	-0.0153256	0.627543	-0.485331	-0.0122576	0.558249	-0.585445	-0.0260087	0.331474	-0.971546	-0.0705305	0.0086339	-2.63118	-0.0482402	0.0108736	-2.54674	NA	No_Assoc	-0.0536896	NA	Decreased	-3.35807	NA	NA	NA	NA	NA	NA	NA	NA	NA	NA	NA	NA	NA	NA	NA	NA	NA	NA	NA	NA
PCDHA4	Q9UN74	seq7157.22	PCDA4	Protocadherin alpha-4		0.216225	2.73393e-15	8.00849	0.230997	0.000657379	3.46382	0.218305	2.70784e-18	8.72306	0.29913	1.90657e-29	11.5754	0.313839	1.62174e-08	5.90069	0.301939	1.39048e-38	12.9902	-0.0181518	0.560597	-0.582119	-0.078746	0.277532	-1.089	-0.027653	0.334164	-0.96576	0.00464018	0.869725	0.164043	0.0131465	0.806261	0.245595	0.00649697	0.795032	0.259782	-0.0215285	0.451369	-0.753383	-0.0840722	0.180092	-1.34548	-0.0323466	0.213238	-1.24471	0.00625182	0.820065	0.227511	0.0162756	0.741455	0.330414	0.0086309	0.719104	0.359657	NA	NA	NA	NA	NA	NA	2.93732	Increased	NA	NA	NA	NA	NA	NA	NA	NA	NA	NA	NA	NA	NA	NA	NA	NA	NA	NA
CDON	Q4KMG0	seq4541.49	CDON	Cell adhesion molecule-related/down-regulated by oncogenes		0.232348	2.54528e-17	8.59601	0.345988	2.62577e-33	12.4497	0.287591	7.8044e-50	14.8423	0.311223	2.27608e-31	11.9918	0.417237	8.96379e-57	16.8743	0.366794	2.69844e-93	20.489	-0.0477095	0.161493	-1.40094	0.00398278	0.915308	0.106371	-0.0243065	0.334645	-0.964801	-0.0586763	0.0567772	-1.90687	-0.0101748	0.741084	-0.330505	-0.0344372	0.113573	-1.58233	-0.0360733	0.248668	-1.15416	-0.0063527	0.850676	-0.188302	-0.0223462	0.329744	-0.974629	-0.0649467	0.02998	-2.17296	-0.00291878	0.918846	-0.101911	-0.0326106	0.114797	-1.57699	NA	No_Assoc	-0.55226	NA	No_Assoc	0.977771	-0.0549096	No_Assoc	NA	NA	-1.96013	-0.0947741	No_Assoc	No_Assoc	NA	NA	NA	NA	NA	NA	NA	NA	0.507382	0.844409	No assoc	No assoc
MTFR1	Q15390	seq9095.5	MTFR1	Mitochondrial fission regulator 1		-0.0834303	0.00251742	-3.02768	-0.0978897	0.00170412	-3.1455	-0.0897848	1.34894e-05	-4.35201	-0.0523925	0.05314	-1.93571	-0.156199	9.7124e-08	-5.36919	-0.100557	3.88566e-07	-5.07448	-0.0418854	0.099264	-1.64973	0.0105955	0.703937	0.380115	-0.0180883	0.33521	-0.963673	0.00263918	0.908535	0.114911	-0.027959	0.222322	-1.2211	-0.012707	0.433249	-0.783644	-0.0298678	0.20013	-1.2819	0.0219685	0.382382	0.873881	-0.00591513	0.729234	-0.346144	-0.00329306	0.882777	-0.147481	-0.0359054	0.0918904	-1.68705	-0.0203808	0.185858	-1.32293	NA	No_Assoc	0.455056	NA	No_Assoc	-0.797407	NA	NA	NA	NA	NA	NA	NA	NA	NA	NA	NA	NA	NA	NA	NA	NA	NA	NA	NA	NA
HSPA2	P54652	seq22043.174	HSP70 protein 2	Heat shock-related 70 kDa protein 2		0.125177	1.20653e-05	4.39485	0.23809	1.97494e-08	5.66713	0.160732	9.24494e-12	6.81779	0.239934	4.96019e-18	8.79297	0.349884	7.70882e-18	8.79299	0.275101	2.29805e-34	12.2246	-0.0361712	0.203797	-1.2715	0.00512962	0.898306	0.127839	-0.0223561	0.33538	-0.963333	0.044104	0.0854808	1.72116	0.0587194	0.0822749	1.73967	0.0494477	0.015402	2.42279	-0.0373757	0.152616	-1.43127	0.00786915	0.82865	0.2165	-0.0219723	0.300178	-1.03605	0.0447173	0.0726857	1.79639	0.0567455	0.0720474	1.80104	0.04934	0.0115347	2.52607	NA	No_Assoc	1.0955	NA	Increased	6.53488	5.53712	Increased	4.14397	Increased	3.47788	-3.41406	Increased	Decreased	NA	NA	1.39264	-1.53985	2.80906	No assoc	No assoc	Increased	NA	NA	NA	NA
CPVL	Q9H3G5	seq8891.7	CPVL	Probable serine carboxypeptidase CPVL		0.184813	6.12766e-11	6.60102	0.305423	4.8421e-23	10.1221	0.240612	9.63933e-32	11.7237	0.261516	1.81075e-21	9.70073	0.404703	2.58845e-46	15.0164	0.333129	2.10088e-68	17.4782	-0.0279136	0.361369	-0.913112	-0.0145912	0.67964	-0.413071	-0.0222086	0.33667	-0.960766	-0.014881	0.589359	-0.539911	0.0237554	0.412361	0.820075	0.00347719	0.861754	0.174142	-0.0174219	0.536053	-0.618973	-0.00715448	0.822562	-0.224308	-0.0129269	0.540191	-0.612523	-0.0207861	0.438856	-0.774387	0.0184945	0.494139	0.683982	-0.00128973	0.946022	-0.0677036	NA	No_Assoc	-1.61474	NA	Increased	4.5833	-0.387728	No_Assoc	2.02714	No_Assoc	-0.502663	-0.520226	No_Assoc	No_Assoc	NA	NA	-0.404105	3.66378	-2.66473	No assoc	Increased	Decreased	NA	NA	NA	NA
DRGX	A6NNA5	seq8034.6	DRGX	Dorsal root ganglia homeobox protein		0.00625132	0.83377	0.209914	-0.0722094	0.0201142	-2.32773	-0.0313782	0.144129	-1.46059	0.0219994	0.450623	0.754623	-0.0421531	0.150645	-1.4383	-0.00990702	0.631708	-0.479325	-0.0092958	0.733411	-0.340671	-0.027732	0.309145	-1.01751	-0.0185247	0.336723	-0.96066	0.000923053	0.970138	0.0374436	0.0150534	0.500126	0.674525	0.00868891	0.599457	0.525182	-0.00485204	0.846593	-0.193509	-0.0169271	0.491342	-0.688418	-0.0110076	0.530654	-0.627008	-0.00202811	0.932693	-0.0844744	0.0075843	0.715232	0.364936	0.00346685	0.825378	0.220633	NA	No_Assoc	-2.11476	NA	No_Assoc	1.22529	NA	NA	NA	NA	NA	NA	NA	NA	NA	NA	NA	NA	NA	NA	NA	NA	NA	NA	NA	NA
A2M	P01023	seq3708.62	a2-Macroglobulin	Alpha-2-macroglobulin		0.134898	4.12626e-05	4.11557	0.182292	1.9249e-07	5.2411	0.15719	4.40839e-11	6.58966	0.223483	4.03344e-12	7.00765	0.288349	1.01337e-18	9.00059	0.255769	1.08974e-29	11.3163	-0.0137011	0.668118	-0.428839	-0.0308602	0.348987	-0.936973	-0.0220197	0.336955	-0.960199	0.0321724	0.266536	1.1116	0.0424376	0.117509	1.5666	0.0376442	0.0569922	1.90337	0.00640527	0.827151	0.218406	-0.0348145	0.241161	-1.17275	-0.013954	0.503602	-0.668833	0.0218071	0.439648	0.773046	0.0451867	0.073327	1.79258	0.0348066	0.0640598	1.85176	NA	No_Assoc	0.574218	NA	No_Assoc	1.64617	-3.10086	Decreased	3.46902	Increased	NA	NA	NA	NA	NA	NA	2.14359	0.716827	2.54886	No assoc	No assoc	Increased	NA	NA	NA	NA
GLP1R	P43220	seq20581.42	GLP1R:ECD	Glucagon-like peptide 1 receptor:Extracellular domain		0.009002	0.743352	0.327494	NA	NA	NA	0.009002	0.743294	0.327494	0.0689994	0.011559	2.52927	NA	NA	NA	0.0689994	0.0114299	2.52927	-0.0241714	0.337391	-0.959724	NA	NA	NA	-0.0241714	0.337194	-0.959724	0.0265254	0.252044	1.14596	NA	NA	NA	0.0265254	0.251811	1.14596	-0.0228492	0.324017	-0.986651	NA	NA	NA	-0.0228492	0.323814	-0.986651	0.026153	0.245645	1.16157	NA	NA	NA	0.026153	0.245409	1.16157	NA	NA	NA	NA	NA	NA	-1.13025	No_Assoc	NA	NA	NA	NA	NA	NA	NA	NA	NA	NA	NA	NA	NA	NA	NA	NA	NA	NA
HSD17B11	Q8NBQ5	seq17397.8	DHB11	Estradiol 17-beta-dehydrogenase 11		-0.0854623	0.00208051	-3.08526	-0.124677	6.57217e-05	-4.00729	-0.102802	6.72971e-07	-4.96901	-0.113542	2.94326e-05	-4.19401	-0.157931	7.51807e-08	-5.41659	-0.134093	1.38916e-11	-6.75903	-0.0145281	0.575036	-0.560806	-0.0224289	0.42131	-0.804466	-0.0181889	0.33785	-0.958421	-0.0197278	0.399503	-0.842812	-0.0310674	0.175649	-1.35519	-0.0255157	0.119255	-1.55791	-0.00428381	0.857167	-0.180021	-0.0165354	0.511278	-0.657073	-0.0100673	0.560395	-0.582255	-0.0253689	0.265563	-1.11386	-0.035271	0.0983363	-1.65445	-0.0306467	0.048948	-1.96904	NA	No_Assoc	-0.76885	NA	No_Assoc	-0.264623	NA	NA	NA	NA	NA	NA	NA	NA	NA	NA	NA	NA	NA	NA	NA	NA	NA	NA	NA	NA
CSF2RB	P32927	seq11137.43	IL3RB:CD	Cytokine receptor common subunit beta:Cytoplasmic domain		-0.0539125	0.066426	-1.83727	0.10158	0.00166264	3.15277	0.016587	0.444531	0.764565	0.0027837	0.923073	0.0965848	0.085444	0.00508264	2.8076	0.0418669	0.0454269	2.00068	-0.0520263	0.0545449	-1.92444	0.0183167	0.521941	0.64057	-0.0188256	0.337905	-0.958312	0.00353547	0.884095	0.145813	-0.0146458	0.533783	-0.622446	-0.00582803	0.729984	-0.345146	-0.0650666	0.00896857	-2.61769	-0.00122189	0.962197	-0.0474074	-0.0343012	0.0552201	-1.91714	0.0101576	0.666435	0.431157	-0.00107194	0.961019	-0.0488869	0.00414042	0.796438	0.25796	NA	No_Assoc	1.18025	NA	No_Assoc	1.0792	-0.189014	No_Assoc	NA	NA	NA	NA	NA	NA	NA	NA	NA	NA	NA	NA	NA	NA	NA	NA	NA	NA
SYT13	Q7L8C5	seq21132.9	SYT13	Synaptotagmin-13		-0.0606856	0.0279412	-2.2008	-0.0822492	0.0105469	-2.56196	-0.0698401	0.000841422	-3.3388	-0.0428651	0.10742	-1.61111	-0.11449	0.000155785	-3.79548	-0.0742051	0.000200085	-3.71891	-0.023657	0.349771	-0.935403	-0.0110674	0.696271	-0.390467	-0.0180766	0.338105	-0.957917	0.00440733	0.844719	0.195904	-0.0228	0.326598	-0.981451	-0.00876005	0.587789	-0.542042	-0.00295613	0.898553	-0.127517	-0.00294549	0.908588	-0.114847	-0.00295135	0.863743	-0.171612	-0.00642811	0.768802	-0.29401	-0.0285305	0.188743	-1.31517	-0.0175657	0.254006	-1.14067	NA	No_Assoc	-0.327767	NA	No_Assoc	-0.247218	NA	NA	NA	NA	NA	NA	NA	NA	NA	NA	NA	NA	NA	NA	NA	NA	NA	NA	NA	NA
UTS2R	Q9UKP6	seq13530.5	UR2R	Urotensin-2 receptor		-0.161092	4.25126e-09	-5.91836	-0.146011	1.55348e-06	-4.83173	-0.154337	2.32598e-14	-7.63119	-0.186994	1.843e-12	-7.12178	-0.170196	2.86198e-09	-5.99066	-0.179256	1.45562e-20	-9.29619	-0.0267928	0.319897	-0.99509	-0.00970418	0.727134	-0.349033	-0.0185226	0.338242	-0.957644	-0.0154046	0.522592	-0.639546	0.00186764	0.934847	0.0817676	-0.00631021	0.703401	-0.380733	-0.0225341	0.361098	-0.91363	0.02973	0.237312	1.18241	0.00309514	0.860462	0.175787	-0.0179839	0.441272	-0.770308	-0.0255	0.232508	-1.19462	-0.0220778	0.161083	-1.40144	NA	No_Assoc	-0.997551	NA	No_Assoc	-1.11597	NA	NA	NA	NA	NA	NA	NA	NA	NA	NA	NA	NA	NA	NA	NA	NA	NA	NA	NA	NA
FLJ44635	Q56UQ5	seq22813.5	TPT1L	TPT1-like protein		0.0830726	0.00349342	2.92646	0.0137894	0.689076	0.40022	0.055059	0.0119672	2.51311	0.170896	8.54731e-10	6.18442	0.0336554	0.300056	1.03683	0.113228	7.39842e-08	5.38122	-0.0383049	0.157625	-1.41399	0.00419142	0.88913	0.139439	-0.0192588	0.338554	-0.957026	0.0203534	0.408741	0.826404	0.0266788	0.279866	1.08119	0.0235101	0.177434	1.3487	-0.0410739	0.0993415	-1.64934	0.0117803	0.665452	0.432522	-0.0170072	0.354773	-0.925372	0.0219979	0.358469	0.918643	0.0214228	0.352557	0.930061	0.0216992	0.191165	1.30714	NA	No_Assoc	2.3113	NA	No_Assoc	2.15727	0.533837	No_Assoc	NA	NA	NA	NA	NA	NA	NA	NA	NA	NA	NA	NA	NA	NA	NA	NA	NA	NA
CD70	P32970	seq8762.38	CD70	CD70 antigen		-0.121301	9.95216e-06	-4.43714	-0.184036	6.63106e-09	-5.84751	-0.148279	6.74607e-13	-7.18449	-0.155813	8.34874e-09	-5.80249	-0.181351	1.30045e-09	-6.12161	-0.167331	4.08579e-17	-8.41041	0.000942069	0.971785	0.0353773	-0.0419331	0.147321	-1.45012	-0.0187326	0.33892	-0.956302	0.00505577	0.834447	0.209047	-0.00309278	0.896809	-0.129724	0.000923192	0.956637	0.0543743	0.0205458	0.400788	0.840515	-0.0228213	0.382083	-0.874431	0.00028003	0.987477	0.015696	-0.00540006	0.81886	-0.229062	-0.0164643	0.458576	-0.741465	-0.0112629	0.485932	-0.696794	NA	No_Assoc	-0.211489	NA	No_Assoc	-2.96721	NA	NA	NA	NA	NA	NA	NA	NA	NA	NA	NA	NA	NA	NA	NA	NA	NA	NA	NA	NA
PDK1	Q15118	seq5227.60	PDK1	[Pyruvate dehydrogenase (acetyl-transferring)] kinase isozyme 1, mitochondrial		-0.0947488	0.000434428	-3.52815	NA	NA	NA	-0.0947488	0.000418479	-3.52815	-0.0624268	0.0189191	-2.35034	NA	NA	NA	-0.0624268	0.0187565	-2.35034	-0.0239052	0.340379	-0.953801	NA	NA	NA	-0.0239052	0.340184	-0.953801	0.0296246	0.195167	1.29618	NA	NA	NA	0.0296246	0.194915	1.29618	-0.0150026	0.513398	-0.653753	NA	NA	NA	-0.0150026	0.513271	-0.653753	0.0246759	0.266229	1.11231	NA	NA	NA	0.0246759	0.266003	1.11231	NA	NA	NA	NA	NA	NA	NA	NA	NA	NA	NA	NA	NA	NA	NA	NA	NA	NA	NA	NA	NA	NA	NA	NA	NA	NA
TRA2B	P62995	seq12373.73	TRA2B	Transformer-2 protein homolog beta		0.134027	2.12491e-06	4.76475	0.111861	0.000348013	3.5887	0.124078	2.82207e-09	5.94163	0.143021	2.00311e-07	5.22995	0.21891	7.49136e-14	7.58385	0.178917	2.01475e-19	9.01247	-0.002366	0.932145	-0.0851641	-0.036597	0.200842	-1.27999	-0.0189897	0.340556	-0.953067	-0.0405847	0.101458	-1.6391	0.0365962	0.120009	1.55604	-1.08767e-05	0.999491	-0.000637841	0.000750009	0.976521	0.0294374	-0.0306535	0.234609	-1.18928	-0.0147699	0.415001	-0.815124	-0.0420138	0.0803771	-1.75001	0.0329051	0.134557	1.49756	-0.00124455	0.938797	-0.0767825	NA	No_Assoc	0.386093	NA	No_Assoc	3.30292	1.22232	No_Assoc	0.286128	No_Assoc	NA	NA	NA	NA	NA	NA	NA	NA	NA	NA	NA	NA	NA	NA	NA	NA
ARPC1B	O15143	seq12689.56	ARC1B	Actin-related protein 2/3 complex subunit 1B		0.0800824	0.00876318	2.62543	0.140711	8.44792e-05	3.94653	0.105704	5.10255e-06	4.56053	0.255749	5.67549e-18	8.7757	0.228606	8.68829e-12	6.90359	0.243902	7.26509e-29	11.1487	-0.0421714	0.14698	-1.45122	0.00593277	0.853532	0.184659	-0.020526	0.340889	-0.952411	0.111232	2.2368e-05	4.2566	0.0710272	0.00704742	2.69986	0.0912647	8.53888e-07	4.92263	-0.0351644	0.187143	-1.31983	0.00966023	0.7387	0.333664	-0.0146104	0.456127	-0.745239	0.107673	2.41602e-05	4.2391	0.0684932	0.00523418	2.79808	0.0873597	7.18232e-07	4.95637	NA	No_Assoc	0.345449	NA	No_Assoc	0.879768	1.34558	No_Assoc	NA	NA	NA	NA	NA	NA	NA	NA	NA	NA	NA	NA	NA	NA	NA	NA	NA	NA
TLDC2	A0PJX2	seq23256.21	TLDC2	TLD domain-containing protein 2		-0.0633415	0.0221411	-2.29094	-0.132347	1.52378e-05	-4.34535	-0.0945168	3.89399e-06	-4.61696	-0.122342	6.10953e-06	-4.54301	-0.152638	1.11129e-07	-5.34415	-0.1366	3.13357e-12	-6.9716	-0.00655358	0.797717	-0.25636	-0.0305851	0.263626	-1.11846	-0.017761	0.341566	-0.951075	-0.0489391	0.0338785	-2.12398	-0.0253926	0.257889	-1.13201	-0.0368501	0.0218642	-2.29272	-0.00897346	0.703273	-0.380998	-0.0399497	0.105387	-1.62067	-0.0237566	0.162993	-1.39508	-0.0466544	0.0383156	-2.07378	-0.0189184	0.365218	-0.905859	-0.0317567	0.0380061	-2.07479	NA	No_Assoc	-1.87279	NA	No_Assoc	-1.81973	NA	NA	NA	NA	NA	NA	NA	NA	NA	NA	NA	NA	NA	NA	NA	NA	NA	NA	NA	NA
CDKN1A	P38936	seq18291.8	p21	Cyclin-dependent kinase inhibitor 1		-0.1197	1.29383e-05	-4.37953	-0.133439	2.57862e-05	-4.22653	-0.125586	1.22099e-09	-6.07746	-0.114556	2.04249e-05	-4.27737	-0.191097	1.52621e-10	-6.46699	-0.149074	5.8109e-14	-7.51227	-0.0305498	0.23905	-1.17796	-0.00319993	0.911441	-0.111248	-0.0182858	0.342441	-0.949353	0.00173536	0.940991	0.0740406	-0.0267667	0.258422	-1.13074	-0.0123742	0.457503	-0.742965	-0.0202335	0.395212	-0.850512	-0.0119154	0.646561	-0.458677	-0.0164394	0.348752	-0.937012	-0.00402106	0.860131	-0.176246	-0.0207753	0.346588	-0.941654	-0.012679	0.424037	-0.799437	NA	No_Assoc	0.431339	NA	No_Assoc	-1.48121	NA	NA	NA	NA	NA	NA	NA	NA	NA	NA	NA	NA	NA	NA	NA	NA	NA	NA	NA	NA
SYTL2	Q9HCH5	seq24309.14	synaptotagmin-like 2	Synaptotagmin-like protein 2		-0.0182244	0.511358	-0.656922	-0.0428229	0.147134	-1.45079	-0.0297619	0.140948	-1.47227	-0.032586	0.230821	-1.19886	-0.0178938	0.518695	-0.645574	-0.0253835	0.190882	-1.30797	-0.0188616	0.457173	-0.743754	-0.0153863	0.550458	-0.597267	-0.0171512	0.342606	-0.949028	-0.0316348	0.166295	-1.38506	0.0186407	0.376692	0.884382	-0.00448271	0.772277	-0.289398	-0.0250819	0.28205	-1.07622	-0.0143974	0.535535	-0.619783	-0.0197222	0.230635	-1.19872	-0.0284169	0.201463	-1.27811	0.0179757	0.360025	0.915718	-0.00234661	0.873302	-0.159466	NA	No_Assoc	-0.761422	NA	No_Assoc	0.0536556	NA	NA	NA	NA	NA	NA	NA	NA	NA	NA	NA	NA	NA	NA	NA	NA	NA	NA	NA	NA
PRSS8	Q16651	seq15513.108	Prostasin	Prostasin		0.183993	6.56442e-11	6.58968	0.243654	6.67802e-14	7.59576	0.20971	2.33914e-23	9.95748	0.210934	1.84905e-14	7.75626	0.295585	2.20707e-22	9.95462	0.249549	1.52211e-35	12.4432	-0.013247	0.655074	-0.446836	-0.030612	0.356165	-0.923102	-0.0209605	0.342948	-0.948357	-0.0538247	0.0447138	-2.00944	-0.0424494	0.119722	-1.5572	-0.0482368	0.0115796	-2.5247	-0.00581255	0.830851	-0.213657	-0.0235058	0.432712	-0.784859	-0.0138117	0.492791	-0.685876	-0.0587252	0.0244711	-2.25249	-0.0476824	0.0609278	-1.87602	-0.0530635	0.00354911	-2.91568	NA	No_Assoc	0.0717535	NA	No_Assoc	1.00513	3.45124	Increased	3.62858	Increased	1.58031	-0.208813	No_Assoc	No_Assoc	NA	NA	NA	NA	NA	NA	NA	NA	-0.851713	3.17792	No assoc	Increased
FSTL4	Q6MZW2	seq9350.3	FSTL4	Follistatin-related protein 4		0.290019	1.0608e-24	10.4915	0.386343	1.0989e-40	13.94	0.338057	7.57754e-67	17.2725	0.350242	2.41506e-37	13.218	0.452622	6.18644e-66	18.4149	0.405272	5.20408e-112	22.49	-0.0545588	0.179714	-1.34242	0.00223812	0.959162	0.0512177	-0.0282156	0.343078	-0.948102	-0.131743	0.000333502	-3.59818	-0.0658954	0.0654764	-1.84391	-0.0980211	0.000126682	-3.83282	-0.0235944	0.528078	-0.631127	-0.00371649	0.924854	-0.0943439	-0.0141751	0.601158	-0.522736	-0.149152	2.96226e-05	-4.19248	-0.0617655	0.0635401	-1.85735	-0.102515	2.44538e-05	-4.21978	NA	No_Assoc	0.147757	NA	No_Assoc	1.19116	0.807888	No_Assoc	0.926372	No_Assoc	NA	NA	NA	NA	NA	NA	-1.40671	-3.24141	-0.0794459	No assoc	Decreased	No assoc	NA	NA	NA	NA
FUT5	Q11128	seq4549.78	FUT5	Alpha-(1,3)-fucosyltransferase 5		0.159345	5.32629e-09	5.87988	0.217364	1.57433e-13	7.47912	0.186329	5.40553e-21	9.40098	0.232704	1.38453e-18	8.94553	0.316031	6.23023e-31	11.945	0.273663	2.92569e-49	14.7534	-0.00575828	0.835849	-0.207252	-0.0355352	0.240159	-1.17526	-0.0193905	0.343227	-0.947808	0.0239739	0.337923	0.958664	0.0120691	0.6287	0.4837	0.0180082	0.307952	1.01953	-0.00540436	0.831833	-0.212399	-0.0468746	0.0856395	-1.72049	-0.0247241	0.183668	-1.32955	0.0240281	0.322842	0.989047	0.0199728	0.389957	0.860054	0.0219091	0.191851	1.30512	NA	No_Assoc	-1.37148	NA	No_Assoc	0.676371	2.23737	No_Assoc	NA	NA	NA	NA	NA	NA	NA	NA	NA	NA	NA	NA	NA	NA	NA	NA	NA	NA
ALDH5A1	P51649	seq17792.158	SSDH	Succinate-semialdehyde dehydrogenase, mitochondrial		0.103388	0.000178248	3.75987	0.180696	6.6916e-08	5.43857	0.134815	1.9647e-10	6.36408	0.247098	3.86728e-21	9.61738	0.284233	8.51318e-20	9.29296	0.262461	1.33213e-40	13.3412	-0.0321534	0.229312	-1.20275	-0.00169566	0.956479	-0.0545854	-0.0191943	0.343507	-0.947259	0.0910099	0.000125688	3.8475	0.071722	0.00516741	2.80238	0.0821241	2.27176e-06	4.72761	-0.0167183	0.496461	-0.680278	0.0386634	0.168951	1.37655	0.0072961	0.693224	0.394484	0.083106	0.00032459	3.60545	0.0439419	0.0666493	1.83597	0.0642603	0.000108607	3.87051	NA	No_Assoc	-0.344787	NA	Increased	6.5015	3.78034	Increased	NA	NA	NA	NA	NA	NA	NA	NA	NA	NA	NA	NA	NA	NA	NA	NA	NA	NA
BID	P55957	seq5798.3	BID	BH3-interacting domain death agonist		0.262931	7.60604e-22	9.79533	0.314425	4.06956e-28	11.3184	0.287795	2.87999e-50	14.909	0.36633	2.86417e-43	14.3612	0.415202	1.13511e-56	16.8586	0.391623	2.93584e-108	22.1033	-0.0145916	0.681096	-0.411068	-0.0339469	0.350745	-0.93356	-0.024036	0.344008	-0.946275	0.0181225	0.575512	0.560106	0.00123877	0.967054	0.0413134	0.00903951	0.681058	0.41102	-0.0129005	0.692176	-0.396001	-0.0343203	0.295509	-1.04663	-0.0235403	0.3084	-1.01859	0.0178791	0.570168	0.567962	0.00149662	0.957241	0.0536292	0.00870586	0.676753	0.416898	NA	No_Assoc	0.725653	NA	Increased	2.64892	1.02235	No_Assoc	0.959813	No_Assoc	NA	NA	NA	NA	NA	NA	NA	NA	NA	NA	NA	NA	NA	NA	NA	NA
NDUFA2	O43678	seq20458.22	NDUA2	NADH dehydrogenase [ubiquinone] 1 alpha subcomplex subunit 2		-0.027188	0.332109	-0.97027	0.132577	0.0001134	3.87456	0.0369451	0.0883501	1.70417	0.207987	2.67751e-14	7.70824	0.110435	0.000651831	3.4193	0.167888	5.15629e-16	8.10776	-0.0726587	0.00484365	-2.82257	0.0559452	0.0640607	1.85372	-0.0184989	0.3449	-0.944528	0.151089	7.74066e-11	6.56548	0.0169739	0.493779	0.684551	0.0890263	1.30627e-07	5.27796	-0.0588732	0.0129543	-2.4888	0.0337616	0.215774	1.23859	-0.0190781	0.285585	-1.06786	0.14366	2.03471e-10	6.41479	0.0324455	0.160498	1.4044	0.0897822	2.35812e-08	5.58344	NA	No_Assoc	0.456245	NA	No_Assoc	4.33261	NA	NA	NA	NA	NA	NA	NA	NA	NA	NA	NA	NA	NA	NA	NA	NA	NA	NA	NA	NA
FGL2	Q14314	seq19635.69	FGL2	Fibroleukin		0.044877	0.103308	1.63027	0.181924	1.8482e-07	5.25687	0.0979855	5.40747e-06	4.54832	0.14013	1.44642e-07	5.29103	0.232789	4.79368e-12	7.01039	0.176155	1.77365e-17	8.50773	-0.0321814	0.210044	-1.25412	0.00239027	0.942055	0.0727087	-0.0190926	0.345234	-0.943874	0.044124	0.0549819	1.92092	-0.00220936	0.936413	-0.0798025	0.025233	0.153472	1.42738	-0.0143465	0.542257	-0.60958	4.84584e-05	0.998702	0.00162714	-0.00881262	0.633179	-0.477257	0.0340728	0.126891	1.52755	-0.000698411	0.978465	-0.0270014	0.0192431	0.254626	1.13919	NA	No_Assoc	0.205248	NA	No_Assoc	2.18852	1.41588	No_Assoc	2.45065	Increased	NA	NA	NA	NA	NA	NA	-0.561829	2.89386	-2.43993	No assoc	Increased	Decreased	NA	NA	NA	NA
TRABD2A	Q86V40	seq9401.57	CB089	Metalloprotease TIKI1		0.239756	2.18828e-17	8.61475	0.322187	1.94535e-21	9.71725	0.273828	9.08952e-38	12.8457	0.31503	4.44905e-31	11.9304	0.541493	4.10873e-71	19.2642	0.421193	3.59532e-106	21.8852	0.00267062	0.935094	0.0814547	-0.0623899	0.115093	-1.57702	-0.0238197	0.345391	-0.943567	0.0062971	0.829844	0.21495	0.163217	5.00829e-07	5.05759	0.0771897	0.000372865	3.55858	-0.0215811	0.475371	-0.713994	-0.0350964	0.327011	-0.980611	-0.0272076	0.238718	-1.1782	0.0189036	0.508939	0.660691	0.144793	1.77397e-06	4.80489	0.0785876	0.000152155	3.78753	NA	No_Assoc	-0.913323	NA	Increased	5.09418	4.30266	Increased	NA	NA	NA	NA	NA	NA	NA	NA	NA	NA	NA	NA	NA	NA	NA	NA	NA	NA
PLSCR3	Q9NRY6	seq11407.57	PLS3	Phospholipid scramblase 3		-0.0292347	0.279403	-1.08215	-0.033829	0.259927	-1.12717	-0.0312911	0.119138	-1.5584	0.00191563	0.942306	0.0723876	-0.0458059	0.105404	-1.62059	-0.0203761	0.291531	-1.05477	-0.0262461	0.287378	-1.06437	-0.00643494	0.805651	-0.246103	-0.0169205	0.345583	-0.943192	0.00503756	0.821582	0.22556	-0.00993799	0.644426	-0.461653	-0.00272553	0.860412	-0.17585	-0.0326369	0.149923	-1.44074	-0.0156229	0.507615	-0.662784	-0.0244679	0.134119	-1.49805	0.00886144	0.683527	0.407755	-0.0035976	0.85755	-0.179538	0.00212743	0.885175	0.144412	NA	No_Assoc	0.582342	NA	No_Assoc	0.39362	NA	NA	NA	NA	-0.587959	0.519645	No_Assoc	No_Assoc	NA	NA	NA	NA	NA	NA	NA	NA	NA	NA	NA	NA
NDUFV2	P19404	seq7748.11	NDUV2	NADH dehydrogenase [ubiquinone] flavoprotein 2, mitochondrial		0.278998	1.44399e-23	10.2202	0.329882	2.60087e-29	11.586	0.303369	1.75196e-53	15.3956	0.446295	8.7449e-71	19.0343	0.513054	2.99773e-86	21.6326	0.479293	1.0512e-181	28.7448	-0.0309234	0.4093	-0.825416	-0.0186966	0.608528	-0.51233	-0.0246495	0.345711	-0.942942	0.184007	1.40591e-08	5.71231	0.176901	2.94898e-09	5.98587	0.180149	1.31147e-16	8.27253	0.0162441	0.638594	0.469785	0.0132614	0.687768	0.401997	0.0146827	0.538458	0.615146	0.160806	4.04736e-07	5.0952	0.155215	2.4632e-08	5.61874	0.15764	3.3567e-14	7.58376	NA	No_Assoc	0.735022	NA	Increased	7.61667	4.90257	Increased	NA	NA	NA	NA	NA	NA	NA	NA	NA	NA	NA	NA	NA	NA	NA	NA	NA	NA
MCEE	Q96PE7	seq9388.18	MCEE	Methylmalonyl-CoA epimerase, mitochondrial		0.151446	5.75323e-08	5.46121	0.243424	4.6456e-13	7.32792	0.189221	6.19455e-19	8.88849	0.320882	3.49012e-33	12.3767	0.34994	4.27335e-29	11.5403	0.333153	4.02711e-64	16.9065	-0.0505352	0.0830209	-1.73489	0.0173885	0.595173	0.531518	-0.0204987	0.346063	-0.942253	0.101895	0.000113348	3.87308	0.0827784	0.00211626	3.08111	0.0925372	8.52438e-07	4.92296	-0.0344716	0.197673	-1.28893	0.0109451	0.710009	0.371945	-0.0139271	0.481628	-0.703687	0.093018	0.000290591	3.63441	0.0874112	0.000467108	3.51008	0.0901379	4.41258e-07	5.05024	NA	No_Assoc	1.89695	NA	Increased	8.8179	3.09046	Increased	NA	NA	NA	NA	NA	NA	NA	NA	NA	NA	NA	NA	NA	NA	NA	NA	NA	NA
PCYOX1	Q9UHG3	seq6431.68	PCYOX	Prenylcysteine oxidase 1		0.133019	1.10378e-06	4.89735	0.252001	1.42584e-17	8.68349	0.188577	1.91951e-21	9.5093	0.240189	1.10897e-19	9.2375	0.293587	1.02424e-26	10.997	0.266184	2.51467e-46	14.2903	-0.0412412	0.138824	-1.48117	0.00677935	0.823665	0.22289	-0.0193469	0.346182	-0.94202	0.0304874	0.225757	1.21199	-0.0146271	0.558859	-0.584723	0.00780466	0.659934	0.440005	-0.0343381	0.179047	-1.34449	-0.00162602	0.95272	-0.0593051	-0.0191406	0.305735	-1.02421	0.0266302	0.276563	1.08857	-0.00875237	0.707043	-0.375932	0.00806376	0.632554	0.478136	NA	No_Assoc	0.301673	NA	No_Assoc	-1.88301	1.0175	No_Assoc	2.07302	No_Assoc	NA	NA	NA	NA	NA	NA	-1.17263	-1.66656	-0.661587	No assoc	No assoc	No assoc	NA	NA	NA	NA
EPHX2	P34913	seq21269.198	HYES	Epoxide hydrolase 2		-0.0788175	0.00380573	-2.89948	-0.127825	3.81179e-05	-4.13618	-0.100195	9.15942e-07	-4.90889	-0.0593517	0.0269514	-2.21493	-0.152122	1.21974e-07	-5.32704	-0.102789	1.43794e-07	-5.26033	-0.0194395	0.441757	-0.769485	-0.0154111	0.580979	-0.552128	-0.0176255	0.346699	-0.941011	0.017278	0.450147	0.755418	-0.0114044	0.614102	-0.504377	0.00277208	0.863128	0.172394	-0.0164422	0.478402	-0.709098	-0.0281291	0.264753	-1.11582	-0.0217982	0.201501	-1.27729	0.0155845	0.483767	0.700476	-0.00273694	0.896744	-0.129807	0.00593211	0.698299	0.387617	NA	No_Assoc	0.487458	NA	No_Assoc	0.7275	-1.20841	No_Assoc	NA	NA	NA	NA	NA	NA	NA	NA	NA	NA	NA	NA	NA	NA	NA	NA	NA	NA
PRKCD	Q05655	seq2869.68	PKC-D	Protein kinase C delta type		-0.0699028	0.0112763	-2.53797	-0.159595	1.68182e-07	-5.26686	-0.110481	5.93806e-08	-5.42066	-0.161368	1.84503e-09	-6.05806	-0.127733	8.93685e-06	-4.46335	-0.145755	7.69766e-14	-7.47539	0.014731	0.568422	0.570537	-0.0543906	0.0479149	-1.98045	-0.0176988	0.346784	-0.940845	-0.0549796	0.0182462	-2.36386	0.011618	0.604965	0.517431	-0.0205081	0.204249	-1.26954	0.00390157	0.869459	0.164381	-0.045909	0.063693	-1.8563	-0.0199799	0.243316	-1.16674	-0.0487476	0.0314438	-2.15397	0.00572136	0.783954	0.274241	-0.0193015	0.208284	-1.2583	NA	No_Assoc	-0.221012	NA	No_Assoc	-2.13561	NA	NA	NA	NA	NA	NA	NA	NA	NA	NA	NA	NA	NA	NA	NA	NA	NA	NA	NA	NA
ADSS1	Q8N142	seq13998.26	PURA1	Adenylosuccinate synthetase isozyme 1		-0.0279448	0.324396	-0.985891	-0.0646231	0.0362991	-2.0964	-0.0447487	0.031977	-2.1447	-0.0527094	0.0579086	-1.89831	-0.0166824	0.566045	-0.574077	-0.0355151	0.0768796	-1.76909	0.0054672	0.833565	0.21018	-0.0422762	0.116796	-1.56974	-0.0175752	0.347552	-0.939348	-0.00951358	0.686322	-0.403955	0.0106212	0.62952	0.482554	0.0012339	0.938837	0.0767312	-0.0020302	0.931911	-0.0854594	-0.0319981	0.188475	-1.31602	-0.0166663	0.326679	-0.980825	-0.00571227	0.803375	-0.24904	0.00342691	0.86712	0.167362	-0.000626239	0.967298	-0.0409976	NA	No_Assoc	1.15736	NA	No_Assoc	-2.18438	-1.0861	No_Assoc	NA	NA	NA	NA	NA	NA	NA	NA	NA	NA	NA	NA	NA	NA	NA	NA	NA	NA
KLRF1	Q9NZS2	seq5098.79	KLRF1	Killer cell lectin-like receptor subfamily F member 1		-0.127424	4.12803e-06	-4.62636	-0.236312	4.67727e-14	-7.64443	-0.175611	1.34745e-17	-8.53955	-0.194073	2.31193e-13	-7.41434	-0.186876	2.9412e-10	-6.36269	-0.190887	1.53778e-22	-9.76846	0.0260043	0.343287	0.94807	-0.0702062	0.0169865	-2.39079	-0.0188241	0.347676	-0.939107	-0.00571155	0.814933	-0.23412	0.034409	0.155485	1.42144	0.0145045	0.398613	0.8441	0.0282052	0.26453	1.11628	-0.0380372	0.152992	-1.43008	-0.00321742	0.860583	-0.175633	-0.00591089	0.804423	-0.247683	0.0119182	0.598404	0.526857	0.00348021	0.832123	0.21198	NA	No_Assoc	0.162384	NA	No_Assoc	-1.92239	NA	NA	NA	NA	NA	NA	NA	NA	NA	NA	NA	NA	NA	NA	NA	NA	NA	NA	NA	NA
SCIMP	Q6UWF3	seq10510.62	SCIMP	SLP adapter and CSK-interacting membrane protein		-0.0154378	0.574804	-0.561144	-0.0517841	0.0764056	-1.77366	-0.0325319	0.104213	-1.62477	-0.0467763	0.0841519	-1.72852	-0.061667	0.0247099	-2.24911	-0.0541241	0.00495205	-2.81014	-0.0219925	0.38346	-0.871859	-0.0115623	0.65062	-0.453031	-0.0168385	0.347958	-0.938558	-0.0557467	0.0146116	-2.44543	-0.0120802	0.564513	-0.576333	-0.0320846	0.0375779	-2.07943	-0.0219764	0.34368	-0.947296	-0.0240186	0.295951	-1.04568	-0.0230077	0.158666	-1.40957	-0.0553438	0.0128279	-2.49227	-0.00346311	0.859055	-0.177621	-0.0260475	0.075431	-1.77783	NA	No_Assoc	-0.927697	NA	No_Assoc	0.648406	NA	NA	NA	NA	NA	NA	NA	NA	NA	NA	NA	NA	NA	NA	NA	NA	NA	NA	NA	NA
TEAD4	Q15561	seq12516.13	TEAD4	Transcriptional enhancer factor TEF-3		0.0561404	0.0383845	2.07302	0.0755297	0.0127503	2.49494	0.0647594	0.00133445	3.20847	0.135121	4.7625e-07	5.06357	0.104414	0.00026056	3.66412	0.120775	5.62665e-10	6.20055	-0.0311782	0.221657	-1.22278	-0.00200073	0.940557	-0.0745874	-0.0173285	0.348424	-0.937651	0.0214247	0.35866	0.918278	0.0109828	0.618433	0.498221	0.0159078	0.320812	0.99279	-0.0311677	0.182654	-1.33341	-0.00630758	0.794472	-0.260575	-0.0191722	0.2542	-1.14021	0.0215041	0.343383	0.94788	0.0138249	0.501439	0.672461	0.0172875	0.25646	1.1348	NA	No_Assoc	0.810937	NA	Increased	2.40873	NA	NA	NA	NA	NA	NA	NA	NA	NA	NA	NA	NA	NA	NA	NA	NA	NA	NA	NA	NA
PECAM1	P16284	seq2695.25	PECAM-1	Platelet endothelial cell adhesion molecule		-0.20546	2.05683e-13	-7.4309	-0.368388	1.14644e-29	-11.6635	-0.276147	3.29017e-40	-13.2737	-0.257126	2.09705e-21	-9.68567	-0.40203	7.35759e-40	-13.7777	-0.322747	1.05475e-60	-16.4361	0.0122626	0.68795	0.401738	-0.07111	0.0521853	-1.9438	-0.0219568	0.348842	-0.936838	0.0179585	0.513925	0.652936	0.0132932	0.657623	0.443322	0.0158268	0.434896	0.780842	0.0250227	0.371259	0.894459	-0.0494091	0.134728	-1.49687	-0.00609167	0.775309	-0.285438	0.0110065	0.680558	0.411804	-0.00186723	0.946688	-0.0668829	0.00484994	0.801652	0.25121	NA	No_Assoc	-1.23645	NA	Decreased	-3.01914	NA	NA	NA	NA	1.70631	-0.905001	No_Assoc	No_Assoc	NA	NA	NA	NA	NA	NA	NA	NA	0.532838	3.84429	No assoc	Increased
PLAC8L1	A1L4L8	seq22532.59	PL8L1	PLAC8-like protein 1		-0.0690318	0.0116632	-2.52608	NA	NA	NA	-0.0690318	0.0115343	-2.52608	-0.0585404	0.0282325	-2.19672	NA	NA	NA	-0.0585404	0.0280402	-2.19672	-0.0236018	0.349147	-0.936617	NA	NA	NA	-0.0236018	0.348956	-0.936617	-0.00103685	0.963582	-0.0456681	NA	NA	NA	-0.00103685	0.963575	-0.0456681	-0.0165902	0.472713	-0.718302	NA	NA	NA	-0.0165902	0.472571	-0.718302	-0.00465771	0.832785	-0.211178	NA	NA	NA	-0.00465771	0.832748	-0.211178	NA	NA	NA	NA	NA	NA	NA	NA	NA	NA	NA	NA	NA	NA	NA	NA	NA	NA	NA	NA	NA	NA	NA	NA	NA	NA
DES	P17661	seq12030.82	Desmin	Desmin		-0.146964	8.33259e-08	-5.39332	-0.217373	5.23991e-12	-6.97877	-0.177489	4.9602e-18	-8.65428	-0.143085	8.41438e-08	-5.39152	-0.280491	1.724e-21	-9.73004	-0.206118	4.72805e-26	-10.5567	-0.0178037	0.505436	-0.666164	-0.0198834	0.509639	-0.659625	-0.018719	0.349241	-0.936063	0.0277336	0.248403	1.1548	-0.033732	0.173607	-1.36163	-0.0020452	0.905586	-0.118608	-0.00226383	0.926392	-0.0924044	-0.0236393	0.385623	-0.867945	-0.0118239	0.516241	-0.649151	0.0188809	0.418637	0.80907	-0.0315985	0.172217	-1.36605	-0.00658167	0.688694	-0.400628	NA	No_Assoc	-0.262295	NA	Decreased	-4.95221	NA	NA	NA	NA	NA	NA	NA	NA	NA	NA	NA	NA	NA	NA	NA	NA	NA	NA	NA	NA
MPZ	P25189	seq10615.18	MYP0	Myelin protein P0		0.197752	9.19341e-12	6.88715	0.250346	1.5261e-13	7.48334	0.220061	5.52422e-24	10.1	0.308983	1.30439e-27	11.1679	0.320239	1.83312e-24	10.468	0.314047	7.14067e-53	15.3044	-0.0396516	0.218443	-1.23133	-0.00209513	0.950517	-0.0620727	-0.0217558	0.350431	-0.933753	0.0121059	0.68082	0.411445	0.0093167	0.735883	0.3374	0.0106229	0.597786	0.527587	-0.0445768	0.130869	-1.51173	0.00306834	0.919751	0.100772	-0.0215181	0.309699	-1.01585	0.0151413	0.596551	0.52951	0.00570098	0.824285	0.222092	0.00991366	0.603768	0.51899	NA	No_Assoc	0.510162	NA	Increased	4.18126	3.15026	Increased	2.2469	Increased	NA	NA	NA	NA	NA	NA	-0.833577	0.766305	-1.59204	No assoc	No assoc	No assoc	NA	NA	NA	NA
CHTF8	P0CG13	seq24294.13	CTF8	Chromosome transmission fidelity protein 8 homolog		-0.217626	3.51463e-15	-7.97596	-0.313395	4.34608e-22	-9.88304	-0.258367	8.25761e-36	-12.492	-0.306561	4.47572e-31	-11.9293	-0.413071	9.69067e-44	-14.5308	-0.354459	3.6124e-77	-18.5937	-0.00962891	0.749566	-0.319286	-0.0362481	0.29283	-1.05246	-0.0211811	0.350538	-0.933546	-0.0543534	0.0446174	-2.01037	-0.0758599	0.00735466	-2.6856	-0.064636	0.000935288	-3.3093	-0.00717921	0.795416	-0.259343	-0.024092	0.438446	-0.775117	-0.0146605	0.478206	-0.70919	-0.0554756	0.0349536	-2.11132	-0.0844169	0.0013499	-3.21383	-0.069951	0.000166167	-3.76557	NA	No_Assoc	-2.07633	NA	Decreased	-4.11406	NA	NA	NA	NA	NA	NA	NA	NA	NA	NA	NA	NA	NA	NA	NA	NA	NA	NA	NA	NA
ARHGEF25	Q86VW2	seq13519.112	ARHGP	Rho guanine nucleotide exchange factor 25		0.0913808	0.00114033	3.26125	0.231591	6.24871e-13	7.28527	0.152686	3.76336e-13	7.26381	0.179477	6.41895e-11	6.59342	0.288074	1.14313e-21	9.77507	0.229473	1.74218e-30	11.476	-0.0504069	0.0662258	-1.83857	0.0209331	0.500661	0.673682	-0.0191792	0.350857	-0.932928	-4.92937e-05	0.998416	-0.001986	0.0240398	0.348106	0.938688	0.0116183	0.514494	0.651856	-0.0553769	0.0277706	-2.20321	0.0136489	0.625837	0.487738	-0.0245559	0.189117	-1.3132	0.00278229	0.908295	0.115214	0.0291424	0.221125	1.22427	0.016152	0.340705	0.952774	NA	No_Assoc	0.438626	NA	Increased	3.7673	NA	NA	NA	NA	NA	NA	NA	NA	NA	NA	NA	NA	NA	NA	NA	NA	NA	NA	NA	NA
HUS1	O60921	seq21290.66	HUS1	Checkpoint protein HUS1		0.0342505	0.226542	1.20994	0.16306	2.23904e-05	4.25863	0.079773	0.000457283	3.50461	0.098265	0.000431006	3.53026	0.256718	1.07942e-12	7.20753	0.158344	5.20927e-13	7.21973	-0.0249439	0.343183	-0.948275	-0.0101239	0.77266	-0.288971	-0.0196013	0.351426	-0.931826	0.0198589	0.405078	0.832884	0.0449137	0.118734	1.56138	0.0300627	0.101493	1.63766	-0.0302541	0.209504	-1.25561	-0.00231855	0.941621	-0.0732496	-0.0200052	0.296742	-1.04345	0.0228626	0.323595	0.987509	0.0395249	0.141128	1.47271	0.0299716	0.0873222	1.7097	NA	No_Assoc	-0.14302	NA	No_Assoc	1.67584	-0.130896	No_Assoc	NA	NA	NA	NA	NA	NA	NA	NA	NA	NA	NA	NA	NA	NA	NA	NA	NA	NA
UNC5B	Q8IZJ1	seq23038.63	UNC5B	Netrin receptor UNC5B		0.3397	9.30666e-36	12.8999	0.424106	9.86735e-49	15.4516	0.380156	4.89691e-89	20.0059	0.475447	1.35901e-77	20.0802	0.557094	2.00506e-105	24.5012	0.517924	6.80402e-219	31.5807	-0.0328835	0.527416	-0.632139	-0.0405266	0.489386	-0.691528	-0.0362517	0.351427	-0.931825	0.137524	0.00331808	2.94251	0.121756	0.0114337	2.53359	0.129859	0.000106258	3.87584	-0.0487337	0.307386	-1.02116	-0.00777521	0.883096	-0.147081	-0.0303417	0.391705	-0.85653	0.146115	0.00132217	3.21871	0.0991599	0.0270147	2.2144	0.122317	0.000124626	3.83684	NA	No_Assoc	-0.891356	NA	Increased	4.26573	4.09723	Increased	2.57586	Increased	NA	NA	NA	NA	NA	NA	1.9487	0.626318	2.33169	No assoc	No assoc	Increased	NA	NA	NA	NA
MARCO	Q9UEW3	seq20134.27	MARCO	Macrophage receptor MARCO		0.0498589	0.0796741	1.75409	0.0806427	0.0118434	2.52121	0.0634423	0.00282721	2.98593	0.0870548	0.00138351	3.20567	0.121168	6.3339e-05	4.01636	0.102324	3.98596e-07	5.06963	-0.0252701	0.340103	-0.954348	-0.00962051	0.735564	-0.337824	-0.0180138	0.352917	-0.928946	-0.00653653	0.780135	-0.279207	0.00597951	0.799277	0.254348	-0.000304669	0.985347	-0.0183661	-0.0224369	0.353764	-0.927679	0.0121737	0.636365	0.472928	-0.00620862	0.724661	-0.352236	-0.00832371	0.714435	-0.365995	-0.00931446	0.671217	-0.4246	-0.00883694	0.57569	-0.559691	NA	No_Assoc	0.493721	NA	No_Assoc	2.3169	2.81731	Increased	1.04437	No_Assoc	-1.84733	0.623503	No_Assoc	No_Assoc	NA	NA	NA	NA	NA	NA	NA	NA	0.448496	0.834089	No assoc	No assoc
MSR1	P21757	seq3684.78	Macrophage scavenger receptor:ECD	Macrophage scavenger receptor types I and II:Extracellular domain		-0.0840738	0.00214247	-3.07646	-0.0946598	0.00183756	-3.12327	-0.088821	1.20704e-05	-4.37631	-0.137097	2.436e-07	-5.19262	-0.0016656	0.953214	-0.0586858	-0.0742681	0.000122088	-3.84189	0.017896	0.48907	0.692004	-0.0538208	0.0420307	-2.03573	-0.0171712	0.352984	-0.928817	-0.010735	0.643674	-0.462686	0.0437792	0.0415955	2.04007	0.0186449	0.236612	1.1835	0.0306831	0.196666	1.29184	-0.0293383	0.221421	-1.22349	0.000958587	0.9547	0.0568059	-0.0179703	0.425928	-0.796454	0.0272077	0.176781	1.35165	0.00718575	0.632368	0.478396	NA	No_Assoc	0.439218	NA	No_Assoc	-1.40297	3.61536	Increased	NA	NA	-0.0272199	-0.818958	No_Assoc	No_Assoc	-0.72711	No_Assoc	NA	NA	NA	NA	NA	NA	-2.71794	2.8703	Decreased	Increased
EPHA10	Q5JZY3	seq5076.53	EPHAA	Ephrin type-A receptor 10		0.333938	4.42897e-33	12.3529	0.372993	7.26021e-40	13.7816	0.353443	3.03146e-76	18.4793	0.520485	1.57665e-86	21.4353	0.52638	6.67993e-99	23.5425	0.523675	1.89615e-222	31.8385	-0.0177915	0.718741	-0.360228	-0.0427728	0.351252	-0.932577	-0.0312052	0.353153	-0.928491	0.243068	6.43687e-08	5.44065	0.151056	5.93192e-05	4.03187	0.189047	4.53926e-11	6.58531	-0.0383093	0.397269	-0.846814	-0.0336692	0.41448	-0.816358	-0.0357753	0.240478	-1.17379	0.254431	5.8603e-09	5.86358	0.144936	3.42737e-05	4.16099	0.187844	4.66455e-12	6.91543	NA	No_Assoc	-3.12366	NA	Increased	4.90755	4.29247	Increased	2.97446	Increased	2.48875	-4.6124	No_Assoc	Decreased	-0.457457	No_Assoc	-0.122814	-4.23852	2.26716	No assoc	Decreased	No assoc	NA	NA	NA	NA
S100A2	P29034	seq11969.5	S100A2	Protein S100-A2		0.0686541	0.0124955	2.50159	-0.0248606	0.432239	-0.785666	0.0285082	0.169118	1.37504	0.0802357	0.00266681	3.01	0.0275342	0.356224	0.922987	0.056838	0.0042433	2.85948	-0.00608705	0.812303	-0.237509	-0.0305368	0.26894	-1.10609	-0.0174043	0.354136	-0.926597	-0.0162878	0.476704	-0.711837	0.0181163	0.424478	0.798988	0.0010708	0.946991	0.0664857	-0.00933775	0.691857	-0.396432	-0.0188559	0.448818	-0.757672	-0.0138353	0.418663	-0.808744	-0.0143131	0.521376	-0.641415	0.0100272	0.635442	0.47422	-0.00148797	0.922769	-0.0969458	NA	No_Assoc	1.08268	NA	No_Assoc	4.68836	NA	NA	NA	NA	NA	NA	NA	NA	NA	NA	NA	NA	NA	NA	NA	NA	NA	NA	NA	NA
IFNL1	Q8IU54	seq4396.54	IFN-lambda 1	Interferon lambda-1		-0.0762124	0.00551789	-2.78019	-0.113929	0.000237001	-3.68852	-0.0928307	5.9615e-06	-4.52775	-0.122248	5.19734e-06	-4.57745	-0.0750662	0.010056	-2.57853	-0.100687	3.1174e-07	-5.11621	-0.00305262	0.905196	-0.119126	-0.0336269	0.219771	-1.22787	-0.0173251	0.354493	-0.92591	-0.028214	0.22248	-1.2206	0.0290285	0.197108	1.29065	0.0011898	0.941162	0.0738099	0.00617923	0.792999	0.262478	-0.0381949	0.12226	-1.5466	-0.0149468	0.3804	-0.877159	-0.0331575	0.140527	-1.47481	0.0323397	0.121874	1.5482	0.00199497	0.896278	0.130365	NA	No_Assoc	-1.70578	NA	No_Assoc	0.0840831	NA	NA	NA	NA	NA	NA	NA	NA	NA	NA	NA	NA	NA	NA	NA	NA	NA	NA	NA	NA
ROBO4	Q8WZ75	seq16297.14	ROBO4	Roundabout homolog 4		0.283706	1.91025e-25	10.6717	0.336114	5.35143e-24	10.3548	0.304747	1.13622e-49	14.8171	0.398532	8.58766e-56	16.6017	0.521923	2.41716e-68	18.8169	0.451375	1.68471e-136	24.8672	0.00940514	0.790156	0.266168	-0.0741258	0.0792112	-1.75699	-0.0250328	0.35544	-0.924089	0.128066	5.05581e-05	4.0681	0.108069	0.00169509	3.14717	0.118934	2.96895e-07	5.12541	0.0228161	0.481494	0.704125	-0.0247913	0.516824	-0.648469	0.00291325	0.906182	0.117855	0.121415	8.18164e-05	3.95291	0.0741601	0.0211613	2.30857	0.0988462	8.4883e-06	4.45248	NA	No_Assoc	-0.640387	NA	No_Assoc	3.95707	3.07195	Increased	2.34086	Increased	NA	NA	NA	NA	NA	NA	-0.476437	-2.50286	0.780929	No assoc	Decreased	No assoc	NA	NA	NA	NA
SELENBP1	Q13228	seq25076.2	Selenium-binding protein 1	Selenium-binding protein 1		-0.104271	0.000128325	-3.84221	-0.151232	1.04443e-06	-4.91197	-0.124804	8.77038e-10	-6.13032	-0.064413	0.017494	-2.37946	-0.151831	2.1375e-07	-5.22146	-0.105	1.16178e-07	-5.29941	-0.0239479	0.348597	-0.937684	-0.00962513	0.733934	-0.339987	-0.0175215	0.3555	-0.923974	0.0434553	0.0628675	1.86187	0.0251611	0.280916	1.07882	0.0343016	0.0376006	2.07918	0.0032283	0.890545	0.137644	0.00754439	0.768236	0.29476	0.00519831	0.763704	0.30062	0.0289958	0.20269	1.27463	0.0130115	0.550085	0.597826	0.0206506	0.18914	1.31313	NA	No_Assoc	-1.8817	NA	No_Assoc	2.27881	NA	NA	2.24115	Increased	NA	NA	NA	NA	NA	NA	-3.24967	-3.70361	-2.35944	Decreased	Decreased	Decreased	NA	NA	NA	NA
HINT1	P49773	seq5900.11	HINT1	Histidine triad nucleotide-binding protein 1		-0.196459	4.18498e-12	-7.00319	-0.255916	1.38668e-12	-7.17359	-0.219177	2.8093e-23	-9.93925	-0.160754	8.91437e-09	-5.79181	-0.271535	1.29719e-15	-8.12142	-0.20595	5.22165e-22	-9.6438	-0.0279984	0.336032	-0.962429	-0.0100396	0.774794	-0.286185	-0.0206806	0.355737	-0.923519	0.0832473	0.00153547	3.17533	0.0429512	0.139121	1.48022	0.0651367	0.000812705	3.34843	-0.0211169	0.427815	-0.793211	-0.00743646	0.814353	-0.234874	-0.0154508	0.448288	-0.758273	0.079678	0.00181921	3.12539	0.041036	0.128687	1.52052	0.0614563	0.000912766	3.31612	NA	No_Assoc	1.06635	NA	No_Assoc	1.73704	NA	NA	2.96195	Increased	NA	NA	NA	NA	NA	NA	NA	NA	NA	NA	NA	NA	NA	NA	NA	NA
ACVR2A	P27037	seq19208.8	Activin RIIA	Activin receptor type-2A		0.272906	1.59526e-22	9.96546	0.289217	5.55301e-24	10.3543	0.2809	8.59837e-47	14.3649	0.438112	4.23116e-63	17.8105	0.48235	4.86713e-81	20.8616	0.461599	2.82151e-165	27.399	0.0302707	0.366259	0.903849	-0.0881605	0.0176133	-2.37746	-0.0229343	0.356141	-0.922744	0.193753	9.39961e-11	6.53533	0.15718	2.92418e-07	5.16228	0.175954	1.1944e-16	8.28367	0.033891	0.2711	1.10105	-0.0537182	0.108703	-1.60544	-0.00626583	0.78209	-0.276596	0.191962	4.40563e-11	6.65201	0.13366	2.97945e-06	4.69817	0.162396	1.09474e-15	8.01574	NA	No_Assoc	-3.58741	NA	No_Assoc	2.06499	0.0961559	No_Assoc	-0.766836	No_Assoc	NA	NA	NA	NA	NA	NA	NA	NA	NA	NA	NA	NA	NA	NA	NA	NA
TBP	P20226	seq2875.15	TBP	TATA-box-binding protein		0.0639961	0.0213779	2.30426	0.0907828	0.00316014	2.95876	0.0760594	0.000220831	3.69391	0.124076	4.9919e-06	4.58595	0.130038	6.94406e-06	4.51889	0.126874	1.2226e-10	6.4365	-0.0201115	0.440502	-0.771603	-0.0144943	0.598409	-0.526856	-0.0174544	0.356275	-0.922485	0.0200698	0.394414	0.851947	0.00455736	0.840542	0.201253	0.0120073	0.46204	0.735493	-0.011312	0.636147	-0.473215	-0.0163818	0.511116	-0.657334	-0.0137413	0.425722	-0.796534	0.0153569	0.502991	0.669995	0.00602109	0.775381	0.285419	0.0103025	0.506861	0.663733	NA	No_Assoc	0.219155	NA	No_Assoc	-3.53928	-1.40637	No_Assoc	NA	NA	NA	NA	NA	NA	NA	NA	NA	NA	NA	NA	NA	NA	NA	NA	NA	NA
RPRD1A	Q96P16	seq13515.8	RPR1A	Regulation of nuclear pre-mRNA domain-containing protein 1A		-0.112559	4.70717e-05	-4.08467	-0.10238	0.00158455	-3.16694	-0.108275	2.43011e-07	-5.16301	-0.0958527	0.000397131	-3.55202	-0.0836429	0.006027	-2.75186	-0.0904708	7.35223e-06	-4.48323	-0.0143971	0.583373	-0.548614	-0.0218889	0.444632	-0.764683	-0.0178183	0.356977	-0.92114	0.0366518	0.120964	1.55185	0.0182438	0.437403	0.776882	0.0273951	0.0999522	1.64509	0.00156938	0.948115	0.0650879	0.00098099	0.969739	0.0379442	0.00129567	0.941425	0.0734792	0.0288817	0.209901	1.25452	0.00246791	0.910423	0.112532	0.0150338	0.34376	0.946763	NA	No_Assoc	0.461699	NA	No_Assoc	-1.14507	NA	NA	NA	NA	NA	NA	NA	NA	NA	NA	NA	NA	NA	NA	NA	NA	NA	NA	NA	NA
TCEAL2	Q9H3H9	seq25227.20	TCAL2	Transcription elongation factor A protein-like 2		0.0777666	0.00500829	2.81177	0.0137344	0.675739	0.418405	0.0511823	0.0155259	2.41987	0.17609	6.43477e-11	6.59406	0.070577	0.0230644	2.27581	0.131164	9.06285e-11	6.48181	-0.0395689	0.13892	-1.48083	0.00668829	0.814791	0.234311	-0.0179651	0.357082	-0.92094	0.0330043	0.170789	1.37051	0.0593445	0.0114202	2.53422	0.0465428	0.00556621	2.7723	-0.0240681	0.328504	-0.977538	0.0347372	0.179031	1.34468	0.00392291	0.825788	0.220106	0.0250217	0.288512	1.06187	0.0405536	0.0646577	1.84964	0.0333465	0.037758	2.07747	NA	No_Assoc	0.897312	NA	No_Assoc	4.74009	NA	NA	NA	NA	NA	NA	NA	NA	NA	NA	NA	NA	NA	NA	NA	NA	NA	NA	NA	NA
PGM5	Q15124	seq25117.17	PGM5	PGM5		0.0886294	0.00149079	3.18398	0.187542	2.29543e-08	5.63104	0.129308	1.41108e-09	6.05421	0.147583	1.13339e-07	5.33698	0.309229	3.55953e-22	9.90444	0.218645	4.46138e-26	10.5622	-0.00249712	0.924458	-0.0948401	-0.041696	0.186416	-1.32212	-0.0185974	0.357504	-0.920131	0.0285755	0.237412	1.18209	0.0433499	0.108597	1.6059	0.0351508	0.0509476	1.95192	-0.0121592	0.615883	-0.501828	-0.025473	0.366246	-0.90392	-0.0178182	0.332131	-0.96983	0.0340302	0.148472	1.44591	0.0321232	0.202345	1.2757	0.033141	0.0539258	1.92743	NA	No_Assoc	1.40562	NA	No_Assoc	-2.27962	3.8201	Increased	NA	NA	NA	NA	NA	NA	NA	NA	NA	NA	NA	NA	NA	NA	NA	NA	NA	NA
BSG	P35613	seq3585.54	BASI	Basigin		0.279511	3.1042e-24	10.3839	0.401727	1.93189e-46	15.0436	0.341105	2.21252e-72	17.993	0.397109	1.40053e-56	16.7333	0.565293	1.52807e-118	26.4692	0.490036	3.15452e-209	30.8686	-0.00651719	0.856406	-0.180991	-0.0847204	0.145935	-1.45513	-0.0281541	0.357923	-0.919331	0.115426	0.000239474	3.68457	0.288189	1.89801e-09	6.0604	0.167712	1.44634e-10	6.41093	-0.0175347	0.595731	-0.530694	-0.0867615	0.0982318	-1.65498	-0.0372158	0.18306	-1.33139	0.121299	7.32296e-05	3.97966	0.290383	7.91386e-11	6.57081	0.175803	2.44067e-12	7.00666	NA	No_Assoc	-0.753711	NA	Increased	3.09227	1.08756	No_Assoc	4.3684	Increased	2.71207	-4.03997	No_Assoc	Decreased	NA	NA	0.758733	-3.71326	3.18304	No assoc	Decreased	Increased	NA	NA	NA	NA
IL25	Q9H293	seq4137.57	IL-17E	Interleukin-25		0.0111894	0.694003	0.393523	-0.0362458	0.224169	-1.21623	-0.0114147	0.578994	-0.554855	0.0260961	0.348451	0.937967	-0.0666227	0.0173261	-2.38348	-0.0200474	0.309315	-1.01666	-0.0198229	0.446918	-0.760816	-0.0139374	0.591757	-0.536457	-0.0168718	0.359099	-0.917084	-0.0147662	0.53061	-0.627259	-0.0351139	0.0996308	-1.64811	-0.0259518	0.10041	-1.64287	-0.0204032	0.39464	-0.851543	-0.0123545	0.599461	-0.525336	-0.0163038	0.331346	-0.971407	-0.0138115	0.547638	-0.601476	-0.0361777	0.0681346	-1.82601	-0.0266329	0.0758235	-1.77545	NA	No_Assoc	1.46596	NA	No_Assoc	0.399822	NA	NA	NA	NA	NA	NA	NA	NA	NA	NA	NA	NA	NA	NA	NA	NA	NA	NA	NA	NA
DCUN1D2	Q6PH85	seq19511.8	DCNL2	DCN1-like protein 2		-0.0147729	0.590747	-0.537899	-0.040767	0.158596	-1.41081	-0.0271099	0.173253	-1.36182	-0.0402088	0.139133	-1.48002	0.0633098	0.0233257	2.27138	0.0102248	0.599194	0.52556	0.0214704	0.394845	0.851173	-0.0525182	0.0343717	-2.11847	-0.0161657	0.360562	-0.914295	0.00785539	0.733039	0.341166	0.0515625	0.0147209	2.44325	0.0316081	0.0421878	2.03166	0.0253697	0.272995	1.0967	-0.0364597	0.100044	-1.64611	-0.00688759	0.666816	-0.430522	0.00547592	0.806697	0.244744	0.04075	0.0390067	2.06673	0.0253307	0.0868273	1.71238	NA	No_Assoc	-0.50418	NA	No_Assoc	-1.66454	NA	NA	NA	NA	NA	NA	NA	NA	NA	NA	NA	NA	NA	NA	NA	NA	NA	NA	NA	NA
HSPA1L	P34931	seq12041.33	HS71L	Heat shock 70 kDa protein 1-like		0.0144752	0.595107	0.531593	NA	NA	NA	0.0144752	0.595008	0.531593	0.0675988	0.0116438	2.52666	NA	NA	NA	0.0675988	0.0115152	2.52666	-0.0228325	0.361826	-0.912243	NA	NA	NA	-0.0228325	0.361641	-0.912243	0.0201844	0.374129	0.889102	NA	NA	NA	0.0201844	0.373948	0.889102	-0.0248921	0.278425	-1.08436	NA	NA	NA	-0.0248921	0.278205	-1.08436	0.02136	0.332681	0.969125	NA	NA	NA	0.02136	0.332483	0.969125	NA	NA	NA	NA	NA	NA	-0.615272	No_Assoc	NA	NA	NA	NA	NA	NA	NA	NA	NA	NA	NA	NA	NA	NA	NA	NA	NA	NA
NR2C2AP	Q86WQ0	seq23594.2	NR2CA	Nuclear receptor 2C2-associated protein		0.0590148	0.0347021	2.1142	-0.0454425	0.160829	-1.40327	0.0144872	0.493218	0.6852	0.0851245	0.00192001	3.10914	-0.0118283	0.705792	-0.377615	0.0431341	0.0363987	2.09245	-0.00391964	0.879948	-0.151068	-0.0326454	0.241218	-1.17261	-0.0172723	0.362833	-0.909981	0.00133494	0.954671	0.056854	0.0048026	0.839782	0.202223	0.00304903	0.855107	0.182607	0.00356089	0.881132	0.149566	-0.0208069	0.402454	-0.837585	-0.00810566	0.637234	-0.47157	-0.00291958	0.898276	-0.127866	-0.00354794	0.872636	-0.16035	-0.00324364	0.838247	-0.204136	NA	No_Assoc	0.554904	NA	No_Assoc	0.184956	NA	NA	NA	NA	NA	NA	NA	NA	NA	NA	NA	NA	NA	NA	NA	NA	NA	NA	NA	NA
PRKACA	P17612	seq3466.8	PRKACA	cAMP-dependent protein kinase catalytic subunit alpha		0.0432586	0.1157	1.57422	-0.018786	0.614575	-0.503704	0.0214278	0.332753	0.968583	0.0940636	0.00048155	3.50044	0.0197417	0.576094	0.559274	0.0667948	0.00178421	3.12398	-0.0338143	0.186354	-1.3222	0.0067048	0.836127	0.206902	-0.0182635	0.362959	-0.909741	-0.00434667	0.851286	-0.187519	0.0512751	0.0559824	1.91331	0.0194574	0.267067	1.10984	-0.0209563	0.373024	-0.891159	0.000870797	0.976174	0.0298732	-0.0123513	0.499777	-0.67484	-0.0114935	0.610747	-0.509143	0.0553265	0.0265577	2.22113	0.0186387	0.26516	1.11428	NA	No_Assoc	-0.772668	NA	Increased	3.7148	2.00862	No_Assoc	NA	NA	NA	NA	NA	NA	NA	NA	NA	NA	NA	NA	NA	NA	NA	NA	NA	NA
GLUD2	P49448	seq25068.131	DHE4	Glutamate dehydrogenase 2, mitochondrial		-0.105111	0.000136373	-3.82732	NA	NA	NA	-0.105111	0.000129548	-3.82732	-0.0953783	0.000397261	-3.55213	NA	NA	NA	-0.0953783	0.000382125	-3.55213	-0.0234747	0.363305	-0.90944	NA	NA	NA	-0.0234747	0.363118	-0.90944	0.0105957	0.649598	0.454439	NA	NA	NA	0.0105957	0.649513	0.454439	-0.0167007	0.479706	-0.707002	NA	NA	NA	-0.0167007	0.479565	-0.707002	0.00702223	0.756227	0.310512	NA	NA	NA	0.00702223	0.756172	0.310512	NA	NA	NA	NA	NA	NA	NA	NA	NA	NA	NA	NA	NA	NA	NA	NA	NA	NA	NA	NA	NA	NA	NA	NA	NA	NA
RNF41	Q9H4P4	seq13411.21	RNF41	E3 ubiquitin-protein ligase NRDP1		0.0780367	0.00394548	2.88808	0.170454	1.49559e-08	5.70664	0.119628	2.37122e-09	5.97009	0.123181	3.3448e-06	4.67039	0.25395	1.4043e-19	9.2325	0.185821	1.65591e-22	9.76095	-0.0095933	0.706184	-0.377077	-0.0271978	0.344314	-0.946103	-0.0173255	0.363144	-0.909391	0.0112511	0.625767	0.487819	0.0197591	0.400592	0.840906	0.015426	0.348662	0.937187	-0.0124661	0.593792	-0.533493	-0.0296083	0.254619	-1.13983	-0.0201333	0.246486	-1.15893	0.0132414	0.555266	0.590055	0.0213287	0.33064	0.973277	0.017381	0.267611	1.10858	NA	No_Assoc	0.521287	NA	No_Assoc	0.441424	NA	NA	NA	NA	NA	NA	NA	NA	NA	NA	NA	NA	NA	NA	NA	NA	NA	NA	NA	NA
UBA1	P22314	seq21760.22	UBE1	Ubiquitin-activating enzyme E1		-0.0660384	0.0202167	-2.32546	-0.0294625	0.44296	-0.767558	-0.0531004	0.0200204	-2.32596	0.0331494	0.236047	1.18553	-0.00964718	0.796253	-0.258279	0.0177794	0.427034	0.794278	-0.0365023	0.163352	-1.39476	0.0105185	0.75445	0.312878	-0.0187596	0.363667	-0.9084	0.075153	0.00148736	3.18468	0.0484365	0.0874867	1.71077	0.0642012	0.000397587	3.54168	-0.0369805	0.1231	-1.54301	-0.00769666	0.800741	-0.252467	-0.025795	0.170978	-1.36907	0.0751498	0.00110255	3.27111	0.0615334	0.0202412	2.32621	0.0692951	6.46834e-05	3.99504	NA	No_Assoc	0.77416	NA	No_Assoc	0.177573	4.13992	Increased	2.08493	No_Assoc	NA	NA	NA	NA	NA	NA	NA	NA	NA	NA	NA	NA	NA	NA	NA	NA
MFRP	Q9BY79	seq3685.53	MFRP	Membrane frizzled-related protein		-0.0752859	0.00601642	-2.75181	-0.099859	0.000477423	-3.50403	-0.0870713	1.02525e-05	-4.41178	-0.0878437	0.000978573	-3.30483	-0.0332939	0.215206	-1.24012	-0.0608414	0.00127734	-3.22102	0.00936025	0.716005	0.363889	-0.04071	0.104898	-1.62296	-0.0163045	0.363935	-0.907892	0.0195396	0.396105	0.848906	0.0448967	0.0294372	2.18056	0.0336256	0.0284382	2.19119	0.0126331	0.592827	0.53489	-0.0389242	0.0849473	-1.72431	-0.0143106	0.380521	-0.876937	0.0174725	0.435058	0.78083	0.0436009	0.0233361	2.27121	0.0325234	0.0256017	2.2322	NA	No_Assoc	0.899969	NA	No_Assoc	0.778746	NA	NA	0.489934	No_Assoc	NA	NA	NA	NA	NA	NA	-0.665807	2.8299	-2.54678	No assoc	Increased	Decreased	NA	NA	NA	NA
EFNB2	P52799	seq8772.5	EFNB2:CD	Ephrin-B2:Cytoplasmic domain		-0.154135	1.65318e-08	-5.68393	-0.183474	2.46377e-09	-6.01536	-0.167088	1.65587e-16	-8.24469	-0.190771	7.39693e-13	-7.25137	-0.214666	9.99784e-14	-7.54041	-0.201777	1.57432e-25	-10.4432	-0.0179423	0.504142	-0.66819	-0.0176289	0.539081	-0.614403	-0.017796	0.364041	-0.907692	-0.0148674	0.539577	-0.613631	-0.0107081	0.650195	-0.453621	-0.0127336	0.451375	-0.753124	-0.0185293	0.452323	-0.751796	-0.0138375	0.592841	-0.534887	-0.016297	0.361101	-0.913269	-0.0149212	0.526572	-0.633434	-0.0133497	0.543657	-0.60749	-0.014081	0.380867	-0.876301	NA	No_Assoc	1.34202	NA	No_Assoc	-1.58095	3.64885	Increased	3.54532	Increased	0.827253	-2.57936	No_Assoc	No_Assoc	NA	NA	-0.754213	-4.88391	1.7662	No assoc	Decreased	No assoc	NA	NA	NA	NA
NDUFAF3	Q9BU61	seq23254.31	NDUF3	NADH dehydrogenase [ubiquinone] 1 alpha subcomplex assembly factor 3		0.0459517	0.0946067	1.67291	0.00549369	0.857818	0.179196	0.0279359	0.172085	1.36553	0.132304	8.84187e-07	4.94174	0.0596187	0.0394197	2.06235	0.0987448	4.98151e-07	5.02702	-0.0110327	0.664107	-0.434358	-0.0229757	0.390669	-0.858763	-0.0166943	0.36479	-0.906276	0.0594408	0.00978412	2.58753	0.020399	0.355503	0.924378	0.0391365	0.0139251	2.45919	-0.00838107	0.719214	-0.359595	-0.0106102	0.661092	-0.438531	-0.00945398	0.573286	-0.563219	0.0580117	0.00948698	2.59821	0.0117243	0.568811	0.569984	0.0329741	0.029284	2.17964	NA	No_Assoc	-0.104679	NA	No_Assoc	1.16931	NA	NA	NA	NA	NA	NA	NA	NA	NA	NA	NA	NA	NA	NA	NA	NA	NA	NA	NA	NA
HORMAD2	Q8N7B1	seq23405.33	HORM2	HORMA domain-containing protein 2		0.149256	9.46743e-08	5.36964	0.174709	4.32328e-08	5.51756	0.160334	1.6492e-14	7.67539	0.251394	2.42245e-20	9.41094	0.238794	1.41567e-15	8.10807	0.245707	2.08767e-35	12.418	-0.0210597	0.457379	-0.743412	-0.0160336	0.596437	-0.529694	-0.018713	0.365608	-0.904731	0.0415318	0.105181	1.62147	0.000884163	0.971785	0.0353786	0.0207082	0.246991	1.15769	-0.0360528	0.165752	-1.38683	-0.0235837	0.38775	-0.864065	-0.0301216	0.109565	-1.60015	0.0495364	0.046945	1.98886	0.00616801	0.791024	0.265049	0.0263815	0.120788	1.55148	NA	No_Assoc	0.428094	NA	No_Assoc	1.31555	0.388294	No_Assoc	NA	NA	NA	NA	NA	NA	NA	NA	NA	NA	NA	NA	NA	NA	NA	NA	NA	NA
GCNT4	Q9P109	seq10842.7	GCNT4	Beta-1,3-galactosyl-O-glycosyl-glycoprotein beta-1,6-N-acetylglucosaminyltransferase 4		-0.0642568	0.0173664	-2.38219	-0.0938289	0.00269428	-3.00774	-0.0769077	0.00016375	-3.76923	-0.0524003	0.0522138	-1.94331	-0.0882285	0.00268229	-3.0091	-0.0688173	0.000525707	-3.4673	-0.0130927	0.600513	-0.523804	-0.0211814	0.442909	-0.767581	-0.0167382	0.366248	-0.903523	0.0131925	0.565831	0.574364	0.00509544	0.821693	0.225425	0.0090791	0.573067	0.56354	0.0116959	0.610605	0.509346	-0.0176546	0.478711	-0.708632	-0.00178518	0.915798	-0.105728	-0.000325574	0.988393	-0.0145513	0.00270773	0.897727	0.128564	0.00128268	0.933343	0.0836402	NA	No_Assoc	0.356967	NA	No_Assoc	-2.53135	NA	NA	NA	NA	NA	NA	NA	NA	NA	NA	NA	NA	NA	NA	NA	NA	NA	NA	NA	NA
IL12A|EBI3	P29459|Q14213	seq20533.39	IL-35	Interleukin-35		0.108921	6.64972e-05	4.00252	0.0662446	0.0394608	2.06189	0.0910935	1.15022e-05	4.38682	0.0963315	0.000348823	3.58631	0.144091	1.79765e-06	4.80174	0.117576	4.23622e-09	5.8747	0.00924226	0.722609	0.355058	-0.0498473	0.0828349	-1.73612	-0.0174148	0.366507	-0.903036	-0.0373474	0.113389	-1.5843	0.00271102	0.908739	0.114657	-0.0173786	0.297872	-1.04101	-0.00420914	0.86019	-0.17617	-0.0323919	0.212003	-1.24883	-0.0171457	0.329225	-0.975676	-0.0302045	0.188213	-1.31664	-0.00964018	0.661856	-0.437476	-0.0195088	0.219601	-1.22759	NA	No_Assoc	-0.192333	NA	No_Assoc	-0.486341	NA	NA	NA	NA	NA	NA	NA	NA	NA	NA	NA	NA	NA	NA	NA	NA	NA	NA	NA	NA
GKN1	Q9NS71	seq15374.15	CA11 protein	Gastrokine-1		-0.018737	0.492305	-0.68686	NA	NA	NA	-0.018737	0.492171	-0.68686	0.00951682	0.720862	0.357392	NA	NA	NA	0.00951682	0.720798	0.357392	-0.0225025	0.366894	-0.902653	NA	NA	NA	-0.0225025	0.36671	-0.902653	0.00431464	0.847268	0.192648	NA	NA	NA	0.00431464	0.847235	0.192648	-0.0299225	0.191607	-1.30659	NA	NA	NA	-0.0299225	0.191353	-1.30659	0.00849847	0.697176	0.38923	NA	NA	NA	0.00849847	0.697106	0.38923	NA	NA	NA	NA	NA	NA	NA	NA	NA	NA	NA	NA	NA	NA	NA	NA	NA	NA	NA	NA	NA	NA	NA	NA	NA	NA
SIGLEC9	Q9Y336	seq3007.7	Siglec-9	Sialic acid-binding Ig-like lectin 9		0.0376668	0.163603	1.3939	-0.0224708	0.448205	-0.758691	0.0103477	0.604206	0.518362	0.0484755	0.068083	1.82609	0.0137004	0.623694	0.490764	0.0319623	0.0966148	1.66149	-0.00325648	0.895948	-0.130809	-0.0299917	0.245268	-1.16256	-0.016148	0.367368	-0.901415	-0.00665737	0.767649	-0.295517	0.00326004	0.878036	0.153496	-0.00140677	0.927467	-0.0910316	-0.00995488	0.663002	-0.43588	-0.0211167	0.36408	-0.908009	-0.0154347	0.343531	-0.947211	-0.00319895	0.883914	-0.14604	-0.0029227	0.88248	-0.147862	-0.00304669	0.835531	-0.207613	NA	No_Assoc	-1.23788	NA	No_Assoc	0.080482	3.94997	Increased	2.40474	Increased	1.29399	0.321925	No_Assoc	No_Assoc	NA	NA	NA	NA	NA	NA	NA	NA	0.314655	4.76654	No assoc	Increased
CD300LG	Q6UXG3	seq20585.9	CLM9	CMRF35-like molecule 9		NA	NA	NA	0.000491439	0.986909	0.0164112	0.000491439	0.986906	0.0164112	NA	NA	NA	0.027348	0.333054	0.968428	0.027348	0.33283	0.968428	NA	NA	NA	-0.0235533	0.368038	-0.900547	-0.0235533	0.367829	-0.900547	NA	NA	NA	-0.00457423	0.831866	-0.212363	-0.00457423	0.831824	-0.212363	NA	NA	NA	-0.013656	0.562303	-0.579611	-0.013656	0.562177	-0.579611	NA	NA	NA	-0.0114425	0.56875	-0.570076	-0.0114425	0.568626	-0.570076	NA	No_Assoc	0.653149	NA	No_Assoc	-0.35688	-0.154943	No_Assoc	NA	NA	-0.865055	-1.78605	No_Assoc	No_Assoc	NA	NA	NA	NA	NA	NA	NA	NA	NA	NA	NA	NA
ROBO1	Q9Y6N7	seq5740.17	ROBO1	Roundabout homolog 1		0.349635	1.61742e-36	13.0527	0.411491	2.84225e-38	13.5943	0.376801	1.02249e-78	18.7839	0.441462	3.28713e-62	17.6533	0.560744	1.40947e-82	21.527	0.498672	3.37932e-168	27.6431	-0.0481112	0.378902	-0.880246	-0.022708	0.72038	-0.358069	-0.0372842	0.367831	-0.900543	-0.0879515	0.0758344	-1.77692	0.0527949	0.319699	0.995656	-0.0224168	0.535556	-0.619547	-0.012168	0.808877	-0.241928	0.00258406	0.964038	0.0451001	-0.00574773	0.879138	-0.152062	-0.109271	0.0235496	-2.26729	0.0353434	0.476	0.713065	-0.0389915	0.259131	-1.12845	NA	No_Assoc	-1.07109	NA	Increased	3.59813	2.8841	Increased	3.00324	Increased	-0.848941	-0.330936	No_Assoc	No_Assoc	NA	NA	-2.23652	-4.52186	-0.489512	No assoc	Decreased	No assoc	2.09678	1.89647	No assoc	No assoc
ITGAV|ITGB5	P06756|P18084	seq4917.62	Integrin aVb5	Integrin alpha-V: beta-5 complex		0.228902	4.38603e-16	8.24229	0.352859	4.24345e-26	10.8532	0.281193	1.86141e-40	13.3163	0.268758	9.51007e-23	10.0196	0.43961	4.27739e-46	14.966	0.346445	1.68551e-68	17.4907	-0.020581	0.528942	-0.629806	-0.0257944	0.515897	-0.649902	-0.0226873	0.368491	-0.899303	-0.073609	0.0121803	-2.51071	-0.0234507	0.472844	-0.718117	-0.0512235	0.0188751	-2.34799	-0.0225998	0.450432	-0.754944	-0.0272043	0.446878	-0.760915	-0.0244975	0.285825	-1.06732	-0.0724481	0.011041	-2.54538	-0.0225077	0.459333	-0.740218	-0.0491255	0.0180722	-2.36414	NA	No_Assoc	2.3276	NA	No_Assoc	2.21284	NA	NA	NA	NA	NA	NA	NA	NA	NA	NA	NA	NA	NA	NA	NA	NA	NA	NA	NA	NA
SETD3	Q86TU7	seq24260.4	SETD3	Histone-lysine N-methyltransferase setd3		0.155583	5.86673e-08	5.45707	0.169911	8.16803e-06	4.48341	0.160761	1.71171e-12	7.05616	0.225846	1.11775e-15	8.12239	0.296833	6.48568e-17	8.50151	0.253395	2.29793e-31	11.6499	-0.0142633	0.623758	-0.490658	-0.0285011	0.415643	-0.814334	-0.0200757	0.369319	-0.897751	0.00309192	0.906814	0.117083	0.0583527	0.0432502	2.0238	0.0283008	0.146158	1.45324	-0.0162374	0.5426	-0.60906	-0.00574711	0.856095	-0.181394	-0.0118888	0.560017	-0.582816	0.00399104	0.876498	0.155444	0.0423485	0.115898	1.57356	0.0222678	0.230658	1.19867	NA	No_Assoc	0.620853	NA	No_Assoc	2.77599	0.584186	No_Assoc	NA	NA	NA	NA	NA	NA	NA	NA	NA	NA	NA	NA	NA	NA	NA	NA	NA	NA
HTN3	P15516	seq10603.1	HIS3	Histatin-3		-0.0486018	0.0844809	-1.72676	NA	NA	NA	-0.0486018	0.0842105	-1.72676	-0.052192	0.0560326	-1.91273	NA	NA	NA	-0.052192	0.0557827	-1.91273	-0.0230309	0.371143	-0.894689	NA	NA	NA	-0.0230309	0.370953	-0.894689	-0.0198306	0.3891	-0.861582	NA	NA	NA	-0.0198306	0.388918	-0.861582	-0.0338551	0.154075	-1.42624	NA	NA	NA	-0.0338551	0.153799	-1.42624	-0.0139081	0.53676	-0.617908	NA	NA	NA	-0.0139081	0.536636	-0.617908	NA	NA	NA	NA	NA	NA	0.403309	No_Assoc	NA	NA	NA	NA	NA	NA	NA	NA	NA	NA	NA	NA	NA	NA	NA	NA	NA	NA
BCL2L10	Q9HD36	seq7249.307	B2L10	Bcl-2-like protein 10		-0.0524595	0.0560433	-1.91258	-0.0574889	0.0531282	-1.93606	-0.0547751	0.00655568	-2.71861	-0.0347454	0.189893	-1.31165	-0.0299884	0.285632	-1.0683	-0.0325047	0.0915731	-1.68716	-0.0137031	0.586275	-0.544392	-0.0188105	0.469413	-0.7237	-0.0161749	0.37104	-0.894527	0.0130183	0.562009	0.580025	0.0191016	0.369738	0.897353	0.0162209	0.293609	1.05024	0.0341343	0.141537	1.47108	0.00235211	0.920534	0.099785	0.0184934	0.263408	1.11837	-0.0126773	0.564015	-0.577052	0.0047023	0.813989	0.235342	-0.00316556	0.830425	-0.214156	NA	No_Assoc	-0.290883	NA	No_Assoc	1.24079	NA	NA	NA	NA	NA	NA	NA	NA	NA	NA	NA	NA	NA	NA	NA	NA	NA	NA	NA	NA
TGM1	P22735	seq11242.33	TGM1	Protein-glutamine gamma-glutamyltransferase K		-0.063234	0.0209756	-2.31147	-0.0836352	0.00414991	-2.8728	-0.0728008	0.000260491	-3.65172	-0.0616727	0.0219733	-2.29381	-0.108872	7.63328e-05	-3.97126	-0.084813	9.94693e-06	-4.41832	-0.00172084	0.946086	-0.067637	-0.0309234	0.229281	-1.20291	-0.016171	0.371189	-0.894249	0.0219363	0.341101	0.952372	-0.0406052	0.0550336	-1.92075	-0.0120098	0.440643	-0.771107	-0.00731426	0.753884	-0.313594	-0.0411932	0.0755047	-1.77915	-0.0243782	0.137917	-1.48359	0.0252699	0.259245	1.12871	-0.0335218	0.0890931	-1.70178	-0.00786862	0.59468	-0.532067	NA	No_Assoc	-0.708603	NA	No_Assoc	-1.45672	NA	NA	NA	NA	NA	NA	NA	NA	NA	NA	NA	NA	NA	NA	NA	NA	NA	NA	NA	NA
SERPINF1	P36955	seq7735.17	PEDF	Pigment epithelium-derived factor		-0.226695	1.09975e-16	-8.41525	-0.213465	6.28879e-12	-6.95221	-0.220941	1.02396e-27	-10.9108	-0.247856	1.71858e-20	-9.44904	-0.317914	5.96933e-29	-11.5069	-0.281069	2.11219e-49	-14.7754	-0.041002	0.162955	-1.39606	0.00486068	0.873201	0.159633	-0.0188978	0.371329	-0.893987	0.0113761	0.668127	0.428826	-0.0579011	0.0202312	-2.32557	-0.0254572	0.160837	-1.40226	-0.0307518	0.253793	-1.14173	-0.00742666	0.786875	-0.27044	-0.0193153	0.315147	-1.00448	0.00568883	0.825474	0.220559	-0.0493145	0.0333767	-2.13033	-0.0247757	0.150399	-1.43812	NA	No_Assoc	-1.18166	NA	No_Assoc	-2.76879	0.659501	No_Assoc	2.77305	Increased	-1.24734	-2.9635	No_Assoc	Decreased	NA	NA	-2.6474	1.12593	-4.30366	Decreased	No assoc	Decreased	NA	NA	NA	NA
ZNF560	Q96MR9	seq12543.76	ZN560	Zinc finger protein 560		0.0876888	0.00135602	3.21142	0.0108135	0.722508	0.355204	0.0534159	0.00859267	2.62785	0.119729	1.1727e-05	4.40122	0.0613208	0.0319257	2.14821	0.0919296	3.03961e-06	4.66813	0.00220844	0.932051	0.0852829	-0.0365843	0.170672	-1.371	-0.0166059	0.371545	-0.893584	0.00394893	0.867926	0.166329	0.00417711	0.848915	0.190551	0.0040721	0.800396	0.252834	0.00786245	0.740871	0.330778	-0.0343579	0.152717	-1.43105	-0.0130363	0.440257	-0.77176	0.00108726	0.962431	0.0471136	0.00261385	0.89779	0.128485	0.00194629	0.898515	0.127537	NA	No_Assoc	-0.252932	NA	No_Assoc	3.04452	NA	NA	NA	NA	NA	NA	NA	NA	NA	NA	NA	NA	NA	NA	NA	NA	NA	NA	NA	NA
ITGAL|ITGB2	P20701|P05107	seq21903.6	Integrin aLb2	Integrin alpha L beta 2		-0.0404276	0.140241	-1.47587	-0.111472	0.00016616	-3.77936	-0.0733276	0.000258884	-3.65331	-0.0684487	0.0102288	-2.57207	-0.0884021	0.00152398	-3.17851	-0.0779856	4.99563e-05	-4.05583	0.00565627	0.822635	0.224207	-0.0398242	0.128684	-1.52053	-0.0162324	0.371656	-0.893376	-0.00851586	0.70576	-0.377647	-0.00167545	0.938031	-0.0777644	-0.00493989	0.751159	-0.317111	0.0144391	0.532695	0.62408	-0.0316141	0.179689	-1.34263	-0.00818321	0.619994	-0.49586	-0.0130487	0.551327	-0.595943	-0.00744607	0.709535	-0.372584	-0.00999228	0.498443	-0.676941	NA	No_Assoc	0.417266	NA	No_Assoc	-2.52625	NA	NA	NA	NA	NA	NA	NA	NA	NA	NA	NA	NA	NA	NA	NA	NA	NA	NA	NA	NA
NID2	Q14112	seq16060.99	NID2	Nidogen-2		0.00513344	0.852093	0.186489	0.0947856	0.00266125	3.01146	0.0439871	0.0337641	2.12288	0.0137163	0.612882	0.506097	0.0265216	0.373647	0.890038	0.0195135	0.330424	0.97326	-0.0415018	0.101948	-1.63675	0.0132225	0.635834	0.473668	-0.0167623	0.371818	-0.893073	-0.0467182	0.0418756	-2.03696	-0.0691699	0.00254522	-3.02514	-0.0579786	0.000342919	-3.58051	-0.0354117	0.128377	-1.52159	-0.00233124	0.926341	-0.0924715	-0.0201914	0.237697	-1.18076	-0.0502149	0.0244398	-2.25302	-0.0585538	0.00616579	-2.74436	-0.0545662	0.000399493	-3.54042	NA	No_Assoc	1.38884	NA	No_Assoc	-1.15526	1.65216	No_Assoc	2.12658	No_Assoc	-2.01398	-0.413346	No_Assoc	No_Assoc	NA	NA	-0.383511	4.00891	-2.83473	No assoc	Increased	Decreased	-0.600774	0.874733	No assoc	No assoc
TPO	P07202	seq3873.51	TMA	Thyroid peroxidase		-0.226347	1.48311e-16	-8.37908	-0.350178	7.24039e-27	-11.0318	-0.27836	1.02815e-41	-13.5309	-0.305944	2.60709e-31	-11.9801	-0.378152	1.2298e-35	-12.9331	-0.337191	8.34386e-69	-17.5308	0.00656336	0.834151	0.209426	-0.0570392	0.111291	-1.59375	-0.0210406	0.372181	-0.892395	-0.0197822	0.482292	-0.702841	0.018553	0.526596	0.633422	-0.00137794	0.945868	-0.0678964	0.0152833	0.594712	0.532165	-0.0465892	0.149156	-1.44358	-0.0120596	0.574049	-0.562099	-0.0249532	0.362596	-0.910781	0.0111933	0.681696	0.410263	-0.00680435	0.724865	-0.351965	NA	No_Assoc	-1.76883	NA	Decreased	-4.09612	NA	NA	NA	NA	NA	NA	NA	NA	NA	NA	NA	NA	NA	NA	NA	NA	NA	NA	NA	NA
KLRK1	P26718	seq14095.1	NKG2D	NKG2-D type II integral membrane protein		0.10853	9.90293e-05	3.90602	-0.0341748	0.292525	-1.05312	0.0481652	0.0224842	2.28209	0.0964572	0.000352709	3.58337	0.00964181	0.75273	0.315123	0.05858	0.00374895	2.89855	0.0111008	0.673504	0.421447	-0.0499558	0.0781317	-1.76334	-0.0172074	0.372382	-0.892021	-0.0314039	0.180343	-1.34048	-0.0177927	0.446017	-0.762357	-0.0245726	0.137238	-1.48616	0.0219265	0.365028	0.906169	-0.050852	0.0465486	-1.99272	-0.0125289	0.475504	-0.713553	-0.0368874	0.106425	-1.61569	-0.0171874	0.428784	-0.791579	-0.0265433	0.0915963	-1.68704	NA	No_Assoc	-1.3683	NA	No_Assoc	1.22881	NA	NA	NA	NA	NA	NA	NA	NA	NA	NA	NA	NA	NA	NA	NA	NA	NA	NA	NA	NA
KIR2DL4	Q99706	seq5095.21	KI2L4	Killer cell immunoglobulin-like receptor 2DL4		-0.100886	0.000220569	-3.70555	-0.139265	5.9972e-06	-4.54957	-0.117837	6.93805e-09	-5.79242	-0.12896	1.53606e-06	-4.83081	-0.1704	3.66982e-09	-5.94868	-0.148221	3.20672e-14	-7.58969	-0.0190146	0.459018	-0.740706	-0.014273	0.608441	-0.512454	-0.0168367	0.372417	-0.891955	-0.0232703	0.317146	-1.00076	-0.0115072	0.615569	-0.50229	-0.0173013	0.289069	-1.06017	-0.00825016	0.726296	-0.350139	-0.0157654	0.529761	-0.62858	-0.0117734	0.492979	-0.685579	-0.0288715	0.202159	-1.27613	-0.0104636	0.623188	-0.491483	-0.0191087	0.217777	-1.23246	NA	No_Assoc	-1.05698	NA	No_Assoc	-1.81363	NA	NA	NA	NA	NA	NA	NA	NA	NA	NA	NA	NA	NA	NA	NA	NA	NA	NA	NA	NA
GFPT1	Q06210	seq21126.27	GFPT1	Glutamine--fructose-6-phosphate aminotransferase [isomerizing] 1		-0.0410268	0.136318	-1.49066	NA	NA	NA	-0.0410268	0.136051	-1.49066	-0.0101441	0.704761	-0.378993	NA	NA	NA	-0.0101441	0.704693	-0.378993	-0.0224562	0.372806	-0.891569	NA	NA	NA	-0.0224562	0.372624	-0.891569	0.0127709	0.571297	0.566302	NA	NA	NA	0.0127709	0.571189	0.566302	-0.0121271	0.599351	-0.525476	NA	NA	NA	-0.0121271	0.599252	-0.525476	0.00772927	0.723687	0.353621	NA	NA	NA	0.00772927	0.723623	0.353621	NA	NA	NA	NA	NA	NA	NA	NA	NA	NA	NA	NA	NA	NA	NA	NA	NA	NA	NA	NA	NA	NA	NA	NA	NA	NA
MAP2K3	P46734	seq6151.18	MP2K3	Dual specificity mitogen-activated protein kinase kinase 3		0.00837289	0.759899	0.305683	-0.00209648	0.950501	-0.0620926	0.00421753	0.842832	0.198272	0.0317197	0.233618	1.19169	0.0699551	0.0281127	2.19873	0.0474623	0.0200799	2.32485	-0.00452326	0.856652	-0.180677	-0.0343015	0.245332	-1.16241	-0.0169862	0.373584	-0.88978	0.0150282	0.501703	0.672018	0.0316576	0.19233	1.30455	0.022665	0.168131	1.37823	0.0151009	0.511218	0.657141	-0.0271577	0.308766	-1.01831	-0.0029052	0.867463	-0.166882	0.00445445	0.837542	0.205083	0.0267318	0.238195	1.18018	0.0151262	0.334615	0.96486	NA	No_Assoc	-0.132366	NA	No_Assoc	0.110352	NA	NA	NA	NA	NA	NA	NA	NA	NA	NA	NA	NA	NA	NA	NA	NA	NA	NA	NA	NA
FBLN5	Q9UBX5	seq10738.11	fibulin 5	Fibulin-5		0.238222	2.55334e-16	8.31083	0.349569	2.69554e-24	10.4247	0.285232	3.70983e-39	13.0909	0.386124	3.78012e-44	14.5256	0.507369	2.86053e-59	17.2975	0.440799	6.31203e-111	22.3789	-0.0357436	0.303728	-1.02892	-0.00706842	0.856939	-0.180316	-0.0231298	0.373658	-0.889643	0.0848613	0.00674935	2.71372	0.108917	0.000712754	3.39462	0.0965801	1.61266e-05	4.31271	-0.0372235	0.243334	-1.16727	0.00490328	0.88972	0.138691	-0.0183249	0.439007	-0.77387	0.085697	0.00483621	2.82306	0.100609	0.000787467	3.36695	0.0932706	1.18739e-05	4.37989	NA	No_Assoc	-1.59808	NA	Increased	4.23346	5.22835	Increased	3.80459	Increased	NA	NA	NA	NA	NA	NA	3.20999	1.41555	3.62017	Increased	No assoc	Increased	NA	NA	NA	NA
SIRT2	Q8IXJ6	seq23031.6	SIRT2	NAD-dependent protein deacetylase sirtuin-2		0.153429	3.6769e-08	5.54204	0.188824	2.41718e-09	6.019	0.168925	4.01882e-16	8.13799	0.252622	2.47216e-21	9.66657	0.32136	5.29959e-28	11.2931	0.284071	2.7157e-49	14.7584	-0.0217829	0.442529	-0.768187	-0.0145346	0.631582	-0.479641	-0.018399	0.374202	-0.88863	0.0436459	0.0852096	1.72267	0.0832213	0.00078317	3.36853	0.0639324	0.000301042	3.6144	-0.0164305	0.527728	-0.631664	-0.00727613	0.789807	-0.26663	-0.0120726	0.521397	-0.641194	0.0403971	0.101175	1.64046	0.0783282	0.000674543	3.40994	0.0606799	0.000303261	3.6125	NA	No_Assoc	0.14836	NA	Increased	5.41931	2.98782	Increased	NA	NA	3.55683	-2.89969	Increased	Decreased	0.903762	No_Assoc	NA	NA	NA	NA	NA	NA	2.64975	4.6568	Increased	Increased
SP6	Q3SY56	seq23537.4	SP6	Transcription factor Sp6		0.0298866	0.292516	1.05308	0.030081	0.343766	0.947175	0.0299729	0.156667	1.41637	0.0651704	0.0179305	2.37035	0.134401	6.9234e-06	4.51869	0.0970693	1.52544e-06	4.80787	-0.00179898	0.944887	-0.0691442	-0.0342615	0.219602	-1.22832	-0.0169025	0.374326	-0.888399	0.0233148	0.315711	1.00374	0.0583519	0.010969	2.54822	0.0410832	0.0117576	2.51934	0.0209432	0.380633	0.87706	-0.00478081	0.850371	-0.188692	0.00884249	0.610857	0.50885	0.0109505	0.627665	0.485142	0.0381066	0.0766616	1.77214	0.0251866	0.105721	1.61773	NA	No_Assoc	-0.22901	NA	No_Assoc	1.39489	NA	NA	NA	NA	NA	NA	NA	NA	NA	NA	NA	NA	NA	NA	NA	NA	NA	NA	NA	NA
POLE2	P56282	seq11562.9	DPOE2	DNA polymerase epsilon subunit 2		-0.0951433	0.000553727	-3.4626	-0.13003	1.56146e-05	-4.33983	-0.111081	4.13022e-08	-5.48519	-0.16886	3.07493e-10	-6.34835	-0.118408	3.16613e-05	-4.17912	-0.145225	6.95373e-14	-7.48874	-0.000641169	0.980344	-0.0246431	-0.0336549	0.210991	-1.2516	-0.0166046	0.37452	-0.888038	-0.0490344	0.0363638	-2.09518	-4.6509e-05	0.998327	-0.00209727	-0.0232222	0.149127	-1.44262	0.0171792	0.47217	0.71918	-0.0234201	0.334821	-0.964889	-0.00279583	0.869561	-0.164216	-0.0590131	0.0095705	-2.59515	-0.0071731	0.728436	-0.347298	-0.0306071	0.045294	-2.00191	NA	No_Assoc	-1.01187	NA	No_Assoc	-0.572796	NA	NA	NA	NA	NA	NA	NA	NA	NA	NA	NA	NA	NA	NA	NA	NA	NA	NA	NA	NA
CPA2	P48052	seq9276.7	CBPA2	Carboxypeptidase A2		0.0822115	0.00284875	2.98978	0.0539028	0.0838027	1.73068	0.0698113	0.00070737	3.38671	0.100976	0.000182646	3.75363	0.116917	6.51699e-05	4.00943	0.108305	4.3119e-08	5.47758	-0.00706492	0.785507	-0.272211	-0.0277227	0.315009	-1.00525	-0.0167677	0.374988	-0.887168	-0.0171277	0.464618	-0.7315	0.0178842	0.429626	0.790139	0.000971272	0.952408	0.0596836	-0.0126665	0.594126	-0.53301	-0.0656354	0.00861812	-2.63184	-0.0378738	0.0277046	-2.20144	-0.0147182	0.517788	-0.646951	0.0444242	0.0356743	2.10336	0.0170466	0.270764	1.10131	NA	No_Assoc	0.768424	NA	No_Assoc	1.5246	NA	NA	NA	NA	0.442667	-0.373025	No_Assoc	No_Assoc	-0.781153	No_Assoc	NA	NA	NA	NA	NA	NA	-1.33469	1.72407	No assoc	No assoc
PRRX1	P54821	seq24215.8	PRRX1	Paired mesoderm homeobox protein 1		0.0398393	0.142178	1.46868	0.100101	0.000905881	3.3276	0.0668645	0.000902981	3.31913	0.0907316	0.000642763	3.42182	0.1164	4.22246e-05	4.11207	0.102728	1.10541e-07	5.30848	-0.0364073	0.149646	-1.4417	0.00640906	0.811397	0.238684	-0.0163116	0.375239	-0.886702	-0.00568487	0.803782	-0.248511	-0.00304124	0.890611	-0.137565	-0.00431793	0.785916	-0.271617	-0.039659	0.0874977	-1.71014	-0.00960111	0.691807	-0.396513	-0.0252786	0.131215	-1.50933	-0.00476206	0.830764	-0.213769	0.00812728	0.693078	0.394789	0.00219011	0.884823	0.144858	NA	No_Assoc	-0.859891	NA	No_Assoc	3.00715	-0.157663	No_Assoc	NA	NA	NA	NA	NA	NA	NA	NA	NA	NA	NA	NA	NA	NA	NA	NA	NA	NA
CTSH	P09668	seq8644.46	Cathepsin H	Cathepsin H		0.0223893	0.418099	0.810006	0.0514601	0.0851508	1.72317	0.0358027	0.0775719	1.76495	0.00538623	0.843635	0.197289	0.0954986	0.000707656	3.39665	0.0491185	0.0121491	2.50778	-0.00512591	0.839961	-0.201988	-0.0281127	0.286483	-1.06641	-0.016182	0.376101	-0.885102	-0.0306661	0.183077	-1.33212	-0.000141191	0.994819	-0.00649509	-0.0145298	0.357932	-0.919313	-0.0170246	0.464881	-0.731071	-0.0215592	0.366474	-0.903491	-0.0192366	0.248403	-1.15424	-0.0242259	0.279861	-1.08113	-0.00481371	0.812	-0.237906	-0.0135325	0.367522	-0.901125	NA	No_Assoc	0.160165	NA	No_Assoc	-1.27642	1.39941	No_Assoc	2.54719	Increased	-0.514087	1.415	No_Assoc	No_Assoc	NA	NA	1.60562	2.12514	0.996023	No assoc	No assoc	No assoc	-3.54068	0.543459	Decreased	No assoc
HOMER1	Q86YM7	seq22980.37	HOME1	Homer protein homolog 1		-0.0485057	0.0861267	-1.71767	NA	NA	NA	-0.0485057	0.0858568	-1.71767	0.0546603	0.0473469	1.98532	NA	NA	NA	0.0546603	0.0471091	1.98532	-0.0227444	0.378277	-0.881418	NA	NA	NA	-0.0227444	0.378091	-0.881418	0.0882398	0.000142069	3.81748	NA	NA	NA	0.0882398	0.000134823	3.81748	-0.00420551	0.858786	-0.17796	NA	NA	NA	-0.00420551	0.858754	-0.17796	0.0782964	0.000511922	3.48443	NA	NA	NA	0.0782964	0.000493179	3.48443	NA	NA	NA	NA	NA	NA	10.1354	Increased	NA	NA	NA	NA	NA	NA	NA	NA	NA	NA	NA	NA	NA	NA	NA	NA	NA	NA
RRAD	P55042	seq23555.11	RAD	GTP-binding protein RAD		-0.0670516	0.0150155	-2.43553	-0.0804404	0.00867224	-2.62959	-0.0730431	0.000357776	-3.56942	-0.0940184	0.000496574	-3.49219	-0.133746	2.93349e-06	-4.7007	-0.112785	8.0484e-09	-5.76744	-0.0237735	0.351288	-0.932461	-0.00798906	0.768884	-0.293911	-0.0163861	0.37822	-0.88118	-0.0366384	0.111105	-1.59443	-0.0413256	0.0629397	-1.86159	-0.0390629	0.0144182	-2.44667	-0.0338766	0.147084	-1.45086	-0.0101647	0.678441	-0.414707	-0.0225956	0.181374	-1.33654	-0.0312185	0.162487	-1.39763	-0.0398039	0.0539199	-1.92964	-0.0358522	0.0179898	-2.36583	NA	No_Assoc	-0.436056	NA	No_Assoc	0.733172	NA	NA	NA	NA	NA	NA	NA	NA	NA	NA	NA	NA	NA	NA	NA	NA	NA	NA	NA	NA
GPNMB	Q14956	seq8606.39	GPNMB:CD	Transmembrane glycoprotein NMB:Cytoplasmic domain		0.114327	4.34753e-05	4.10344	0.199776	2.33427e-10	6.39961	0.152214	2.42938e-13	7.32275	0.263817	1.46708e-22	9.97465	0.231157	5.8091e-15	7.92356	0.249083	5.08824e-37	12.7118	-0.0568676	0.044873	-2.00797	0.0244388	0.409423	0.825238	-0.0180286	0.378414	-0.880822	0.0620859	0.0152213	2.4306	0.0101454	0.676481	0.417386	0.0348282	0.0479381	1.97792	-0.0694361	0.0075352	-2.67682	0.0173387	0.515831	0.650005	-0.0272606	0.142678	-1.46589	0.0687436	0.00566032	2.77191	0.0150891	0.505163	0.666617	0.0394729	0.0182253	2.36101	NA	No_Assoc	-0.0716122	NA	Increased	7.37151	6.52257	Increased	5.04586	Increased	0.592965	0.391833	No_Assoc	No_Assoc	0.302818	No_Assoc	3.08793	1.32866	3.50152	Increased	No assoc	Increased	2.33105	2.29791	No assoc	Increased
PSMG4	Q5JS54	seq20967.137	PSMG4	Proteasome assembly chaperone 4		0.0563517	0.0401557	2.05439	0.0696525	0.0178632	2.37216	0.06255	0.0018049	3.12059	0.168729	3.27909e-10	6.33875	0.0998095	0.000305357	3.62276	0.135455	1.48539e-12	7.07585	-0.0267121	0.297564	-1.04213	-0.00511056	0.844809	-0.195795	-0.0161073	0.378459	-0.880738	0.0661909	0.00443537	2.85088	0.0149757	0.484672	0.699056	0.0385274	0.014404	2.44703	-0.014713	0.53149	-0.625916	0.00669814	0.776094	0.284486	-0.00402487	0.808818	-0.241951	0.060209	0.00782767	2.66395	0.00679302	0.733485	0.340584	0.0301792	0.0435874	2.01804	NA	No_Assoc	1.76144	NA	No_Assoc	2.35061	NA	NA	NA	NA	NA	NA	NA	NA	NA	NA	NA	NA	NA	NA	NA	NA	NA	NA	NA	NA
SCRN3	Q0VDG4	seq24923.27	SCRN3	Secernin-3		-0.10029	0.000263441	-3.65978	-0.194909	6.08046e-11	-6.61024	-0.144141	6.92941e-13	-7.18082	-0.0663354	0.0139308	-2.46267	-0.212278	1.34294e-13	-7.50082	-0.135704	3.52212e-12	-6.95514	-0.0122993	0.634273	-0.475844	-0.0216183	0.435842	-0.779533	-0.0166314	0.379084	-0.879586	0.050253	0.0316418	2.15145	0.00778293	0.741622	0.329794	0.0292365	0.0782202	1.76111	-0.00803841	0.734936	-0.338646	-0.0146901	0.552593	-0.594072	-0.0112283	0.512016	-0.655701	0.0475974	0.0365261	2.09339	0.0030513	0.889595	0.138851	0.0245657	0.120026	1.55467	NA	No_Assoc	0.428487	NA	No_Assoc	0.106027	1.09038	No_Assoc	NA	NA	NA	NA	NA	NA	NA	NA	NA	NA	NA	NA	NA	NA	NA	NA	NA	NA
HTR2A	P28223	seq13556.28	5HT2A	5-hydroxytryptamine receptor 2A		-0.113291	3.29783e-05	-4.16784	-0.0886917	0.00396803	-2.88705	-0.102489	4.79071e-07	-5.03451	-0.124459	3.74789e-06	-4.64676	-0.152556	1.37958e-07	-5.30405	-0.137508	2.29481e-12	-7.01529	-0.0337423	0.18715	-1.31982	0.00341717	0.900685	0.124827	-0.0164312	0.379191	-0.879388	-0.0198396	0.393517	-0.853567	-0.033721	0.133724	-1.50074	-0.0270151	0.0944747	-1.67225	-0.0253322	0.280983	-1.07861	-0.00107505	0.965353	-0.0434475	-0.0138357	0.416664	-0.812222	-0.02439	0.281039	-1.07848	-0.0306965	0.142451	-1.46783	-0.0277895	0.0703114	-1.8099	NA	No_Assoc	-0.0364699	NA	No_Assoc	-3.14378	NA	NA	NA	NA	NA	NA	NA	NA	NA	NA	NA	NA	NA	NA	NA	NA	NA	NA	NA	NA
NAAA	Q02083	seq3173.49	ASAHL	N-acylethanolamine-hydrolyzing acid amidase		-0.0434167	0.120306	-1.55459	0.0215767	0.487505	0.694525	-0.0143682	0.489064	-0.691798	-0.0807863	0.00323439	-2.95046	-0.0385929	0.187498	-1.31887	-0.0610894	0.00224681	-3.05551	-0.0459156	0.0735196	-1.79116	0.0167304	0.537379	0.616984	-0.0163511	0.380074	-0.877761	-0.084612	0.000263141	-3.66006	-0.04003	0.0733095	-1.79269	-0.0615482	0.000127001	-3.8322	-0.0240327	0.309051	-1.01765	0.0269895	0.270325	1.1029	0.000570888	0.9732	0.0335947	-0.0972936	1.64048e-05	-4.32663	-0.0473864	0.0227978	-2.28016	-0.0703764	4.00535e-06	-4.6111	NA	No_Assoc	-0.294472	NA	No_Assoc	-1.14991	-1.04658	No_Assoc	NA	NA	-1.8624	1.08758	No_Assoc	No_Assoc	0.107892	No_Assoc	NA	NA	NA	NA	NA	NA	0.934022	2.87071	No assoc	Increased
ADAM32	Q8TC27	seq7827.20	ADA32	Disintegrin and metalloproteinase domain-containing protein 32		-0.0166435	0.547238	-0.602074	-0.0288163	0.333052	-0.968431	-0.0222826	0.271228	-1.10024	0.00668861	0.805487	0.246306	-0.0563149	0.0442397	-2.01423	-0.0238957	0.219935	-1.2267	-0.0256762	0.308718	-1.01835	-0.00544807	0.833979	-0.209654	-0.0158672	0.380565	-0.876856	-0.00434319	0.849198	-0.190183	-0.0300049	0.160068	-1.40585	-0.0180408	0.247285	-1.15697	-0.0353612	0.127042	-1.52693	-0.014792	0.527807	-0.631569	-0.0251926	0.126057	-1.52984	0.000384008	0.986225	0.0172689	-0.0236533	0.234401	-1.18979	-0.0129754	0.38131	-0.875485	NA	No_Assoc	1.09947	NA	No_Assoc	-0.826369	NA	NA	NA	NA	NA	NA	NA	NA	NA	NA	NA	NA	NA	NA	NA	NA	NA	NA	NA	NA
MAP3K7|TAB1	O43318|Q15750	seq5259.2	TAK1-TAB1	Mitogen-activated protein kinase kinase kinase 7:TGF-beta-activated kinase 1 and MAP3K7-binding protein 1 fusion		-0.178256	1.42394e-10	-6.47144	-0.264055	6.17424e-15	-7.91964	-0.213061	1.08962e-23	-10.0332	-0.2147	9.734e-16	-8.14377	-0.320564	2.93556e-24	-10.4261	-0.259556	1.83597e-38	-12.9689	-0.00257108	0.92792	-0.0904814	-0.0411967	0.21495	-1.24084	-0.0189023	0.381257	-0.875583	0.000146465	0.995439	0.00571824	-0.0335466	0.213243	-1.24548	-0.0158536	0.393032	-0.854132	0.0359002	0.170253	1.37224	-0.0221895	0.460962	-0.737544	0.0108882	0.581268	0.551534	-0.0200253	0.424394	-0.799102	-0.0469597	0.0622375	-1.86666	-0.0334403	0.059631	-1.88351	NA	No_Assoc	0.0156034	NA	Decreased	-3.21774	NA	NA	NA	NA	NA	NA	NA	NA	NA	NA	NA	NA	NA	NA	NA	NA	NA	NA	NA	NA
FAHD1	Q6P587	seq17819.30	FAHD1	Acylpyruvase FAHD1, mitochondrial		0.044964	0.10348	1.62947	0.214493	4.29943e-11	6.66329	0.116772	2.49277e-08	5.57378	0.172021	1.14366e-10	6.50526	0.265135	2.49691e-18	8.89412	0.213025	4.84095e-27	10.7686	-0.0436423	0.092856	-1.68189	0.0194852	0.525999	0.634338	-0.0173541	0.381313	-0.87548	0.0611414	0.00818467	2.64887	0.0307756	0.222822	1.21978	0.0473061	0.00547388	2.77774	-0.0295958	0.214956	-1.24073	0.0266696	0.336006	0.96253	-0.00564555	0.754814	-0.312298	0.0531721	0.0178881	2.37127	0.0259542	0.26946	1.10489	0.0401952	0.0132064	2.47816	NA	No_Assoc	1.38535	NA	No_Assoc	2.61489	3.59366	Increased	NA	NA	NA	NA	NA	NA	NA	NA	NA	NA	NA	NA	NA	NA	NA	NA	NA	NA
DEFB129	Q9H1M3	seq8347.222	DB129	Beta-defensin 129		-0.0810069	0.00313188	-2.96055	-0.184138	1.6885e-09	-6.07876	-0.127345	3.5732e-10	-6.27162	-0.166934	3.12184e-10	-6.3468	-0.152065	1.36847e-07	-5.30546	-0.160137	1.41583e-16	-8.2634	0.015823	0.540437	0.61233	-0.0541368	0.051997	-1.94537	-0.0165692	0.381567	-0.875014	-0.0471749	0.0421446	-2.0343	0.0128814	0.573481	0.563109	-0.0167371	0.304074	-1.02774	0.0124585	0.599756	0.524894	-0.0463979	0.0648012	-1.84857	-0.015327	0.374135	-0.888755	-0.0449483	0.0462537	-1.99517	0.00743643	0.726781	0.349504	-0.0172606	0.264489	-1.11584	NA	No_Assoc	-0.765688	NA	No_Assoc	0.599467	NA	NA	NA	NA	NA	NA	NA	NA	NA	NA	NA	NA	NA	NA	NA	NA	NA	NA	NA	NA
HK3	P52790	seq19518.12	HXK3	Hexokinase-3		-0.156316	9.60162e-09	-5.77876	NA	NA	NA	-0.156316	7.52535e-09	-5.77876	-0.144453	5.60435e-08	-5.46597	NA	NA	NA	-0.144453	4.60372e-08	-5.46597	-0.0233736	0.381922	-0.874686	NA	NA	NA	-0.0233736	0.381745	-0.874686	0.031992	0.184317	1.32835	NA	NA	NA	0.031992	0.184061	1.32835	-2.90814e-05	0.999055	-0.00118436	NA	NA	NA	-2.90814e-05	0.999055	-0.00118436	0.0195498	0.405323	0.83245	NA	NA	NA	0.0195498	0.405155	0.83245	NA	NA	NA	NA	NA	NA	0.127109	No_Assoc	NA	NA	NA	NA	NA	NA	NA	NA	NA	NA	NA	NA	NA	NA	NA	NA	NA	NA
RAB11FIP3	O75154	seq25500.6	RFIP3	Rab11 family-interacting protein 3		-0.00496276	0.857148	-0.180044	-0.121832	8.57054e-05	-3.94316	-0.0567561	0.00579152	-2.75936	-0.0496567	0.0636467	-1.85638	0.0137047	0.640932	0.46653	-0.0209348	0.289834	-1.05849	0.0260944	0.304347	1.0276	-0.0647039	0.0174811	-2.3802	-0.0162157	0.382203	-0.873845	-0.0140535	0.53652	-0.618264	0.0854949	0.00013525	3.83089	0.0366341	0.0214233	2.30044	0.0428373	0.0655608	1.84313	-0.0385891	0.117701	-1.56578	0.00450874	0.789737	0.266652	-0.0230611	0.29601	-1.04549	0.067466	0.00127381	3.23058	0.0246759	0.103703	1.62716	NA	No_Assoc	-0.823704	NA	No_Assoc	-0.304768	NA	NA	NA	NA	NA	NA	NA	NA	NA	NA	NA	NA	NA	NA	NA	NA	NA	NA	NA	NA
EPHA7	Q15375	seq15580.2	EPHA7	Ephrin type-A receptor 7		0.31629	1.29589e-32	12.259	0.373396	3.74225e-36	13.0396	0.341877	3.72382e-71	17.8358	0.4182	1.43994e-64	18.0558	0.545859	2.43676e-95	23.0085	0.480497	8.11845e-185	28.9928	0.0288438	0.483819	0.700394	-0.102133	0.0321892	-2.1449	-0.0272035	0.382476	-0.873343	0.110436	0.00249407	3.03057	0.125309	0.00138198	3.20694	0.117354	1.06492e-05	4.40355	-0.00400231	0.916066	-0.105413	-0.0958225	0.0261463	-2.22718	-0.0442024	0.120493	-1.55271	0.127882	0.000340353	3.59301	0.120899	0.000935468	3.31868	0.124472	1.01231e-06	4.88923	NA	No_Assoc	-1.43838	NA	Increased	3.61726	2.86116	Increased	3.77954	Increased	NA	NA	NA	NA	NA	NA	0.193639	-4.41289	2.8042	No assoc	Decreased	Increased	NA	NA	NA	NA
HMX3	A6NHT5	seq24418.14	HMX3	Homeobox protein HMX3		-0.129285	2.8342e-06	-4.7049	-0.114506	0.000132022	-3.83676	-0.122504	1.36083e-09	-6.06005	-0.197097	3.18661e-13	-7.36903	-0.141481	5.27994e-07	-5.04693	-0.170594	1.19113e-18	-8.81554	-0.0239429	0.366624	-0.903157	-0.00878816	0.743104	-0.327832	-0.0164499	0.382832	-0.872691	-0.0572919	0.0168543	-2.39323	-0.0103889	0.63815	-0.470423	-0.031953	0.0490099	-1.96851	-0.0245984	0.311884	-1.01171	-0.0103318	0.669123	-0.427473	-0.0174226	0.309431	-1.01642	-0.0570655	0.0143433	-2.45214	-0.00931027	0.650677	-0.452952	-0.0302386	0.0496692	-1.9628	NA	No_Assoc	-0.432083	NA	No_Assoc	-1.70178	NA	NA	NA	NA	NA	NA	NA	NA	NA	NA	NA	NA	NA	NA	NA	NA	NA	NA	NA	NA
KLK5	Q9Y337	seq14039.33	kallikrein 5	Kallikrein-5		-0.0729423	0.00856836	-2.63319	-0.1355	5.5203e-06	-4.56764	-0.102082	4.60774e-07	-5.04197	-0.123926	4.96333e-06	-4.58738	-0.137135	1.02166e-06	-4.9167	-0.13032	1.87011e-11	-6.71582	-0.00244633	0.924521	-0.0947602	-0.0310354	0.247138	-1.15798	-0.0162057	0.383431	-0.871592	-0.0327956	0.16083	-1.40316	-0.00436404	0.842951	-0.198169	-0.0177345	0.268524	-1.10647	-0.00703112	0.766836	-0.296585	-0.03266	0.175804	-1.35471	-0.0196304	0.245511	-1.16132	-0.0298651	0.188962	-1.31441	-0.0032371	0.874461	-0.158034	-0.0151757	0.318525	-0.997493	NA	No_Assoc	-0.231917	NA	No_Assoc	2.02137	NA	NA	NA	NA	NA	NA	NA	NA	NA	NA	NA	NA	NA	NA	NA	NA	NA	NA	NA	NA
PC	P11498	seq13990.1	pyruvate carboxylase	Pyruvate carboxylase, mitochondrial		-0.0978221	0.000355039	-3.58177	-0.0659643	0.031926	-2.14828	-0.0837508	4.05995e-05	-4.10404	-0.0848377	0.00161063	-3.16124	-0.113798	8.41131e-05	-3.94825	-0.0982861	5.61151e-07	-5.00413	-0.0428857	0.0917682	-1.68751	0.0142005	0.599752	0.524923	-0.0161242	0.384016	-0.87052	-0.0100558	0.662391	-0.436724	-0.0146287	0.51116	-0.657264	-0.0124198	0.437689	-0.776102	-0.0286322	0.219775	-1.22778	0.0231087	0.345348	0.944092	-0.00401324	0.812119	-0.237693	-0.0176273	0.431559	-0.786796	-0.0210577	0.30983	-1.01609	-0.0194759	0.200484	-1.28018	NA	No_Assoc	-0.359422	NA	No_Assoc	-1.2467	NA	NA	NA	NA	NA	NA	NA	NA	NA	NA	NA	NA	NA	NA	NA	NA	NA	NA	NA	NA
RAB39B	Q96DA2	seq12403.30	RB39B	Ras-related protein Rab-39B		0.199181	2.16462e-12	7.098	0.38305	4.11001e-32	12.1954	0.280798	4.72099e-41	13.4184	0.307452	5.08047e-30	11.701	0.55193	4.71907e-80	20.6701	0.427725	1.92256e-115	22.838	-0.0286702	0.355756	-0.923841	-0.00897032	0.83009	-0.214639	-0.0216684	0.384479	-0.869673	0.0373498	0.177588	1.34902	0.148656	1.44592e-05	4.35721	0.0815458	0.000148768	3.79312	-0.0242383	0.39485	-0.851164	-0.00579004	0.877886	-0.153687	-0.0175306	0.4403	-0.771687	0.0345128	0.200152	1.28183	0.146723	4.21446e-06	4.62484	0.0814948	7.19053e-05	3.96989	NA	No_Assoc	0.71337	NA	Increased	6.13894	0.387956	No_Assoc	NA	NA	NA	NA	NA	NA	NA	NA	NA	NA	NA	NA	NA	NA	NA	NA	NA	NA
PDCL2	Q8N4E4	seq14192.31	PDCL2	Phosducin-like protein 2		-0.126744	3.74558e-06	-4.64689	-0.176432	3.74402e-09	-5.94567	-0.149499	9.71027e-14	-7.44478	-0.0997207	0.000155052	-3.79505	-0.219697	2.41686e-14	-7.73497	-0.15505	9.09251e-16	-8.03853	-0.0215193	0.4094	-0.825242	-0.0107793	0.694747	-0.39253	-0.016427	0.385001	-0.868719	0.0362277	0.116656	1.57011	-0.015923	0.496919	-0.679584	0.0105529	0.520938	0.6419	-0.00415067	0.862196	-0.173617	-0.0127171	0.604101	-0.518671	-0.00832572	0.626682	-0.486402	0.0266127	0.234282	1.19001	-0.0150223	0.492362	-0.6868	0.00533353	0.73304	0.341084	NA	No_Assoc	-0.994616	NA	No_Assoc	-1.99974	NA	NA	NA	NA	NA	NA	NA	NA	NA	NA	NA	NA	NA	NA	NA	NA	NA	NA	NA	NA
CEACAM21	Q3KPI0	seq7204.1	CEA21	Carcinoembryonic antigen-related cell adhesion molecule 21		-0.105491	0.000163864	-3.78112	-0.141846	1.67541e-06	-4.81646	-0.122686	1.38338e-09	-6.0574	-0.147549	8.44555e-08	-5.39092	-0.200556	6.11177e-13	-7.28927	-0.173914	3.16815e-19	-8.9627	-0.0115234	0.662653	-0.436363	-0.0214004	0.426762	-0.795055	-0.0163676	0.38524	-0.868282	-0.0252196	0.293512	-1.05092	-0.0509582	0.0214054	-2.30423	-0.039138	0.0161008	-2.40662	-0.00942694	0.697027	-0.389432	-0.0291135	0.231196	-1.19798	-0.0192316	0.26214	-1.12135	-0.0264733	0.255949	-1.13657	-0.0456609	0.0271397	-2.21263	-0.0372229	0.0159596	-2.40984	NA	No_Assoc	-0.339585	NA	No_Assoc	-2.25649	NA	NA	NA	NA	-0.742079	1.35277	No_Assoc	No_Assoc	NA	NA	NA	NA	NA	NA	NA	NA	NA	NA	NA	NA
MAGEA6	P43360	seq22991.9	MAGE-6	Melanoma-associated antigen 6		0.215012	1.24444e-14	7.80959	0.308285	2.21831e-21	9.70307	0.255013	1.55421e-34	12.2563	0.257598	4.58031e-21	9.59722	0.393443	2.06412e-39	13.6947	0.320909	3.57563e-60	16.3619	-0.0167359	0.594122	-0.533015	-0.0260951	0.47719	-0.711085	-0.0206916	0.385782	-0.867291	-0.0586551	0.0392315	-2.06402	-0.0238625	0.425755	-0.796788	-0.0421705	0.0407872	-2.04569	-0.0213168	0.4601	-0.738921	-0.0152248	0.645174	-0.46061	-0.0186828	0.390019	-0.859584	-0.0562929	0.0421271	-2.03445	-0.0314655	0.258448	-1.13068	-0.0439503	0.025097	-2.23991	NA	No_Assoc	0.142754	NA	No_Assoc	1.26604	1.91002	No_Assoc	NA	NA	NA	NA	NA	NA	NA	NA	NA	NA	NA	NA	NA	NA	NA	NA	NA	NA
FUT9	Q9Y231	seq6991.24	FUT9	Alpha-(1,3)-fucosyltransferase 9		-0.0175367	0.561178	-0.581254	0.0290668	0.559824	0.583286	-0.00503624	0.845287	-0.195136	-0.0569133	0.0545458	-1.92434	-0.0644837	0.169658	-1.37423	-0.0590657	0.0182397	-2.36072	-0.0392877	0.154684	-1.42407	0.0269401	0.534131	0.621917	-0.0201765	0.385903	-0.867071	-0.0845369	0.000690799	-3.40204	-0.0677673	0.0572817	-1.90323	-0.0790446	0.000104869	-3.87904	-0.0406571	0.108597	-1.60572	-0.00962444	0.80573	-0.246	-0.0314963	0.13842	-1.4817	-0.0845667	0.00048224	-3.50002	-0.0424371	0.201696	-1.27753	-0.0699896	0.00034106	-3.58193	NA	No_Assoc	0.22407	NA	No_Assoc	10.9951	-0.648123	No_Assoc	NA	NA	NA	NA	NA	NA	NA	NA	NA	NA	NA	NA	NA	NA	NA	NA	NA	NA
IFNW1	P05000	seq7196.21	IFN-w	Interferon omega-1		-0.113323	4.55115e-05	-4.09267	-0.0465605	0.104494	-1.62484	-0.0810864	4.65694e-05	-4.07221	-0.0683995	0.0123278	-2.50643	-0.11489	1.80633e-05	-4.30722	-0.0921751	1.35035e-06	-4.8322	-0.0557273	0.0309439	-2.16037	0.0226544	0.36898	0.898771	-0.0156309	0.385925	-0.867031	0.00857337	0.712278	0.368887	-0.0323605	0.11693	-1.56908	-0.0143273	0.353006	-0.928775	-0.0524333	0.0269053	-2.21565	0.016243	0.47474	0.715045	-0.0166906	0.308454	-1.01847	0.00686	0.761378	0.303742	-0.0279034	0.146099	-1.45453	-0.0133337	0.361797	-0.911946	NA	No_Assoc	-0.575276	NA	No_Assoc	-2.20613	NA	NA	NA	NA	1.48088	-0.728445	No_Assoc	No_Assoc	NA	NA	NA	NA	NA	NA	NA	NA	NA	NA	NA	NA
PPTC7	Q8NI37	seq22537.5	PPTC7	Protein phosphatase PTC7 homolog		-0.0770876	0.00515395	-2.80243	NA	NA	NA	-0.0770876	0.00507196	-2.80243	-0.0762499	0.00487865	-2.82021	NA	NA	NA	-0.0762499	0.00479925	-2.82021	-0.022052	0.386461	-0.866372	NA	NA	NA	-0.022052	0.386286	-0.866372	-0.00504548	0.826816	-0.218836	NA	NA	NA	-0.00504548	0.826778	-0.218836	-0.0257229	0.270137	-1.10326	NA	NA	NA	-0.0257229	0.269914	-1.10326	-0.00287503	0.897941	-0.128291	NA	NA	NA	-0.00287503	0.897919	-0.128291	NA	NA	NA	NA	NA	NA	NA	NA	NA	NA	NA	NA	NA	NA	NA	NA	NA	NA	NA	NA	NA	NA	NA	NA	NA	NA
CD84	Q9UIB8	seq8073.3	SLAF5	SLAM family member 5		-0.0197753	0.477049	-0.71128	0.00324409	0.911415	0.11128	-0.00881091	0.661439	-0.437927	-0.0324504	0.235651	-1.18652	0.000772221	0.977607	0.0280763	-0.015933	0.411322	-0.82157	-0.0239321	0.346807	-0.941172	-0.00715567	0.778722	-0.281058	-0.0155544	0.387292	-0.864539	-0.0364327	0.113667	-1.58308	-0.00933426	0.65621	-0.44528	-0.0216223	0.162947	-1.39523	-0.0377564	0.106062	-1.61737	-0.0148615	0.517949	-0.646732	-0.0261287	0.110599	-1.59551	-0.0288883	0.197421	-1.28965	-0.00394225	0.840013	-0.201928	-0.0147114	0.317517	-0.999574	NA	No_Assoc	-2.35335	NA	No_Assoc	-0.781933	2.36886	Increased	3.67969	Increased	1.1562	0.0833084	No_Assoc	No_Assoc	NA	NA	NA	NA	NA	NA	NA	NA	-0.250255	3.00754	No assoc	Increased
LRRC20	Q8TCA0	seq23288.28	LRC20	Leucine-rich repeat-containing protein 20		-0.0546895	0.0546482	-1.92361	-5.94808e-05	0.998727	-0.00159629	-0.0345882	0.125951	-1.53026	0.033973	0.227202	1.20824	-0.0262427	0.455152	-0.747127	0.0104559	0.633836	0.476335	-0.0439655	0.0911996	-1.69051	0.023704	0.465998	0.729271	-0.0175527	0.387384	-0.864371	0.0477959	0.0431861	2.02414	0.00592465	0.824729	0.221522	0.0294545	0.0961154	1.66399	-0.044902	0.0603915	-1.87977	0.0173438	0.554179	0.5917	-0.0200612	0.278633	-1.08339	0.0481319	0.0365987	2.09265	0.010335	0.67811	0.415159	0.0307254	0.0689472	1.81877	NA	No_Assoc	0.0872766	NA	No_Assoc	-0.52671	NA	NA	NA	NA	NA	NA	NA	NA	NA	NA	NA	NA	NA	NA	NA	NA	NA	NA	NA	NA
PLA2G10	O15496	seq2949.6	GX	Group 10 secretory phospholipase A2		-0.242978	3.2908e-18	-8.84132	-0.399909	3.59761e-33	-12.4196	-0.309116	1.76028e-49	-14.7876	-0.383208	2.86323e-47	-15.0921	-0.439911	2.96792e-46	-14.9947	-0.407492	5.67843e-100	-21.2245	0.0225771	0.502136	0.671336	-0.0805177	0.037493	-2.08298	-0.0218381	0.389393	-0.860719	-0.0891772	0.00318586	-2.95519	-0.00681522	0.829937	-0.214835	-0.0500527	0.0220653	-2.28924	0.0371558	0.228917	1.20377	-0.0619156	0.0758695	-1.77692	-0.00640406	0.781646	-0.277175	-0.0963588	0.0010563	-3.28312	-0.0198679	0.500558	-0.673844	-0.0582884	0.00507532	-2.80221	NA	No_Assoc	-0.871293	NA	Decreased	-4.34668	NA	NA	NA	NA	NA	NA	NA	NA	NA	NA	NA	NA	NA	NA	NA	NA	NA	NA	NA	NA
COMT	P21964	seq18382.109	Catechol O-methyltransferase	Catechol O-methyltransferase		-0.105428	0.000117937	-3.86333	0.28515	1.07354e-16	8.43545	0.0486822	0.0218666	2.29268	-0.0641097	0.0178627	-2.37178	0.32848	1.08659e-24	10.5218	0.104099	3.50298e-07	5.09416	-0.0434055	0.0875626	-1.70983	0.0298936	0.385354	0.868436	-0.0175835	0.389438	-0.860636	0.0176787	0.447265	0.760238	0.00429114	0.879417	0.151745	0.0122779	0.49424	0.68358	-0.0375491	0.107885	-1.609	0.0224636	0.468617	0.724995	-0.0158274	0.395846	-0.849064	0.0145688	0.519541	0.644247	0.00940129	0.720876	0.357384	0.0123728	0.470591	0.721518	NA	No_Assoc	2.10314	NA	No_Assoc	-0.886907	1.83757	No_Assoc	NA	NA	NA	NA	NA	NA	NA	NA	NA	NA	NA	NA	NA	NA	NA	NA	NA	NA
GDF2	Q9UK05	seq4880.21	GDF2	Growth/differentiation factor 2		-0.184173	1.47911e-11	-6.81568	-0.121037	0.000109683	-3.88269	-0.157086	1.434e-14	-7.69329	-0.17324	1.11284e-10	-6.50823	-0.156172	1.16471e-07	-5.33544	-0.165514	4.29193e-17	-8.40464	-0.0402814	0.140472	-1.47501	0.0081293	0.773483	0.287896	-0.0168844	0.389725	-0.860116	0.0280008	0.257651	1.1325	0.00365742	0.875224	0.157064	0.0151003	0.373042	0.89079	-0.0264092	0.292478	-1.05316	0.012285	0.629399	0.482714	-0.00734839	0.680784	-0.411394	0.0209447	0.384313	0.870297	0.000743272	0.972648	0.0342953	0.00978975	0.543269	0.607877	NA	No_Assoc	-2.37257	NA	No_Assoc	-1.3039	NA	NA	NA	NA	NA	NA	NA	NA	NA	NA	NA	NA	NA	NA	NA	NA	NA	NA	NA	NA
RSPO1	Q2MKA7	seq6240.70	RSPO1	R-spondin-1		-0.0952797	0.000418244	-3.53832	-0.194843	7.30398e-11	-6.58167	-0.140359	1.83929e-12	-7.04616	-0.134656	3.98338e-07	-5.0984	-0.189365	2.17207e-11	-6.76703	-0.16043	6.68121e-17	-8.35254	0.00644928	0.80153	0.251425	-0.0427636	0.123942	-1.53967	-0.0162041	0.389841	-0.859905	-0.00688382	0.768584	-0.294295	0.00685512	0.764808	0.299251	0.000129048	0.993709	0.00788501	0.0248486	0.290914	1.05659	-0.0282536	0.260663	-1.12543	2.88721e-05	0.998658	0.00168222	-0.0169837	0.455535	-0.746465	-0.00336571	0.874781	-0.157628	-0.00974291	0.531473	-0.62576	NA	No_Assoc	-1.12393	NA	No_Assoc	-1.28113	-0.118583	No_Assoc	NA	NA	2.17289	-1.04953	No_Assoc	No_Assoc	0.493354	No_Assoc	NA	NA	NA	NA	NA	NA	3.58579	2.60564	Increased	Increased
MYZAP	P0CAP1	seq9055.81	MYZAP	Myocardial zonula adherens protein		-0.0618644	0.0269234	-2.21536	-0.0711198	0.0187447	-2.35422	-0.066129	0.00126046	-3.22483	-0.0522681	0.0569156	-1.9058	-0.104195	0.000233687	-3.69226	-0.0774907	8.14827e-05	-3.94	-0.020866	0.417715	-0.810674	-0.0105961	0.690696	-0.39802	-0.0159042	0.390079	-0.859474	0.0023113	0.920883	0.099343	-0.026607	0.220204	-1.22672	-0.0131606	0.406795	-0.829546	-0.0271909	0.25065	-1.14933	0.00100497	0.966686	0.0417748	-0.0133286	0.429427	-0.790173	0.00586593	0.795756	0.258902	-0.0348637	0.0856213	-1.72059	-0.016764	0.267028	-1.10993	NA	No_Assoc	-1.12113	NA	No_Assoc	-1.30569	-0.115495	No_Assoc	NA	NA	NA	NA	NA	NA	NA	NA	NA	NA	NA	NA	NA	NA	NA	NA	NA	NA
RAB7B	Q96AH8	seq12409.90	RAB7B	Ras-related protein Rab-7b		-0.0101815	0.711002	-0.370598	-0.0111843	0.713123	-0.367763	-0.0106321	0.601997	-0.521531	-0.0300829	0.265364	-1.11432	0.0119906	0.675519	0.418703	-0.010286	0.600541	-0.523622	-0.0188481	0.454298	-0.748513	-0.0121394	0.647176	-0.457821	-0.0156669	0.390876	-0.858029	-0.0433003	0.0576006	-1.90056	0.0156179	0.472322	0.718966	-0.0124385	0.428849	-0.791162	-0.0151393	0.513106	-0.654206	-0.00887841	0.710835	-0.370835	-0.0121152	0.466544	-0.728114	-0.0449276	0.0428776	-2.02707	0.0133835	0.508821	0.660902	-0.0131468	0.379192	-0.879386	NA	No_Assoc	0.153107	NA	No_Assoc	0.621896	NA	NA	NA	NA	NA	NA	NA	NA	NA	NA	NA	NA	NA	NA	NA	NA	NA	NA	NA	NA
KHDC1L	Q5JSQ8	seq21804.15	KHDCL	Putative KHDC1-like protein		-0.154932	1.35551e-08	-5.71899	NA	NA	NA	-0.154932	1.07157e-08	-5.71899	-0.158669	2.01664e-09	-6.04353	NA	NA	NA	-0.158669	1.50779e-09	-6.04353	-0.0228068	0.391214	-0.857733	NA	NA	NA	-0.0228068	0.39104	-0.857733	0.00783172	0.744388	0.326125	NA	NA	NA	0.00783172	0.74433	0.326125	0.00360859	0.882626	0.147673	NA	NA	NA	0.00360859	0.8826	0.147673	-0.0065596	0.779188	-0.280442	NA	NA	NA	-0.0065596	0.779139	-0.280442	NA	NA	NA	NA	NA	NA	NA	NA	NA	NA	NA	NA	NA	NA	NA	NA	NA	NA	NA	NA	NA	NA	NA	NA	NA	NA
GIPC1	O14908	seq22970.8	GIPC1	PDZ domain-containing protein GIPC1		0.149241	1.46036e-07	5.28918	0.248772	3.22007e-13	7.3794	0.190243	1.4648e-18	8.79234	0.350948	7.45067e-39	13.519	0.322141	3.41749e-24	10.4027	0.339059	3.92533e-65	17.0432	-0.0615662	0.0407736	-2.04806	0.0312691	0.338142	0.958283	-0.0189473	0.391445	-0.857001	0.128714	1.79846e-06	4.79886	0.0709705	0.00827254	2.64579	0.0998446	1.40782e-07	5.26423	-0.0688757	0.0125485	-2.50014	0.0404299	0.169252	1.37557	-0.0177567	0.377006	-0.883427	0.132482	4.28926e-07	5.08409	0.0646321	0.00975412	2.58919	0.0971003	7.17636e-08	5.3867	NA	No_Assoc	1.14658	NA	Increased	6.83126	4.26446	Increased	NA	NA	NA	NA	NA	NA	NA	NA	NA	NA	NA	NA	NA	NA	NA	NA	NA	NA
APRT	P07741	seq10088.37	APT	Adenine phosphoribosyltransferase		0.00642427	0.816312	0.232343	-0.0608705	0.059361	-1.8876	-0.0220879	0.292669	-1.05229	0.0847645	0.00167828	3.14924	-0.123542	4.50862e-05	-4.09729	-0.00761393	0.704547	-0.37919	-0.0374337	0.142773	-1.46653	0.00996061	0.725671	0.350986	-0.0162385	0.392193	-0.855648	0.0311055	0.175925	1.35423	-0.0315177	0.176906	-1.35128	0.000274486	0.986619	0.016772	-0.0568067	0.0154815	-2.42448	-0.006078	0.812487	-0.23728	-0.0336977	0.0512821	-1.94911	0.0413545	0.0651484	1.84598	-0.0203509	0.349326	-0.936328	0.00956858	0.539619	0.613389	NA	No_Assoc	-0.910508	NA	No_Assoc	-1.1849	1.55775	No_Assoc	NA	NA	NA	NA	NA	NA	NA	NA	NA	NA	NA	NA	NA	NA	NA	NA	NA	NA
SGK3	Q96BR1	seq10042.8	SGK3	Serine/threonine-protein kinase Sgk3		-0.0508785	0.0646132	-1.84965	-0.146267	5.74645e-07	-5.0306	-0.0959308	1.57968e-06	-4.80088	-0.0863807	0.00122939	-3.2398	-0.103239	0.000207461	-3.72281	-0.0944785	8.849e-07	-4.91565	0.0138642	0.588142	0.541679	-0.0470779	0.074382	-1.78605	-0.015711	0.392216	-0.855605	-0.00576248	0.801226	-0.251818	0.028155	0.196478	1.29248	0.0120308	0.445755	0.762512	0.0271843	0.246962	1.15834	-0.0351909	0.141409	-1.47168	-0.00341934	0.838238	-0.204148	-0.0130156	0.557796	-0.586286	0.0197783	0.332186	0.970171	0.00477548	0.75046	0.318033	NA	No_Assoc	-1.79491	NA	No_Assoc	-0.123974	NA	NA	NA	NA	NA	NA	NA	NA	NA	NA	NA	NA	NA	NA	NA	NA	NA	NA	NA	NA
GLB1	P16278	seq10554.23	BGAL	Beta-galactosidase		-0.0288937	0.292031	-1.05414	NA	NA	NA	-0.0288937	0.291817	-1.05414	-0.04496	0.0938475	-1.67678	NA	NA	NA	-0.04496	0.0935848	-1.67678	-0.0214549	0.392898	-0.854685	NA	NA	NA	-0.0214549	0.392725	-0.854685	-0.0370407	0.100851	-1.64202	NA	NA	NA	-0.0370407	0.100586	-1.64202	-0.0251138	0.276292	-1.08919	NA	NA	NA	-0.0251138	0.27607	-1.08919	-0.0354265	0.106806	-1.61394	NA	NA	NA	-0.0354265	0.106539	-1.61394	NA	NA	NA	NA	NA	NA	0.184591	No_Assoc	0.70327	No_Assoc	-1.79706	0.821506	No_Assoc	No_Assoc	NA	NA	NA	NA	NA	NA	NA	NA	NA	NA	NA	NA
RBM39	Q14498	seq4284.18	RBM39	RNA-binding protein 39		-0.229468	8.02558e-17	-8.45386	-0.357014	4.46276e-26	-10.8478	-0.281104	4.37371e-41	-13.424	-0.322368	1.03466e-33	-12.4809	-0.420608	5.22265e-41	-14.0016	-0.364125	3.71756e-77	-18.5922	0.00235167	0.940606	0.0745236	-0.0519738	0.160537	-1.40425	-0.0205158	0.392903	-0.854364	-0.0309175	0.278678	-1.08378	-0.0243204	0.424785	-0.798456	-0.0278348	0.181276	-1.33684	0.0196122	0.498722	0.676707	-0.0291468	0.383836	-0.871213	-0.00129158	0.952983	-0.0589616	-0.0397878	0.152084	-1.43312	-0.0403868	0.154964	-1.42323	-0.0400808	0.0434143	-2.0197	NA	No_Assoc	-0.275625	NA	Decreased	-2.81178	NA	NA	NA	NA	NA	NA	NA	NA	NA	NA	NA	NA	NA	NA	NA	NA	NA	NA	NA	NA
CHD1L	Q86WJ1	seq25072.11	CHD1L	Chromodomain-helicase-DNA-binding protein 1-like		-0.0208197	0.449949	-0.755747	0.00893739	0.768094	0.294948	-0.00735409	0.718262	-0.360782	-0.00117344	0.965386	-0.0434046	-0.00187542	0.947879	-0.0653871	-0.0015037	0.939073	-0.0764345	-0.0384174	0.128069	-1.52282	0.00940386	0.721569	0.356462	-0.0155749	0.392983	-0.854221	-0.0232249	0.308384	-1.01905	0.000474347	0.98245	0.0220023	-0.0107176	0.493778	-0.684312	-0.0495128	0.0323322	-2.14279	0.0121743	0.609437	0.511037	-0.0196102	0.237081	-1.18231	-0.0175448	0.428885	-0.791371	-0.00153783	0.938995	-0.0765521	-0.00875478	0.556462	-0.588105	NA	No_Assoc	-1.04631	NA	No_Assoc	0.706844	NA	NA	NA	NA	NA	NA	NA	NA	NA	NA	NA	NA	NA	NA	NA	NA	NA	NA	NA	NA
IL1A	P01583	seq4851.25	IL-1a	Interleukin-1 alpha		0.0906256	0.00137202	3.20793	0.334392	9.15054e-20	9.28021	0.183424	1.57871e-16	8.2504	0.132892	1.30749e-06	4.86314	0.448202	7.01391e-40	13.7802	0.263363	2.46694e-36	12.5877	-0.0147506	0.582467	-0.549933	-0.0284918	0.476128	-0.712798	-0.019017	0.393201	-0.853826	-0.000187523	0.993773	-0.00780601	0.0212421	0.518493	0.645886	0.00726812	0.707908	0.374667	-0.0216731	0.378955	-0.880148	-0.0154467	0.668254	-0.428665	-0.0196911	0.332777	-0.968536	0.00411747	0.860002	0.176409	0.0122028	0.690298	0.39856	0.00708922	0.702519	0.381923	NA	No_Assoc	0.527416	NA	No_Assoc	9.85491	2.47287	Increased	NA	NA	NA	NA	NA	NA	NA	NA	NA	NA	NA	NA	NA	NA	NA	NA	NA	NA
SCAND1	P57086	seq17800.33	SCAND1	SCAN domain-containing protein 1		-0.0634499	0.0228679	-2.27858	-0.096451	0.00163261	-3.15814	-0.0784308	0.000138079	-3.81158	-0.0782433	0.00429025	-2.86148	-0.109666	0.000140409	-3.82138	-0.0931957	2.50506e-06	-4.70772	-0.00647617	0.801711	-0.25119	-0.026272	0.330748	-0.973057	-0.0159177	0.393287	-0.853672	-0.00221487	0.924578	-0.0946891	-0.023732	0.283074	-1.07399	-0.013585	0.397702	-0.845732	-0.0205862	0.385363	-0.868379	-0.0346452	0.154247	-1.42572	-0.0274419	0.105841	-1.61717	0.00585437	0.797431	0.256731	-0.0179978	0.381763	-0.875019	-0.00729759	0.632793	-0.477799	NA	No_Assoc	-0.230161	NA	No_Assoc	-1.30138	NA	NA	NA	NA	NA	NA	NA	NA	NA	NA	NA	NA	NA	NA	NA	NA	NA	NA	NA	NA
BTN3A2	P78410	seq21433.3	BT3A2	Butyrophilin subfamily 3 member A2		0.190981	7.38838e-12	6.91932	0.226239	3.88661e-13	7.35392	0.206705	8.19232e-24	10.0613	0.276805	1.10828e-24	10.4889	0.346068	1.96087e-33	12.484	0.309734	4.67197e-59	16.2047	-0.0138269	0.643855	-0.462434	-0.0234207	0.453728	-0.749497	-0.0184123	0.394058	-0.852281	0.017626	0.512884	0.65455	0.0594584	0.0209079	2.31318	0.0395148	0.033569	2.12521	-0.014271	0.603986	-0.518816	-0.0273033	0.333748	-0.967045	-0.0206172	0.295358	-1.04644	0.0173445	0.508137	0.661942	0.062205	0.0094755	2.59927	0.0418024	0.0179988	2.36564	NA	No_Assoc	0.700629	NA	Increased	3.76459	1.60116	No_Assoc	1.44867	No_Assoc	2.21552	-0.356906	No_Assoc	No_Assoc	NA	NA	NA	NA	NA	NA	NA	NA	4.37979	3.03345	Increased	Increased
SCGB2A1	O75556	seq9086.95	Mammaglobin 2	Mammaglobin-B		-0.203047	2.5574e-13	-7.39998	-0.299019	6.74064e-21	-9.57779	-0.244873	1.48278e-32	-11.8812	-0.285338	1.29609e-26	-10.9393	-0.385584	2.94614e-39	-13.661	-0.331514	4.26145e-67	-17.3057	-0.0116401	0.692051	-0.396169	-0.028081	0.402747	-0.837064	-0.0187771	0.395585	-0.849533	-0.0461994	0.0801081	-1.75155	-0.053063	0.0542676	-1.92685	-0.0494833	0.00938382	-2.59774	0.00485468	0.857143	0.180051	-0.0139043	0.645649	-0.459948	-0.0034566	0.863608	-0.171783	-0.0549162	0.0321505	-2.14506	-0.0629555	0.0141848	-2.45665	-0.0589319	0.00113878	-3.25379	NA	No_Assoc	-0.462172	NA	No_Assoc	-2.11431	1.79725	No_Assoc	NA	NA	NA	NA	NA	NA	NA	NA	NA	NA	NA	NA	NA	NA	NA	NA	NA	NA
CEP112	Q8N8E3	seq23292.1	CE112	Centrosomal protein of 112 kDa		0.0282174	0.308126	1.0196	0.0374528	0.21073	1.25232	0.0324777	0.10984	1.59891	0.0768661	0.00470992	2.83155	0.0303235	0.283485	1.07307	0.0545288	0.00534646	2.78538	-0.0244825	0.338859	-0.956807	-0.00614293	0.815589	-0.233281	-0.0155758	0.396008	-0.848773	0.00855329	0.711917	0.369371	-0.0186367	0.388625	-0.862472	-0.00598078	0.705008	-0.378569	-0.0380657	0.105075	-1.62197	-0.0124855	0.600085	-0.524438	-0.0254588	0.127694	-1.52326	0.0157583	0.484015	0.70008	-0.0140314	0.487469	-0.694586	-0.000741798	0.960648	-0.0493403	NA	No_Assoc	0.129808	NA	No_Assoc	-0.420038	NA	NA	NA	NA	NA	NA	NA	NA	NA	NA	NA	NA	NA	NA	NA	NA	NA	NA	NA	NA
OBP2A	Q9NY56	seq6526.77	OBP2A	Odorant-binding protein 2a		-0.135015	1.18943e-06	-4.88264	-0.134477	1.11335e-05	-4.41544	-0.134772	4.60987e-11	-6.58302	-0.136681	4.68087e-07	-5.06707	-0.132923	5.20916e-06	-4.58012	-0.134939	8.51376e-12	-6.82962	-0.0166574	0.534179	-0.621822	-0.0160545	0.563974	-0.577135	-0.0163673	0.396307	-0.848235	0.017766	0.461926	0.735918	0.0230288	0.315655	1.00392	0.0205318	0.216948	1.23469	-0.00834071	0.734444	-0.3393	-0.00739605	0.768587	-0.294301	-0.00787881	0.653902	-0.448348	0.0136225	0.561966	0.580088	0.0171302	0.42421	0.799456	0.0155366	0.326318	0.981558	NA	No_Assoc	0.488601	NA	No_Assoc	-2.0533	NA	NA	NA	NA	NA	NA	NA	NA	NA	NA	NA	NA	NA	NA	NA	NA	NA	NA	NA	NA
PDZD11	Q5EBL8	seq6219.14	PDZ11	PDZ domain-containing protein 11		-0.0237148	0.391115	-0.857908	-0.0271651	0.358971	-0.917726	-0.0253221	0.210066	-1.25338	0.00943464	0.727517	0.348512	-0.0330524	0.23518	-1.18779	-0.0112243	0.562956	-0.578457	-0.0276027	0.275749	-1.09042	-0.00244951	0.924599	-0.0946649	-0.0153021	0.397745	-0.845656	0.0057775	0.800886	0.252256	-0.00658314	0.756708	-0.309887	-0.000866834	0.955617	-0.0556546	-0.0318343	0.170584	-1.37116	0.00392498	0.866578	0.168048	-0.0140616	0.393117	-0.853979	0.00799443	0.719767	0.358855	-0.011018	0.57911	-0.554857	-0.00260025	0.860753	-0.175415	NA	No_Assoc	0.247261	NA	No_Assoc	1.70235	NA	NA	NA	NA	NA	NA	NA	NA	NA	NA	NA	NA	NA	NA	NA	NA	NA	NA	NA	NA
TMEM225B	P0DP42	seq24479.25	T225B	Transmembrane protein 225B		-0.182577	2.93249e-11	-6.71308	-0.264773	9.83446e-16	-8.15475	-0.216469	2.97442e-25	-10.3826	-0.251794	3.31146e-21	-9.63318	-0.28529	3.06835e-20	-9.40697	-0.26607	3.60388e-41	-13.4383	0.0123626	0.671092	0.424755	-0.0553555	0.0845994	-1.72623	-0.0182254	0.397747	-0.845652	-0.00314012	0.904763	-0.119672	-0.00988502	0.707992	-0.374656	-0.006494	0.727056	-0.349045	0.005102	0.848532	0.191034	-0.0203373	0.484458	-0.699398	-0.0065384	0.739582	-0.332408	0.00124517	0.961089	0.0487972	-0.0347104	0.159191	-1.4088	-0.0173625	0.327294	-0.979579	NA	No_Assoc	-2.9383	NA	No_Assoc	-3.65616	NA	NA	NA	NA	NA	NA	NA	NA	NA	NA	NA	NA	NA	NA	NA	NA	NA	NA	NA	NA
BIRC7	Q96CA5	seq15504.39	Livin B	Baculoviral IAP repeat-containing protein 7 Isoform beta		-0.142166	3.25741e-07	-5.13681	-0.0852684	0.00344813	-2.93131	-0.115133	9.35317e-09	-5.74206	-0.148426	5.25607e-08	-5.47725	-0.150914	3.11995e-08	-5.57628	-0.149671	5.44983e-15	-7.81607	-0.0393902	0.137118	-1.48761	0.00726416	0.780691	0.278491	-0.0157125	0.397794	-0.845567	-0.0140695	0.55726	-0.587081	-0.0390951	0.0680177	-1.82678	-0.0279922	0.079499	-1.7536	-0.0238829	0.326643	-0.9813	-0.0117276	0.618982	-0.497442	-0.0176119	0.298315	-1.04005	-0.0223763	0.337681	-0.959143	-0.0262017	0.190432	-1.31015	-0.0245813	0.105461	-1.61894	NA	No_Assoc	0.752994	NA	Decreased	-2.30156	NA	NA	NA	NA	NA	NA	NA	NA	NA	NA	NA	NA	NA	NA	NA	NA	NA	NA	NA	NA
MARK3	P27448	seq9747.48	MARK3	MAP/microtubule affinity-regulating kinase 3		0.0986651	0.00034542	3.58902	0.117423	0.000339282	3.59511	0.106443	4.17258e-07	5.06091	0.167703	8.23198e-10	6.19067	0.209735	6.73615e-12	6.94229	0.186436	2.3802e-20	9.24374	-0.016164	0.54095	-0.611555	-0.0173343	0.559027	-0.584475	-0.0166821	0.397874	-0.845425	0.0187214	0.438417	0.775131	0.047409	0.0504746	1.95818	0.0330306	0.0533923	1.93173	-0.0215803	0.37291	-0.891374	0.00320158	0.904735	0.119711	-0.0104188	0.561587	-0.580486	0.0215528	0.358242	0.919078	0.0331525	0.141445	1.47155	0.027585	0.0895242	1.69791	NA	No_Assoc	0.337495	NA	No_Assoc	3.89522	2.02338	No_Assoc	NA	NA	NA	NA	NA	NA	NA	NA	NA	NA	NA	NA	NA	NA	NA	NA	NA	NA
TREML1	Q86YW5	seq11147.17	TRML1:ITIM	Trem-like transcript 1 protein:immunoreceptor tyrosine-based inhibition motif		-0.0386529	0.154357	-1.42521	-0.0900747	0.00233007	-3.05201	-0.0621955	0.00184255	-3.1145	-0.0532133	0.045789	-1.99941	-0.092515	0.000910141	-3.32639	-0.0719995	0.000180859	-3.74435	-0.00245173	0.92158	-0.0984648	-0.029183	0.262789	-1.12043	-0.015216	0.397884	-0.845407	-0.00700036	0.75591	-0.310928	-0.0185895	0.384424	-0.870139	-0.0130986	0.397989	-0.845219	0.00426025	0.852124	0.186449	-0.0320065	0.173777	-1.3611	-0.0133524	0.415185	-0.814803	-0.0106383	0.627075	-0.485974	-0.0166042	0.403867	-0.835074	-0.0139073	0.344713	-0.944893	NA	No_Assoc	0.353621	NA	No_Assoc	-0.683945	0.305969	No_Assoc	NA	NA	NA	NA	NA	NA	NA	NA	NA	NA	NA	NA	NA	NA	NA	NA	NA	NA
KIR3DL2	P43630	seq5096.51	KI3L2	Killer cell immunoglobulin-like receptor 3DL2		-0.0943007	0.000540396	-3.4693	-0.157042	6.39104e-07	-5.00943	-0.121226	3.57224e-09	-5.90287	-0.133245	6.33352e-07	-5.00778	-0.172855	5.57022e-09	-5.87756	-0.151074	1.90675e-14	-7.65677	-0.00324287	0.899676	-0.126098	-0.0319586	0.262275	-1.12163	-0.0161342	0.398041	-0.845126	-0.015902	0.494878	-0.682781	-0.0160844	0.491838	-0.687629	-0.0159928	0.332537	-0.969017	-0.00435802	0.85369	-0.184453	-0.0427597	0.0961911	-1.6651	-0.0219625	0.20654	-1.26314	-0.0153	0.499391	-0.675656	-0.00856774	0.693932	-0.393633	-0.0118007	0.452046	-0.752008	NA	No_Assoc	-1.58014	NA	No_Assoc	-0.852857	NA	NA	NA	NA	NA	NA	NA	NA	NA	NA	NA	NA	NA	NA	NA	NA	NA	NA	NA	NA
SERPINB5	P36952	seq15417.3	Maspin	Serpin B5		-0.132658	1.34105e-06	-4.85836	-0.10025	0.000735156	-3.3861	-0.117762	4.43715e-09	-5.86701	-0.135307	5.94058e-07	-5.0204	-0.159683	9.38238e-09	-5.78824	-0.14721	2.24051e-14	-7.63601	-0.0401465	0.122136	-1.54697	0.0101067	0.704227	0.379725	-0.0156547	0.399499	-0.842516	-0.012539	0.595815	-0.530572	-0.0238735	0.27329	-1.0961	-0.0186678	0.243788	-1.16557	-0.0172453	0.470508	-0.721884	0.012417	0.606039	0.515892	-0.00252527	0.881604	-0.148936	-0.0249941	0.277847	-1.08567	-0.0255443	0.20916	-1.25666	-0.0253033	0.096797	-1.66058	NA	No_Assoc	-1.64289	NA	No_Assoc	-0.868077	NA	NA	NA	NA	NA	NA	NA	NA	NA	NA	NA	NA	NA	NA	NA	NA	NA	NA	NA	NA
VGLL4	Q14135	seq23556.4	VGLL4	Transcription cofactor vestigial-like protein 4		-0.0833553	0.00264267	-3.01293	-0.0507217	0.142191	-1.46878	-0.0705982	0.00107649	-3.26973	0.0257317	0.343785	0.947095	-0.108345	0.000871187	-3.33868	-0.0295201	0.156466	-1.41706	-0.0505272	0.0465774	-1.99223	0.0328119	0.281655	1.07716	-0.0164074	0.399898	-0.841803	0.0678179	0.00317047	2.95683	-0.00401686	0.872306	-0.16077	0.0349667	0.0385	2.06949	-0.0243631	0.296739	-1.04392	0.0295136	0.2835	1.07304	-0.00181041	0.918966	-0.101736	0.0540312	0.0160637	2.41097	-0.00172938	0.940822	-0.0742546	0.0272234	0.0918333	1.68581	NA	No_Assoc	-0.525949	NA	No_Assoc	-1.39693	NA	NA	NA	NA	NA	NA	NA	NA	NA	NA	NA	NA	NA	NA	NA	NA	NA	NA	NA	NA
FTMT	Q8N4E7	seq8048.9	FTMT	Ferritin, mitochondrial		0.108376	0.000385277	3.56019	0.342436	2.09732e-19	9.18463	0.201997	1.06668e-17	8.56651	0.183886	2.52579e-10	6.38058	0.438381	1.37108e-35	12.922	0.290562	5.97478e-40	13.2289	-0.0333834	0.253102	-1.14341	0.00582939	0.88508	0.144568	-0.0198962	0.400158	-0.841339	0.0211481	0.41844	0.809415	0.0174174	0.599087	0.525872	0.019717	0.33646	0.961183	-0.0399711	0.135917	-1.49219	0.00968195	0.789832	0.266597	-0.022476	0.297124	-1.04262	0.0247985	0.328478	0.97759	0.0147602	0.632033	0.479007	0.0207435	0.289516	1.05918	NA	No_Assoc	0.79013	NA	No_Assoc	8.25193	4.90239	Increased	NA	NA	NA	NA	NA	NA	NA	NA	NA	NA	NA	NA	NA	NA	NA	NA	NA	NA
STIM1	Q13586	seq8916.32	STIM1:CD	Stromal interaction molecule 1:Cytoplasmic domain		0.066587	0.0152872	2.42899	0.089916	0.00319187	2.95541	0.0770404	0.000155045	3.78285	0.282556	1.29325e-26	10.9391	0.177974	1.11749e-09	6.14704	0.236208	1.57965e-34	12.255	-0.0362995	0.164306	-1.39159	0.00578827	0.827781	0.217602	-0.0156672	0.400223	-0.841223	0.160802	6.75638e-12	6.93248	0.0772328	0.000660432	3.41575	0.117951	3.21731e-13	7.28497	-0.0132658	0.580994	-0.552085	0.0309932	0.192025	1.30546	0.00912984	0.588782	0.540602	0.14995	5.70637e-11	6.61211	0.0600155	0.00457855	2.84141	0.101791	4.52591e-11	6.58575	NA	No_Assoc	0.0901143	NA	Increased	7.13577	0.0194516	No_Assoc	NA	NA	NA	NA	NA	NA	NA	NA	NA	NA	NA	NA	NA	NA	NA	NA	NA	NA
ADAMTSL1	Q8N6G6	seq16890.37	ATL1	ADAMTS-like protein 1		0.210938	6.95554e-15	7.88589	0.280761	7.81175e-20	9.29841	0.24164	1.54706e-33	12.0686	0.284601	1.94875e-27	11.1251	0.389716	2.95264e-43	14.4308	0.334314	1.91746e-72	18.0009	-0.0221081	0.476195	-0.71266	-0.0157114	0.639669	-0.468297	-0.0191598	0.400245	-0.841183	-0.0111745	0.690243	-0.398621	0.0395628	0.151684	1.43464	0.0146102	0.45737	0.743184	-0.0147473	0.604565	-0.517985	-0.0113242	0.70804	-0.37459	-0.0131383	0.526145	-0.633902	-0.0149875	0.582426	-0.549994	0.0365177	0.154998	1.42312	0.0123114	0.509885	0.659017	NA	No_Assoc	-0.323182	NA	No_Assoc	1.99174	2.65266	Increased	NA	NA	NA	NA	NA	NA	NA	NA	NA	NA	NA	NA	NA	NA	NA	NA	NA	NA
KIR2DL4	Q99706	seq9245.1	KI2L4	Killer cell immunoglobulin-like receptor 2DL4		-0.093411	0.000827872	-3.35179	-0.103149	0.000554365	-3.46359	-0.0979572	1.4799e-06	-4.81393	-0.124459	7.44259e-06	-4.50034	-0.11869	2.54259e-05	-4.2297	-0.121617	6.64583e-10	-6.1743	-0.00533506	0.83911	-0.203076	-0.0264873	0.321763	-0.991309	-0.0157323	0.401013	-0.839813	-0.00888641	0.712284	-0.368878	-0.0264099	0.226607	-1.20985	-0.018509	0.252528	-1.14423	-0.0121507	0.613895	-0.504654	-0.0170078	0.480289	-0.706091	-0.0145783	0.391944	-0.856097	-0.00504368	0.829627	-0.215228	-0.0329906	0.104646	-1.62414	-0.0210012	0.171237	-1.36824	NA	No_Assoc	-0.0030279	NA	No_Assoc	-2.94089	NA	NA	NA	NA	NA	NA	NA	NA	NA	NA	NA	NA	NA	NA	NA	NA	NA	NA	NA	NA
SHARPIN	Q9H0F6	seq24472.28	SHRPN	Sharpin		0.0755644	0.00570902	2.76905	0.0193577	0.523259	0.638548	0.0504058	0.0129458	2.48526	0.174313	3.03811e-11	6.70809	0.0856022	0.0028995	2.98536	0.134311	3.05107e-12	6.97535	-0.0131188	0.608474	-0.512389	-0.0180224	0.49788	-0.678073	-0.015479	0.401219	-0.839446	0.0680627	0.00300607	2.97325	0.0368556	0.0921143	1.68593	0.0517406	0.00106525	3.2727	-0.00611282	0.794837	-0.260094	-0.0134942	0.573755	-0.562713	-0.00972916	0.562166	-0.579628	0.0649125	0.00357693	2.91908	0.0340732	0.0943675	1.67436	0.0481289	0.0013464	3.2059	NA	No_Assoc	0.677203	NA	Increased	2.5677	2.95471	Increased	NA	NA	NA	NA	NA	NA	NA	NA	NA	NA	NA	NA	NA	NA	NA	NA	NA	NA
SVEP1	Q4LDE5	seq11178.21	SVEP1:EGF-like domains 4-6	Sushi, von Willebrand factor type A, EGF and pentraxin domain-containing protein 1:EGF-like domains 4-6		0.240001	4.32716e-18	8.80975	0.246303	2.50819e-15	8.03336	0.242781	9.14045e-33	11.9215	0.329937	6.20281e-35	12.7358	0.380129	1.72421e-40	13.9025	0.35368	6.61147e-79	18.8071	-0.000272355	0.993331	-0.00836065	-0.0381847	0.240499	-1.1744	-0.0192645	0.402524	-0.837122	0.0293193	0.321378	0.992043	0.0618845	0.0212077	2.30772	0.04718	0.0175169	2.37568	0.00503453	0.866139	0.168602	-0.0135981	0.644831	-0.461088	-0.00439767	0.833992	-0.209584	0.0267343	0.352006	0.93107	0.0442448	0.0767046	1.77188	0.0367045	0.0514154	1.948	NA	No_Assoc	0.43319	NA	Increased	2.54655	2.71857	Increased	1.32256	No_Assoc	NA	NA	NA	NA	NA	NA	0.203183	1.51209	-1.15006	No assoc	No assoc	No assoc	NA	NA	NA	NA
SOS1	Q07889	seq9923.6	SOS1	Son of sevenless homolog 1		-0.0140929	0.606486	-0.515231	-0.012097	0.726422	-0.349981	-0.0133243	0.534463	-0.621208	-0.00578788	0.829901	-0.214876	-0.00915727	0.778685	-0.281104	-0.00715609	0.730299	-0.344728	-0.0169086	0.49874	-0.676679	-0.0149142	0.62063	-0.495104	-0.0160957	0.402641	-0.836914	-0.00983939	0.664237	-0.434179	-0.0142141	0.566051	-0.574058	-0.0118335	0.479032	-0.707861	-0.0113954	0.619701	-0.496403	-0.0155149	0.567824	-0.571438	-0.0131127	0.454448	-0.74802	-0.0121342	0.582488	-0.549904	-0.0138455	0.548128	-0.600762	-0.0129527	0.416407	-0.81267	NA	No_Assoc	0.199146	NA	No_Assoc	-0.515214	NA	NA	NA	NA	NA	NA	NA	NA	NA	NA	NA	NA	NA	NA	NA	NA	NA	NA	NA	NA
MEN1	O00255	seq24896.5	MEN1	Menin		-0.0930551	0.000672742	-3.40938	-0.0782907	0.00785521	-2.66331	-0.0862196	1.62783e-05	-4.31064	-0.0386973	0.150181	-1.43982	-0.177746	9.08881e-11	-6.54782	-0.107529	1.80165e-08	-5.63004	-0.0455373	0.0712741	-1.80534	0.0176389	0.501706	0.672041	-0.0152045	0.403146	-0.836016	0.024614	0.281536	1.07736	-0.0618861	0.00387337	-2.89473	-0.0215035	0.16835	-1.37753	-0.0325785	0.160882	-1.40298	0.0093256	0.693562	0.394135	-0.0120197	0.468293	-0.72526	0.0182347	0.413002	0.818909	-0.056169	0.00488043	-2.82083	-0.0231081	0.119511	-1.55683	NA	No_Assoc	-0.296758	NA	No_Assoc	-0.422587	NA	NA	NA	NA	NA	NA	NA	NA	NA	NA	NA	NA	NA	NA	NA	NA	NA	NA	NA	NA
LRRC75A	Q8NAA5	seq24718.8	LR75A	Leucine-rich repeat-containing protein 75A		0.0188393	0.494711	0.683046	-0.0174678	0.551359	-0.595917	0.00178946	0.929014	0.0890851	-0.0499282	0.0635945	-1.85674	0.0830128	0.0027624	3.00012	0.0146431	0.44765	0.759339	0.0338601	0.18157	1.33672	-0.0653384	0.0111186	-2.54349	-0.0150436	0.404249	-0.834057	-0.0310042	0.170906	-1.37013	0.0185889	0.381119	0.876209	-0.00461047	0.765785	-0.297892	0.0346815	0.134716	1.49679	-0.0684619	0.00326143	-2.9488	-0.0167874	0.306025	-1.0236	-0.0309755	0.158553	-1.41085	0.0207652	0.294873	1.04802	-0.00245934	0.867217	-0.167195	NA	No_Assoc	-1.23415	NA	No_Assoc	0.249463	NA	NA	NA	NA	NA	NA	NA	NA	NA	NA	NA	NA	NA	NA	NA	NA	NA	NA	NA	NA
ADA	P00813	seq19751.21	ADA	Adenosine deaminase		-0.0987139	0.000355175	-3.58183	NA	NA	NA	-0.0987139	0.00034119	-3.58183	-0.0792127	0.00337264	-2.93757	NA	NA	NA	-0.0792127	0.00330794	-2.93757	-0.0214411	0.405813	-0.831585	NA	NA	NA	-0.0214411	0.405643	-0.831585	0.0192937	0.408159	0.827437	NA	NA	NA	0.0192937	0.407989	0.827437	-0.00166467	0.943924	-0.0703538	NA	NA	NA	-0.00166467	0.943912	-0.0703538	0.00864566	0.703136	0.381184	NA	NA	NA	0.00864566	0.703067	0.381184	NA	NA	NA	NA	NA	NA	1.23327	No_Assoc	2.85395	Increased	1.40555	-3.36874	No_Assoc	Decreased	-1.09935	No_Assoc	NA	NA	NA	NA	NA	NA	3.93557	3.73175	Increased	Increased
FGF20	Q9NP95	seq2763.66	FGF-20	Fibroblast growth factor 20		-0.0273441	0.318173	-0.998635	-0.0381112	0.183046	-1.33231	-0.0324924	0.10045	-1.64267	-0.0211694	0.431617	-0.786694	-0.0725547	0.0070735	-2.69862	-0.0468844	0.0136985	-2.46508	-0.0247705	0.322247	-0.990263	-0.00459882	0.85445	-0.183489	-0.0147045	0.406241	-0.830527	-0.0164653	0.468042	-0.725901	-0.0257002	0.211522	-1.25015	-0.0215355	0.157423	-1.41379	-0.0279288	0.223335	-1.21834	-0.00438427	0.846225	-0.193985	-0.0159898	0.320461	-0.993511	-0.0149348	0.498452	-0.677134	-0.0258351	0.177323	-1.34995	-0.0211533	0.143358	-1.4634	NA	No_Assoc	-0.0531282	NA	No_Assoc	-2.00298	NA	NA	NA	NA	NA	NA	NA	NA	NA	NA	NA	NA	NA	NA	NA	NA	NA	NA	NA	NA
NFYA	P23511	seq22511.28	NFYA	Nuclear transcription factor Y subunit alpha		-0.0111116	0.683876	-0.407278	-0.159683	1.82225e-07	-5.25143	-0.077373	0.000138866	-3.81018	-0.0460229	0.0862538	-1.7169	-0.142047	8.79412e-07	-4.94613	-0.0907305	3.65574e-06	-4.63005	0.0109915	0.660476	0.439365	-0.0471647	0.0868541	-1.71383	-0.0153217	0.407845	-0.827692	-0.0176787	0.434913	-0.781074	-0.00198621	0.930067	-0.0877812	-0.00983002	0.539019	-0.614298	0.00629712	0.783793	0.274441	-0.0370151	0.136356	-1.49064	-0.0136515	0.417901	-0.810068	-0.0150005	0.495694	-0.681488	-0.00907722	0.666916	-0.430505	-0.0119116	0.434037	-0.782303	NA	No_Assoc	0.133053	NA	No_Assoc	0.879931	NA	NA	NA	NA	NA	NA	NA	NA	NA	NA	NA	NA	NA	NA	NA	NA	NA	NA	NA	NA
FAM171A1	Q5VUB5	seq5610.32	CJ038	Protein FAM171A1		0.195802	4.65555e-13	7.3163	0.250047	4.62789e-17	8.53952	0.220492	6.2832e-29	11.1616	0.259651	5.98917e-23	10.0694	0.303502	6.18818e-28	11.2772	0.280639	2.45202e-51	15.0726	-0.0258146	0.394441	-0.851899	-0.00964926	0.754903	-0.312263	-0.0178901	0.408305	-0.82688	-0.0282184	0.302787	-1.03092	-0.0179006	0.482642	-0.70231	-0.0226923	0.223785	-1.21653	-0.0370473	0.182629	-1.33348	-0.0182388	0.51282	-0.654676	-0.027669	0.159575	-1.4065	-0.021866	0.411678	-0.821233	-0.0119	0.616131	-0.501491	-0.0163116	0.357166	-0.920779	NA	No_Assoc	0.3932	NA	No_Assoc	1.60463	0.690803	No_Assoc	3.30549	Increased	NA	NA	NA	NA	NA	NA	-0.626627	-1.30936	-0.112751	No assoc	No assoc	No assoc	NA	NA	NA	NA
IL10	P22301	seq2773.50	IL-10	Interleukin-10		0.0642107	0.0200441	2.32863	0.0511469	0.0950721	1.67074	0.0583592	0.00439407	2.84839	0.117457	1.54255e-05	4.34031	0.0984795	0.000606691	3.43906	0.108504	3.45522e-08	5.51665	-0.00634367	0.805381	-0.246444	-0.0254567	0.347822	-0.939247	-0.0154077	0.409085	-0.825505	0.0279605	0.231792	1.19636	0.00525296	0.812589	0.237148	0.0159983	0.319687	0.995101	-0.0128032	0.587613	-0.542446	-0.0246885	0.31405	-1.00725	-0.0185216	0.275977	-1.0894	0.0314538	0.166398	1.38472	0.00471453	0.8192	0.228631	0.016795	0.271323	1.10002	NA	No_Assoc	0.139396	NA	No_Assoc	-3.3199	-1.8694	No_Assoc	NA	NA	NA	NA	NA	NA	NA	NA	NA	NA	NA	NA	NA	NA	NA	NA	NA	NA
RBM19	Q9Y4C8	seq11468.15	RBM19	Probable RNA-binding protein 19		-0.200184	6.67871e-13	-7.26526	-0.263392	3.47732e-15	-7.9911	-0.226185	1.02445e-26	-10.6994	-0.29642	3.44832e-28	-11.2952	-0.378917	7.12899e-35	-12.7778	-0.332652	2.86041e-64	-16.9267	-0.016236	0.577286	-0.557506	-0.0204385	0.538068	-0.615939	-0.0180645	0.409197	-0.825307	-0.069226	0.00837098	-2.64112	-0.0908274	0.000813641	-3.35787	-0.0796868	2.30158e-05	-4.23343	-0.00492721	0.853702	-0.184437	0.00150588	0.959908	0.050281	-0.00207669	0.917037	-0.104167	-0.0748538	0.00330592	-2.9437	-0.10647	2.38437e-05	-4.24456	-0.0908776	3.59923e-07	-5.08902	NA	No_Assoc	0.277714	NA	Decreased	-3.26133	0.862395	No_Assoc	NA	NA	NA	NA	NA	NA	NA	NA	NA	NA	NA	NA	NA	NA	NA	NA	NA	NA
BLVRB	P30043	seq17148.7	BLVRB	Flavin reductase (NADPH)		0.0266821	0.367789	0.900991	0.0392659	0.22939	1.20263	0.0323619	0.140122	1.47534	0.170695	2.56976e-09	6.00639	0.100278	0.00112579	3.2661	0.138203	3.4362e-11	6.62655	-0.0369545	0.178556	-1.34607	0.0060766	0.83207	0.212101	-0.0163558	0.409293	-0.825139	0.0937386	0.00014628	3.81063	0.0562411	0.0174013	2.38193	0.0742219	1.31744e-05	4.35719	-0.0429319	0.0871768	-1.71201	-0.0141953	0.583289	-0.548759	-0.0290097	0.10714	-1.61118	0.0965426	5.53032e-05	4.04787	0.0705774	0.0013551	3.21278	0.0824949	3.29943e-07	5.10549	NA	No_Assoc	0.422014	NA	No_Assoc	-1.39025	5.77139	Increased	0.609228	No_Assoc	-1.34239	1.51245	No_Assoc	No_Assoc	NA	NA	NA	NA	NA	NA	NA	NA	NA	NA	NA	NA
HDAC8	Q9BY41	seq2859.69	HDAC8	Histone deacetylase 8		0.0846194	0.00216376	3.07356	0.0743162	0.0140707	2.45956	0.0799457	8.54965e-05	3.92845	0.114485	2.11899e-05	4.26923	0.1874	3.22994e-11	6.70729	0.149447	1.12229e-14	7.72457	0.00202201	0.938091	0.0776862	-0.0341154	0.205997	-1.26544	-0.0154117	0.410482	-0.823046	0.00321153	0.890503	0.137697	0.0644723	0.00367625	2.91125	0.035427	0.0273859	2.20597	9.50342e-05	0.996839	0.00396219	-0.00697522	0.775703	-0.284997	-0.00336869	0.844103	-0.196648	0.00387182	0.864809	0.170293	0.0457515	0.0279273	2.20138	0.0266875	0.0819058	1.73973	NA	No_Assoc	-1.41138	NA	No_Assoc	1.16194	0.0469637	No_Assoc	NA	NA	NA	NA	NA	NA	NA	NA	NA	NA	NA	NA	NA	NA	NA	NA	NA	NA
COQ6	Q9Y2Z9	seq22113.2	COQ6	Ubiquinone biosynthesis monooxygenase COQ6, mitochondrial		0.200647	2.57447e-13	7.4005	0.230565	5.57163e-13	7.30218	0.213344	3.3348e-25	10.3717	0.285305	6.22708e-27	11.0169	0.340242	1.09694e-30	11.8908	0.310042	1.186e-58	16.1473	-0.00623429	0.835327	-0.207921	-0.0317344	0.325069	-0.984558	-0.0180641	0.410605	-0.822829	0.0284922	0.293829	1.05023	0.0349534	0.188408	1.31616	0.0317917	0.0938948	1.6752	-0.0239305	0.386845	-0.865676	-0.024112	0.406008	-0.831275	-0.0240169	0.230076	-1.20016	0.0385698	0.145197	1.45768	0.0296726	0.229914	1.20128	0.0338157	0.0610919	1.87283	NA	No_Assoc	0.80295	NA	Increased	3.96698	0.808997	No_Assoc	NA	NA	NA	NA	NA	NA	NA	NA	NA	NA	NA	NA	NA	NA	NA	NA	NA	NA
KLRB1	Q12918	seq20562.78	KLRB1	Killer cell lectin-like receptor subfamily B member 1		-0.165787	1.39743e-09	-6.10367	-0.271216	5.49943e-18	-8.7987	-0.211869	2.57282e-25	-10.3965	-0.220823	9.69728e-17	-8.43127	-0.30738	8.18135e-26	-10.7864	-0.260458	1.42718e-41	-13.5067	0.0104096	0.710451	0.371339	-0.0506456	0.102238	-1.63552	-0.0170898	0.410884	-0.822339	-0.00129706	0.959198	-0.0511704	-0.027425	0.281073	-1.07846	-0.0143189	0.425103	-0.7976	0.0381864	0.139298	1.4794	-0.0441086	0.114909	-1.57781	0.00031438	0.986774	0.0165774	-0.0165608	0.502645	-0.670537	-0.0320745	0.176271	-1.35324	-0.0246367	0.149683	-1.44065	NA	No_Assoc	-0.908804	NA	Decreased	-3.07065	1.31585	No_Assoc	NA	NA	-0.169274	0.255483	No_Assoc	No_Assoc	NA	NA	NA	NA	NA	NA	NA	NA	NA	NA	NA	NA
HIPK3	Q9H422	seq19329.31	HIPK3	Homeodomain-interacting protein kinase 3		0.193161	2.97605e-12	7.05164	0.288285	3.32995e-21	9.65786	0.236647	9.43643e-32	11.7255	0.233885	2.01667e-18	8.89977	0.43064	7.74813e-54	16.3688	0.332155	2.22261e-71	17.8647	-0.000861157	0.976333	-0.0296727	-0.0440477	0.210279	-1.25357	-0.0183747	0.41155	-0.821169	-0.0121648	0.641389	-0.465877	0.0640052	0.0275256	2.20707	0.0219389	0.258227	1.13059	-0.0105013	0.693301	-0.394475	-0.0704359	0.0258135	-2.23219	-0.0354221	0.0817043	-1.74088	-0.00691703	0.785196	-0.272616	0.0824419	0.00226328	3.06087	0.0350975	0.0573828	1.90038	NA	No_Assoc	-0.372204	NA	No_Assoc	2.10327	0.178355	No_Assoc	NA	NA	NA	NA	NA	NA	NA	NA	NA	NA	NA	NA	NA	NA	NA	NA	NA	NA
RABGAP1L	Q5R372	seq25286.33	RBG1L	Rab GTPase-activating protein 1-like		0.15635	9.12127e-09	5.7876	0.163819	1.50805e-07	5.28801	0.159576	4.59629e-15	7.83749	0.308055	1.90603e-34	12.6377	0.306237	2.50424e-26	10.9144	0.307273	1.34827e-62	16.6983	-0.0062027	0.820616	-0.226804	-0.0283513	0.336137	-0.962277	-0.0164538	0.411713	-0.820883	0.133753	2.25653e-08	5.62936	0.086161	0.000391111	3.55775	0.110411	7.5172e-11	6.50996	0.0201883	0.422304	0.80271	0.00415486	0.87621	0.155815	0.01264	0.489654	0.69086	0.121516	2.09017e-07	5.22195	0.0638187	0.00498369	2.81418	0.0919232	1.51399e-08	5.65997	NA	No_Assoc	-0.465775	NA	Increased	3.21713	NA	NA	NA	NA	NA	NA	NA	NA	NA	NA	NA	NA	NA	NA	NA	NA	NA	NA	NA	NA
IGF1	P05019	seq8406.17	IGF-I	Insulin-like growth factor I		0.169423	1.39046e-09	6.10441	0.258145	1.17317e-16	8.42383	0.209404	2.45108e-24	10.1794	0.272041	6.82568e-24	10.2984	0.355251	5.25837e-35	12.8042	0.311606	1.20804e-59	16.2876	-0.0219477	0.451994	-0.752342	-0.0126327	0.69529	-0.391793	-0.0177548	0.41179	-0.820747	0.0411518	0.11804	1.56418	0.0344007	0.193535	1.30103	0.0377932	0.0427171	2.02647	-0.0331677	0.21589	-1.23819	0.0042682	0.883476	0.1466	-0.0160056	0.41683	-0.811932	0.0476794	0.062881	1.86177	0.0227436	0.356645	0.922183	0.034742	0.0505013	1.95569	NA	No_Assoc	0.751915	NA	Increased	3.43497	2.41969	Increased	2.06432	No_Assoc	NA	NA	NA	NA	NA	NA	NA	NA	NA	NA	NA	NA	NA	NA	NA	NA
NANOG	Q9H9S0	seq2732.58	NANOG	Homeobox protein NANOG		-0.0913293	0.00127429	-3.22941	-0.0438829	0.146124	-1.45443	-0.0691398	0.000805694	-3.35083	-0.0928078	0.000967196	-3.30814	-0.0907959	0.00141206	-3.20064	-0.091813	4.16938e-06	-4.60276	-0.0349556	0.183479	-1.33089	0.00474216	0.858174	0.178743	-0.0153066	0.412183	-0.820058	-0.0174212	0.469412	-0.723669	-0.0288795	0.185077	-1.32615	-0.0237228	0.141849	-1.46894	-0.0337367	0.161055	-1.40241	-0.00347564	0.884441	-0.145378	-0.0185124	0.274969	-1.09169	-0.0175605	0.453403	-0.75	-0.0232282	0.252085	-1.14593	-0.0208001	0.174697	-1.35727	NA	No_Assoc	0.290423	NA	No_Assoc	-0.604719	NA	NA	NA	NA	NA	NA	NA	NA	NA	NA	NA	NA	NA	NA	NA	NA	NA	NA	NA	NA
GDF7	Q7Z4P5	seq16756.30	GDF7	Growth/differentiation factor 7		-0.0660606	0.0158231	-2.41642	-0.128238	5.52109e-05	-4.04875	-0.0926059	7.65147e-06	-4.47471	-0.147866	3.60973e-08	-5.54529	-0.0468926	0.118858	-1.56084	-0.103373	2.17841e-07	-5.18343	0.0181393	0.479074	0.708015	-0.0557535	0.0469583	-1.989	-0.015493	0.412639	-0.819259	-0.0427911	0.0656008	-1.84284	0.0475979	0.039246	2.06415	0.00271764	0.868082	0.166095	0.0251861	0.28465	1.07042	-0.0358538	0.156889	-1.41662	-0.00311192	0.856696	-0.180582	-0.0471148	0.0373726	-2.08401	0.033756	0.116686	1.57012	-0.0046477	0.765455	-0.298325	NA	No_Assoc	1.2003	NA	No_Assoc	-1.46402	NA	NA	NA	NA	NA	NA	NA	NA	NA	NA	NA	NA	NA	NA	NA	NA	NA	NA	NA	NA
GSTM1	P09488	seq15395.15	GST M1-1	Glutathione S-transferase Mu 1		-0.0248379	0.35467	-0.925923	0.00755878	0.79534	0.259447	-0.00997412	0.613259	-0.505426	0.0416759	0.113996	1.58162	0.00146712	0.957466	0.0533461	0.0224311	0.238422	1.17894	-0.0383463	0.119141	-1.5595	0.0110968	0.662909	0.436023	-0.0144754	0.413027	-0.818578	0.0239893	0.281485	1.07747	0.0143933	0.49214	0.687148	0.0188989	0.215427	1.23878	-0.0283057	0.21009	-1.25399	-0.00577084	0.801839	-0.251031	-0.017244	0.284332	-1.07064	0.0186345	0.389695	0.860482	0.0263037	0.178093	1.34755	0.0228659	0.114782	1.57706	NA	No_Assoc	0.902556	NA	No_Assoc	0.349581	1.65217	No_Assoc	NA	NA	NA	NA	NA	NA	NA	NA	NA	NA	NA	NA	NA	NA	NA	NA	NA	NA
BCAP31	P51572	seq24485.32	BAP31	B-cell receptor-associated protein 31		-0.135013	9.03446e-07	-4.93782	NA	NA	NA	-0.135013	7.89989e-07	-4.93782	-0.142859	9.8595e-08	-5.36264	NA	NA	NA	-0.142859	8.20132e-08	-5.36264	-0.0215544	0.414112	-0.816969	NA	NA	NA	-0.0215544	0.413946	-0.816969	0.0051047	0.830103	0.214617	NA	NA	NA	0.0051047	0.830066	0.214617	-0.0142638	0.554942	-0.59054	NA	NA	NA	-0.0142638	0.554828	-0.59054	0.00131736	0.954515	0.0570504	NA	NA	NA	0.00131736	0.954505	0.0570504	NA	NA	NA	NA	NA	NA	NA	NA	NA	NA	NA	NA	NA	NA	NA	NA	NA	NA	NA	NA	NA	NA	NA	NA	NA	NA
OTOR	Q9NRC9	seq15432.1	Otoraplin	Otoraplin		0.0106259	0.709585	0.372504	-0.0359697	0.261913	-1.12249	-0.00997388	0.639704	-0.468112	0.0123164	0.658883	0.441568	-0.026061	0.384624	-0.869773	-0.0055006	0.787599	-0.269429	-0.0124107	0.634901	-0.474966	-0.0192116	0.491993	-0.687387	-0.0155826	0.414275	-0.816394	-0.017469	0.458032	-0.74234	-0.00538128	0.813832	-0.235545	-0.0112463	0.492656	-0.686091	-0.0108363	0.651307	-0.452065	-0.0342858	0.17254	-1.36503	-0.0220137	0.204278	-1.26946	-0.0184807	0.419223	-0.808057	0.00506528	0.811255	0.238868	-0.00581942	0.708223	-0.374243	NA	No_Assoc	-0.0623174	NA	No_Assoc	0.698893	NA	NA	NA	NA	NA	NA	NA	NA	NA	NA	NA	NA	NA	NA	NA	NA	NA	NA	NA	NA
RAB2B	Q8WUD1	seq19253.82	RAB2B	Ras-related protein Rab-2B		-0.202807	1.27123e-13	-7.49613	-0.351781	2.39658e-26	-10.9116	-0.264368	2.87041e-37	-12.7564	-0.262209	2.13158e-23	-10.1784	-0.43668	2.16672e-46	-15.0221	-0.338957	3.4521e-69	-17.5809	-0.0048931	0.867842	-0.166436	-0.0405254	0.271539	-1.1001	-0.0187575	0.414327	-0.816304	-0.0126376	0.630655	-0.480929	-0.0444132	0.140865	-1.47369	-0.0263614	0.183196	-1.33098	0.0111107	0.680176	0.412325	-0.0348039	0.294903	-1.04795	-0.00711628	0.733795	-0.340081	-0.0214748	0.39982	-0.842245	-0.0486153	0.0836926	-1.73129	-0.0337395	0.0738761	-1.78738	NA	No_Assoc	-1.33795	NA	Decreased	-3.17596	NA	NA	NA	NA	NA	NA	NA	NA	NA	NA	NA	NA	NA	NA	NA	NA	NA	NA	NA	NA
LCN10	Q6JVE6	seq13007.66	LCN10	Epididymal-specific lipocalin-10		-0.156416	1.59441e-08	-5.69022	-0.305285	7.38215e-19	-9.03796	-0.215727	4.58773e-24	-10.1182	-0.209309	9.04634e-15	-7.85207	-0.365316	4.70209e-30	-11.7495	-0.2754	3.55687e-42	-13.6087	0.00143401	0.958884	0.0515654	-0.0475521	0.171051	-1.36977	-0.0177138	0.414419	-0.816141	-0.00764426	0.761434	-0.303667	-0.0362857	0.203829	-1.27151	-0.0201779	0.285136	-1.06885	0.00273576	0.914626	0.107228	-0.0507451	0.105685	-1.61929	-0.0185825	0.347629	-0.939198	-0.00867247	0.722982	-0.35456	-0.0343633	0.197287	-1.29014	-0.020426	0.256887	-1.13378	NA	No_Assoc	-0.714117	NA	Decreased	-4.33306	NA	NA	NA	NA	NA	NA	NA	NA	NA	NA	NA	NA	NA	NA	NA	NA	NA	NA	NA	NA
TMUB2	Q71RG4	seq9226.6	TMUB2	Transmembrane and ubiquitin-like domain-containing protein 2		0.00756229	0.782819	0.275709	0.0638003	0.0309121	2.16112	0.0336169	0.0943344	1.67296	0.0909882	0.000647665	3.41986	0.0826432	0.00262749	3.01549	0.0869393	5.25813e-06	4.55422	-0.0359158	0.155041	-1.42285	0.00766033	0.767939	0.295149	-0.0147337	0.415518	-0.814222	0.0351604	0.12012	1.55539	0.0134655	0.52359	0.638036	0.0235688	0.12656	1.52781	-0.0159532	0.492295	-0.686876	0.0190241	0.418564	0.809237	0.00132366	0.936147	0.0801139	0.0249604	0.257731	1.13231	0.00569873	0.77248	0.289208	0.0142537	0.331925	0.970244	NA	No_Assoc	0.495142	NA	No_Assoc	1.71918	NA	NA	NA	NA	NA	NA	NA	NA	NA	NA	NA	NA	NA	NA	NA	NA	NA	NA	NA	NA
SRP14	P37108	seq17510.7	SRP14	Signal recognition particle 14 kDa protein		0.0781867	0.00441301	2.85245	0.113712	0.000240971	3.68426	0.0938513	4.66643e-06	4.57925	0.17521	1.07661e-10	6.51377	0.0962052	0.0010266	3.29229	0.138972	2.18391e-12	7.02221	-0.0455727	0.0842016	-1.72825	0.0173333	0.52943	0.629086	-0.0155002	0.415855	-0.813634	0.0227054	0.348335	0.938194	-0.0221905	0.329064	-0.976455	-0.00115286	0.94452	-0.0695899	-0.0611091	0.0115342	-2.53001	0.00473152	0.849226	0.190154	-0.0291673	0.0923883	-1.68293	0.0308425	0.190606	1.30953	-0.0135576	0.52255	-0.639635	0.00631086	0.688746	0.400558	NA	No_Assoc	-0.606953	NA	No_Assoc	2.77301	NA	NA	NA	NA	NA	NA	NA	NA	NA	NA	NA	NA	NA	NA	NA	NA	NA	NA	NA	NA
ADAMTS3	O15072	seq8845.2	ATS3	A disintegrin and metalloproteinase with thrombospondin motifs 3		-0.106902	8.25835e-05	-3.95041	-0.11355	0.000195828	-3.73752	-0.109843	5.45479e-08	-5.43581	-0.131298	8.35404e-07	-4.95308	-0.140935	8.06145e-07	-4.96369	-0.135786	2.42045e-12	-7.00783	-0.0166954	0.515207	-0.650947	-0.013351	0.624089	-0.490209	-0.0151235	0.41796	-0.809966	-0.0136849	0.555873	-0.589149	-0.0135133	0.545382	-0.604892	-0.0135957	0.398462	-0.844372	-0.0190816	0.418062	-0.81007	0.000415206	0.98652	0.0168995	-0.00974368	0.566613	-0.573047	-0.0119321	0.597785	-0.527731	-0.0232377	0.263493	-1.11878	-0.0180635	0.237636	-1.18092	NA	No_Assoc	-0.995214	NA	No_Assoc	0.328887	NA	NA	NA	NA	NA	NA	NA	NA	NA	NA	NA	NA	NA	NA	NA	NA	NA	NA	NA	NA
EDN1	P05305	seq6495.14	Endothelin 1	Endothelin-1		-0.0977231	0.000461162	-3.51208	-0.1217	4.7955e-05	-4.08232	-0.108886	8.65191e-08	-5.35298	-0.154499	1.52771e-08	-5.69764	-0.0785095	0.00488968	-2.82017	-0.117503	1.45544e-09	-6.04923	0.00423802	0.872636	0.160345	-0.0345009	0.191986	-1.30557	-0.0151348	0.418006	-0.809885	-0.0248235	0.299289	-1.03841	0.0327104	0.132069	1.50717	0.00671477	0.676036	0.417879	0.00554356	0.818947	0.22895	-0.0248907	0.296905	-1.04361	-0.0099031	0.560011	-0.582825	-0.0255249	0.27227	-1.09836	0.0259736	0.198678	1.28614	0.00381612	0.802321	0.250345	NA	No_Assoc	-1.70879	NA	No_Assoc	-1.22696	NA	NA	NA	NA	0.714383	-0.438396	No_Assoc	No_Assoc	NA	NA	NA	NA	NA	NA	NA	NA	NA	NA	NA	NA
FZD4	Q9ULV1	seq22585.5	FZD4	Frizzled-4		0.10061	0.000268277	3.65529	0.185035	1.07021e-07	5.3515	0.133358	5.91188e-10	6.19276	0.137324	1.71495e-07	5.25963	0.280204	7.59408e-18	8.76125	0.194464	6.91673e-22	9.61491	0.000306489	0.99062	0.0117592	-0.0442423	0.184548	-1.32776	-0.0166038	0.418641	-0.808782	0.0159307	0.491869	0.687557	0.00799384	0.770893	0.291282	0.0126277	0.475681	0.713266	0.0134372	0.575339	0.560364	-0.032354	0.281935	-1.07654	-0.00437491	0.815449	-0.233402	0.00951352	0.672853	0.422342	-0.000349081	0.989107	-0.0136561	0.00520253	0.758205	0.307839	NA	No_Assoc	-0.443862	NA	No_Assoc	1.06297	1.66075	No_Assoc	NA	NA	NA	NA	NA	NA	NA	NA	NA	NA	NA	NA	NA	NA	NA	NA	NA	NA
CCN3	P48745	seq2737.22	NovH	Protein NOV homolog		-0.0920777	0.000921896	-3.32166	-0.0423178	0.185913	-1.32363	-0.0707233	0.000733422	-3.37677	-0.0972242	0.000366924	-3.57303	-0.146727	9.18568e-07	-4.93752	-0.119801	2.37821e-09	-5.96961	-0.0437804	0.0877717	-1.70868	0.0188794	0.501365	0.672575	-0.0153013	0.418767	-0.808563	-0.0339485	0.143237	-1.46481	-0.0742543	0.00128923	-3.22707	-0.0542465	0.000893338	-3.32213	-0.0523213	0.0262565	-2.22518	0.00644534	0.799192	0.254458	-0.0251204	0.144921	-1.45771	-0.0298656	0.185622	-1.32441	-0.0656527	0.00222602	-3.06585	-0.0486832	0.00171766	-3.13515	NA	No_Assoc	-0.363141	NA	No_Assoc	0.371786	3.19005	Increased	5.25918	Increased	2.64718	-1.69362	No_Assoc	No_Assoc	NA	NA	1.72115	-0.0651661	2.41495	No assoc	No assoc	Increased	0.790877	2.39666	No assoc	Increased
THAP11	Q96EK4	seq22805.18	THA11	THAP domain-containing protein 11		0.119795	9.05216e-05	3.92795	0.242013	6.18323e-11	6.60733	0.169836	4.27966e-13	7.24641	0.173444	6.77679e-09	5.83812	0.331027	8.95899e-22	9.80235	0.242194	1.82816e-27	10.8579	-0.0425584	0.154933	-1.42322	0.0154004	0.664248	0.434179	-0.0184792	0.418932	-0.808275	-0.031523	0.245738	-1.16133	0.0475794	0.103294	1.63051	0.00517135	0.794712	0.260197	-0.0393214	0.151969	-1.43352	0.044343	0.166743	1.38371	-0.00394448	0.849869	-0.189286	-0.0335789	0.203457	-1.27246	0.0277459	0.309378	1.01702	-0.00393605	0.835608	-0.207515	NA	No_Assoc	-0.473055	NA	No_Assoc	2.50496	2.99844	Increased	NA	NA	NA	NA	NA	NA	NA	NA	NA	NA	NA	NA	NA	NA	NA	NA	NA	NA
FASN	P49327	seq8403.18	Fatty acid synthase	Fatty acid synthase		-0.0585631	0.0388204	-2.06839	-0.0427623	0.17784	-1.34836	-0.0515551	0.0146489	-2.44094	-0.0704957	0.0114101	-2.53386	-0.00688919	0.823469	-0.223142	-0.0419909	0.0421833	-2.03171	-0.00254657	0.922754	-0.0969864	-0.0289178	0.287952	-1.06318	-0.0152675	0.418977	-0.808197	0.00348289	0.883213	0.14693	0.0141994	0.543196	0.608192	0.00892258	0.591671	0.536416	-0.00520646	0.828633	-0.216503	-0.0378535	0.118833	-1.56101	-0.0213939	0.210235	-1.25292	0.00478467	0.835732	0.207402	0.0203658	0.348768	0.937416	0.0130424	0.409584	0.824626	NA	No_Assoc	-0.28307	NA	No_Assoc	-2.3961	NA	NA	NA	NA	NA	NA	NA	NA	NA	NA	NA	NA	NA	NA	NA	NA	NA	NA	NA	NA
TCP10L3	Q12799	seq23544.10	TCP10	T-complex protein 10A homolog		0.0252497	0.355515	0.924305	-0.138383	1.31462e-05	-4.37852	-0.0447229	0.0304685	-2.16395	0.0358038	0.179824	1.34208	-0.188282	8.50451e-10	-6.19222	-0.061665	0.00210474	-3.07504	-0.0103349	0.68126	-0.410846	-0.021474	0.450514	-0.754843	-0.0152227	0.419205	-0.8078	-0.00772029	0.733969	-0.33993	-0.0390963	0.105242	-1.62137	-0.0224698	0.174111	-1.35911	0.00505322	0.827395	0.218092	-0.00661043	0.794438	-0.26062	-0.000252396	0.988228	-0.014754	-0.0154992	0.48381	-0.700409	-0.0492316	0.028593	-2.19211	-0.032116	0.0416037	-2.03746	Increased	No_Assoc	0.682336	NA	No_Assoc	0.580859	0.719758	No_Assoc	NA	NA	NA	NA	NA	NA	NA	NA	NA	NA	NA	NA	NA	NA	NA	NA	NA	NA
NRG3	P56975	seq20524.38	NRG3	Pro-neuregulin-3, membrane-bound isoform		0.287508	2.37557e-25	10.6477	0.391451	2.02107e-44	14.6593	0.340058	9.80313e-72	17.9103	0.438205	2.15082e-64	18.0237	0.572315	5.01012e-125	27.369	0.515291	9.74905e-232	32.5028	0.0204158	0.568439	0.570511	-0.155115	0.0107141	-2.55646	-0.0248836	0.4195	-0.807289	0.169704	1.17064e-07	5.33071	0.331546	2.21516e-11	6.76476	0.217726	3.4817e-16	8.15535	0.0107535	0.743354	0.327491	-0.114453	0.0369564	-2.08891	-0.0223324	0.427834	-0.792904	0.175669	1.695e-08	5.67994	0.303831	4.67834e-11	6.65109	0.215951	3.39322e-17	8.43217	NA	No_Assoc	-2.80264	NA	Increased	2.96196	4.26608	Increased	2.79563	Increased	NA	NA	NA	NA	NA	NA	NA	NA	NA	NA	NA	NA	NA	NA	NA	NA
CNGB1	Q14028	seq24462.4	CNGB1	Cyclic nucleotide-gated cation channel beta-1		0.141301	1.88221e-07	5.24132	0.0992299	0.00136253	3.21099	0.12312	1.35708e-09	6.06049	0.192713	4.80353e-13	7.31178	0.20056	5.14891e-12	6.98134	0.196299	5.11953e-24	10.1075	0.0125789	0.634872	0.475002	-0.0475983	0.092219	-1.68534	-0.0155755	0.420087	-0.806271	0.0233649	0.330633	0.973235	0.0276856	0.234403	1.18977	0.0255927	0.125601	1.53168	-0.00348512	0.886189	-0.143159	-0.0417882	0.100082	-1.64591	-0.0218324	0.214065	-1.24247	0.0316226	0.176489	1.35245	0.02362	0.274521	1.09328	0.0273056	0.0852855	1.72081	NA	No_Assoc	1.02936	NA	No_Assoc	2.0373	NA	NA	NA	NA	NA	NA	NA	NA	NA	NA	NA	NA	NA	NA	NA	NA	NA	NA	NA	NA
NFKBIA	P25963	seq19209.6	IKB-alpha	NF-kappa-B inhibitor alpha		-0.0252814	0.358583	-0.918424	0.0452467	0.138998	1.48065	0.00631153	0.75763	0.308594	0.0250365	0.3577	0.920113	0.00179533	0.950203	0.0624668	0.0140511	0.477017	0.711108	-0.0452806	0.0726555	-1.79659	0.0194031	0.466554	0.728364	-0.0147287	0.421116	-0.804487	0.000648712	0.977455	0.0282662	-0.0260712	0.233396	-1.19235	-0.0133576	0.398797	-0.843772	-0.0454428	0.049707	-1.96449	0.00735665	0.75968	0.305981	-0.0200621	0.228777	-1.20352	0.00102041	0.963557	0.0457003	-0.0175915	0.388318	-0.863032	-0.00913135	0.544134	-0.606574	NA	No_Assoc	-0.586025	NA	No_Assoc	-0.6668	NA	NA	NA	NA	NA	NA	NA	NA	NA	NA	NA	NA	NA	NA	NA	NA	NA	NA	NA	NA
KLHL40	Q2TBA0	seq24256.7	KLH40	Kelch-like protein 40		-0.0439809	0.11268	-1.58742	-0.0793185	0.00916845	-2.61051	-0.0600239	0.00336878	-2.93192	-0.0577505	0.0340716	-2.12164	-0.0879842	0.00213512	-3.07835	-0.0721299	0.000252858	-3.65935	-0.00948794	0.709786	-0.372232	-0.0207622	0.43843	-0.775143	-0.0148458	0.421392	-0.804008	-0.0109437	0.63539	-0.474276	-0.0186821	0.395961	-0.849205	-0.0149974	0.346245	-0.941898	-0.00808855	0.730125	-0.345039	-0.028946	0.232926	-1.19354	-0.0181633	0.281212	-1.0776	-0.010893	0.628412	-0.484087	-0.0131053	0.524276	-0.636981	-0.0120979	0.425593	-0.796756	NA	No_Assoc	0.623853	NA	No_Assoc	-0.796196	NA	NA	NA	NA	NA	NA	NA	NA	NA	NA	NA	NA	NA	NA	NA	NA	NA	NA	NA	NA
HENMT1	Q5T8I9	seq23682.79	HENMT	Small RNA 2'-O-methyltransferase		0.187819	1.27599e-11	6.83754	0.260036	5.28934e-17	8.5226	0.220148	4.10147e-27	10.7839	0.271857	2.76477e-24	10.3914	0.390574	6.95284e-43	14.3632	0.328922	3.65523e-68	17.4466	0.00441372	0.878432	0.15299	-0.0476027	0.157785	-1.41356	-0.0176034	0.421702	-0.803472	0.0474394	0.0676485	1.82899	0.0380022	0.169876	1.37354	0.043025	0.0229814	2.27374	-0.00995878	0.706737	-0.376331	-0.0274549	0.366539	-0.903366	-0.0175035	0.380467	-0.877037	0.0554342	0.0279881	2.20012	0.0240188	0.352037	0.931059	0.0400969	0.0261142	2.22451	NA	No_Assoc	0.464539	NA	No_Assoc	-1.08259	2.87889	Increased	NA	NA	NA	NA	NA	NA	NA	NA	NA	NA	NA	NA	NA	NA	NA	NA	NA	NA
LAIR1	Q6GTX8	seq11284.24	LAIR1	Leukocyte-associated immunoglobulin-like receptor 1		-0.0685274	0.0141838	-2.45623	-0.117497	4.39179e-05	-4.10299	-0.0923735	3.79178e-06	-4.62248	-0.149062	3.91129e-08	-5.53133	-0.0817711	0.0026568	-3.01202	-0.115665	1.47022e-09	-6.0476	0.0188922	0.470026	0.722671	-0.0465018	0.0682246	-1.8254	-0.0146501	0.42199	-0.802974	-0.04227	0.0723223	-1.7987	0.0116519	0.57876	0.555369	-0.0122641	0.433267	-0.783613	0.0241939	0.313997	1.0073	-0.0174614	0.449876	-0.755905	0.00255454	0.878058	0.153431	-0.0454133	0.0474598	-1.98426	-0.00877083	0.65461	-0.447495	-0.0242741	0.102981	-1.63057	NA	No_Assoc	0.715744	NA	No_Assoc	-1.43207	NA	NA	4.21959	Increased	0.544467	-0.282388	No_Assoc	No_Assoc	NA	NA	2.22346	0.228081	2.94019	No assoc	No assoc	Increased	1.58993	3.98348	No assoc	Increased
MUC1	P15941	seq9176.3	MUC1:region 2	Mucin-1:region 2		0.206665	3.64989e-11	6.67989	0.414446	9.11791e-28	11.2371	0.292485	5.548e-35	12.3395	0.296161	3.32608e-23	10.1316	0.534183	2.53085e-53	16.2694	0.401403	1.71731e-75	18.3855	-0.0214338	0.514695	-0.65174	-0.0217346	0.639711	-0.468239	-0.0215343	0.422272	-0.802486	0.0283379	0.337441	0.959619	0.00747093	0.844671	0.19597	0.0205126	0.379592	0.878648	-0.0290871	0.335561	-0.963363	-0.011473	0.783955	-0.274238	-0.0230546	0.346368	-0.941658	0.0326055	0.256169	1.13604	0.000341253	0.992327	0.00961941	0.0198416	0.373875	0.889239	NA	No_Assoc	0.982212	NA	No_Assoc	9.75888	2.78186	Increased	NA	NA	NA	NA	NA	NA	NA	NA	NA	NA	NA	NA	NA	NA	NA	NA	NA	NA
UBA5	Q9GZZ9	seq21314.11	UBA5	Ubiquitin-like modifier-activating enzyme 5		0.0255027	0.357131	0.921202	0.0193331	0.549943	0.598037	0.0228924	0.27629	1.08869	0.0729602	0.00769177	2.66983	0.111749	0.000225726	3.70109	0.0904268	8.07997e-06	4.46305	0.00514129	0.839529	0.20254	-0.0405074	0.153408	-1.42863	-0.0151679	0.42255	-0.802006	0.0460669	0.0455184	2.00193	0.0455899	0.0505386	1.95762	0.0458312	0.00511077	2.79997	0.00467198	0.841181	0.200426	-0.0297806	0.245118	-1.16294	-0.0109396	0.525677	-0.634618	0.0457651	0.0412484	2.04325	0.0380691	0.0793942	1.75592	0.0417918	0.00730194	2.68275	NA	No_Assoc	-1.06403	NA	No_Assoc	0.182298	NA	NA	NA	NA	NA	NA	NA	NA	NA	NA	NA	NA	NA	NA	NA	NA	NA	NA	NA	NA
RNPEP	Q9H4A4	seq12386.11	AMPB	Aminopeptidase B		0.11372	0.000122002	3.85461	-0.0989822	0.00150994	-3.1811	0.0130259	0.542903	0.608429	0.215242	3.21083e-14	7.68229	-0.0854317	0.00471281	-2.83206	0.0759901	0.000214255	3.70159	-0.0341189	0.235716	-1.18635	0.000614199	0.982094	0.0224494	-0.0158863	0.422883	-0.801429	0.036413	0.155588	1.42096	0.0382705	0.102522	1.63418	0.0374252	0.0303954	2.1649	-0.0240138	0.363594	-0.908882	0.0193371	0.427893	0.793111	-0.000600477	0.973266	-0.0335125	0.0312185	0.211508	1.25009	0.0253962	0.244819	1.16368	0.0279174	0.0893486	1.69884	NA	No_Assoc	0.0100215	NA	No_Assoc	6.50797	0.260871	No_Assoc	1.91874	No_Assoc	NA	NA	NA	NA	NA	NA	NA	NA	NA	NA	NA	NA	NA	NA	NA	NA
C19orf53	Q9UNZ5	seq23619.235	L10K	Leydig cell tumor 10 kDa protein homolog		-0.0740502	0.00723841	-2.69027	-0.107145	0.000302967	-3.62482	-0.08942	9.03415e-06	-4.43909	-0.150686	2.07734e-08	-5.64352	-0.0647931	0.0206608	-2.31762	-0.109712	1.33197e-08	-5.68191	0.00159567	0.950615	0.0619475	-0.0315553	0.228582	-1.20473	-0.0147026	0.423394	-0.800547	-0.0550524	0.0178866	-2.37124	0.0291029	0.178068	1.34763	-0.00993417	0.52984	-0.62825	-0.00603447	0.798404	-0.255471	-0.0226249	0.339066	-0.956451	-0.0143177	0.391666	-0.856601	-0.0509207	0.02417	-2.2573	0.0229404	0.254195	1.14085	-0.00976269	0.515437	-0.650395	NA	No_Assoc	-0.345344	NA	No_Assoc	-0.433388	NA	NA	NA	NA	NA	NA	NA	NA	NA	NA	NA	NA	NA	NA	NA	NA	NA	NA	NA	NA
CD8B	P10966	seq9310.2	CD8B	T-cell surface glycoprotein CD8 beta chain		-0.139523	5.32285e-07	-5.04185	-0.210552	2.03949e-10	-6.42087	-0.169067	1.30398e-15	-7.99422	-0.111529	3.78287e-05	-4.1359	-0.296315	7.26944e-22	-9.82493	-0.193624	5.86458e-22	-9.63188	-0.0232242	0.384115	-0.870661	-0.00660039	0.833755	-0.20994	-0.0162663	0.42387	-0.799726	0.0396678	0.0985467	1.65324	-0.049108	0.0577059	-1.9	-0.00142532	0.935399	-0.0810545	-0.0108838	0.65583	-0.44579	-0.0171885	0.544273	-0.606561	-0.0135699	0.463166	-0.733644	0.0328769	0.158323	1.41162	-0.0418238	0.0827712	-1.73648	-0.00321987	0.847495	-0.192315	NA	No_Assoc	0.81557	NA	Decreased	-3.79957	NA	NA	NA	NA	NA	NA	NA	NA	NA	NA	NA	NA	NA	NA	NA	NA	NA	NA	NA	NA
UCN3	Q969E3	seq10756.34	UCN3	Urocortin-3		0.151047	8.63154e-08	5.38725	0.129319	3.847e-05	4.13489	0.141365	1.27517e-11	6.77143	0.20083	8.36528e-14	7.55514	0.255626	1.76076e-17	8.66604	0.225386	3.56584e-30	11.4139	0.0202146	0.461934	0.735908	-0.0553424	0.0544596	-1.92542	-0.0158524	0.424719	-0.798261	0.0404807	0.0968902	1.66145	0.0423565	0.085491	1.72138	0.0414094	0.0167667	2.39179	0.0190789	0.450306	0.755158	-0.0513266	0.0436346	-2.02015	-0.0159258	0.374025	-0.888959	0.0409295	0.0848744	1.72454	0.0397218	0.0821127	1.74031	0.0403021	0.0142947	2.44977	NA	No_Assoc	-0.375961	NA	Increased	3.8472	1.78042	No_Assoc	NA	NA	NA	NA	NA	NA	NA	NA	NA	NA	NA	NA	NA	NA	NA	NA	NA	NA
TXNRD3NB	Q6F5E7	seq21361.8	TR3N	Protein TXNRD3NB		-0.0619978	0.0230855	-2.27494	-0.152923	9.50139e-07	-4.93083	-0.101615	6.91649e-07	-4.96369	-0.0726612	0.00656561	-2.72287	-0.209613	7.19712e-13	-7.26558	-0.135807	4.13643e-12	-6.93244	-0.0147813	0.55674	-0.587856	-0.0153776	0.589457	-0.539789	-0.0150425	0.424908	-0.797935	-0.0131375	0.563455	-0.577879	-0.0388141	0.0971156	-1.66048	-0.0256189	0.115959	-1.57197	0.0044234	0.848257	0.191385	0.00575457	0.82325	0.223423	0.00501717	0.770546	0.291661	-0.023574	0.286997	-1.06521	-0.0536889	0.0138677	-2.46482	-0.0388707	0.0122836	-2.50389	NA	No_Assoc	0.623362	NA	No_Assoc	-1.44447	-1.24542	No_Assoc	NA	NA	NA	NA	NA	NA	NA	NA	NA	NA	NA	NA	NA	NA	NA	NA	NA	NA
FTO	Q9C0B1	seq25051.104	FTO	Fat mass and obesity-associated protein		0.0621224	0.0248425	2.24667	0.182286	8.8821e-08	5.38697	0.110234	2.62778e-07	5.14836	0.265754	3.85583e-24	10.3583	0.317228	1.35202e-23	10.2635	0.286752	8.34761e-48	14.5255	-0.0266143	0.30407	-1.02819	-0.00010113	0.997451	-0.00319528	-0.015988	0.424914	-0.797925	0.166189	4.54233e-13	7.32003	0.101068	0.000103072	3.8986	0.137922	6.73008e-16	8.07532	0.000308375	0.989674	0.0129449	-0.0024248	0.932246	-0.0850405	-0.000815169	0.964434	-0.0445898	0.152334	9.88554e-12	6.87635	0.102644	2.285e-05	4.25483	0.129601	1.9787e-15	7.94267	NA	No_Assoc	-0.465999	NA	Increased	3.39876	4.12155	Increased	NA	NA	NA	NA	NA	NA	NA	NA	NA	NA	NA	NA	NA	NA	NA	NA	NA	NA
MIA	Q16674	seq2687.2	MIA	Melanoma-derived growth regulatory protein		-0.0605749	0.03348	-2.12871	-0.0245133	0.441556	-0.769857	-0.0445622	0.0357085	-2.10023	-0.0686813	0.0140328	-2.46	-0.0659748	0.0279125	-2.20155	-0.0674237	0.00096474	-3.30061	-0.037133	0.154857	-1.42348	0.00974704	0.725767	0.350855	-0.0151664	0.42514	-0.797536	-0.0371743	0.115612	-1.5746	-0.0254479	0.266536	-1.11167	-0.0311303	0.058198	-1.8942	-0.0327892	0.170955	-1.36996	-0.00957873	0.70239	-0.3822	-0.0217179	0.209585	-1.25471	-0.0396933	0.0839192	-1.72982	-0.0120504	0.572498	-0.564554	-0.0248736	0.111489	-1.59153	NA	No_Assoc	-0.0419916	NA	No_Assoc	-0.285943	0.769006	No_Assoc	1.64164	No_Assoc	-1.67509	2.63025	No_Assoc	No_Assoc	NA	NA	-1.17715	1.52537	-2.50307	No assoc	No assoc	Decreased	-3.09849	-0.048741	Decreased	No assoc
None	E0CX11	seq8927.6	CG073	Uncharacterized protein C7orf73		-0.0384707	0.153881	-1.42686	-0.106457	0.00186877	-3.11817	-0.0645848	0.0022709	-3.05231	-0.0658364	0.0130318	-2.48661	-0.0598678	0.0642377	-1.85246	-0.0634394	0.00195168	-3.09749	0.00232536	0.925353	0.0937128	-0.041138	0.172011	-1.3667	-0.0152606	0.425429	-0.797038	-0.0131431	0.55902	-0.584461	0.0212235	0.391103	0.857973	0.00240707	0.88498	0.144659	0.0109377	0.631028	0.480404	-0.030949	0.254567	-1.13995	-0.00635694	0.715565	-0.364393	-0.0175209	0.422998	-0.801506	0.014136	0.53975	0.613391	-0.00252773	0.873371	-0.159378	NA	No_Assoc	-0.458325	NA	No_Assoc	0.958961	NA	NA	NA	NA	NA	NA	NA	NA	NA	NA	NA	NA	NA	NA	NA	NA	NA	NA	NA	NA
ADAM22	Q9P0K1	seq7933.75	ADA22	Disintegrin and metalloproteinase domain-containing protein 22		0.313903	4.17719e-30	11.7173	0.403485	1.33048e-46	15.0627	0.358699	5.71251e-80	18.9364	0.39371	9.66449e-50	15.5348	0.463886	6.64808e-73	19.5486	0.431103	1.01285e-136	24.8876	-0.0691898	0.135302	-1.49452	0.022453	0.655077	0.446847	-0.0271134	0.425833	-0.796342	-0.127596	0.00233694	-3.05021	-0.131913	0.0013161	-3.2211	-0.1298	9.1851e-06	-4.43552	-0.0386934	0.363354	-0.909339	0.00723627	0.873294	0.159515	-0.0171967	0.579506	-0.554106	-0.145209	0.000370114	-3.57071	-0.121694	0.00147422	-3.18813	-0.132708	1.85817e-06	-4.76827	NA	No_Assoc	-0.239992	NA	No_Assoc	1.57521	3.08956	Increased	2.81567	Increased	-0.758921	0.937598	No_Assoc	No_Assoc	NA	NA	-0.738139	-3.54069	1.01614	No assoc	Decreased	No assoc	-1.37567	0.394349	No assoc	No assoc
SDHAF4	Q5VUM1	seq23627.3	CF057	UPF0369 protein C6orf57		0.0551527	0.0476171	1.9828	-0.028629	0.38182	-0.874913	0.020008	0.345131	0.944076	0.139324	2.90376e-07	5.15887	-0.0343778	0.265488	-1.1141	0.0639804	0.00164233	3.14828	-0.0182176	0.481792	-0.703643	-0.0117004	0.682366	-0.40935	-0.0152803	0.425847	-0.796319	0.0479902	0.0405267	2.05056	-0.0136447	0.561529	-0.580756	0.0172927	0.296979	1.04293	-0.016657	0.484047	-0.700026	-0.00461707	0.857781	-0.179244	-0.0111134	0.524886	-0.635832	0.0469859	0.039375	2.06251	-0.0185205	0.397628	-0.846211	0.0129213	0.41296	0.818697	NA	No_Assoc	-0.483537	NA	No_Assoc	1.554	NA	NA	NA	NA	NA	NA	NA	NA	NA	NA	NA	NA	NA	NA	NA	NA	NA	NA	NA	NA
DUSP4	Q13115	seq10035.6	DUS4	Dual specificity protein phosphatase 4		-0.0239146	0.385916	-0.867364	-0.0154556	0.596543	-0.52954	-0.0199256	0.320147	-0.994155	-0.0166528	0.540614	-0.61206	0.0260631	0.347443	0.939982	0.00430128	0.824712	0.221488	-0.00307398	0.903138	-0.121724	-0.0257881	0.313769	-1.00783	-0.0142818	0.426856	-0.794583	0.00936569	0.682914	0.40859	0.0177252	0.400574	0.840941	0.0138952	0.370478	0.895579	-0.00340024	0.883619	-0.146415	-0.0353927	0.124197	-1.53864	-0.0195493	0.231618	-1.1962	0.0101099	0.650649	0.452976	0.0241175	0.219868	1.22762	0.0180024	0.222171	1.22078	NA	No_Assoc	-2.25253	NA	No_Assoc	1.17504	NA	NA	NA	NA	NA	NA	NA	NA	NA	NA	NA	NA	NA	NA	NA	NA	NA	NA	NA	NA
RNF13	O43567	seq8087.250	RNF13	E3 ubiquitin-protein ligase RNF13		-0.0139165	0.610693	-0.509217	0.00310074	0.924164	0.095212	-0.00688463	0.742259	-0.328864	-0.0019026	0.94363	-0.0707229	0.00564598	0.854072	0.18397	0.0013774	0.945717	0.0680868	-0.0124616	0.617902	-0.498956	-0.0179806	0.525988	-0.634352	-0.0148737	0.427349	-0.793736	-0.0015375	0.945874	-0.0679036	-0.0223735	0.337493	-0.959568	-0.0116501	0.473244	-0.717211	-0.0208085	0.364821	-0.906563	-0.0333539	0.1921	-1.30523	-0.0264104	0.121951	-1.54664	0.00355352	0.871989	0.161167	-0.011769	0.588265	-0.541518	-0.00421809	0.785222	-0.27252	NA	No_Assoc	0.804885	NA	No_Assoc	0.558947	NA	NA	4.38719	Increased	NA	NA	NA	NA	NA	NA	1.66188	-0.5696	2.6231	No assoc	No assoc	Increased	NA	NA	NA	NA
TANK	Q92844	seq14013.11	TANK	TRAF family member-associated NF-kappa-B activator		-0.195526	2.35911e-12	-7.08578	-0.317494	1.96398e-21	-9.71721	-0.246303	1.55208e-31	-11.6833	-0.321771	4.54099e-33	-12.3519	-0.40398	3.00736e-39	-13.6641	-0.357701	8.13765e-75	-18.3009	-0.00326458	0.911582	-0.111067	-0.0386911	0.270715	-1.102	-0.0178624	0.428036	-0.792558	-0.0930383	0.000444728	-3.52189	-0.0605846	0.0360301	-2.0993	-0.0782426	5.93676e-05	-4.01531	-0.00133529	0.960528	-0.0495017	-0.013941	0.660569	-0.439253	-0.00662215	0.747313	-0.322184	-0.0948537	0.000230087	-3.6948	-0.0781405	0.00369326	-2.90982	-0.086873	2.84813e-06	-4.68148	NA	No_Assoc	0.101454	NA	Decreased	-2.55375	-0.307862	No_Assoc	NA	NA	NA	NA	NA	NA	NA	NA	NA	NA	NA	NA	NA	NA	NA	NA	NA	NA
FAM160B1	Q5W0V3	seq25081.6	F16B1	Protein FAM160B1		-0.129548	3.09487e-06	-4.68691	-0.0889396	0.00460317	-2.83977	-0.111768	6.92229e-08	-5.39318	-0.0976384	0.00035363	-3.58287	-0.192659	4.93716e-11	-6.64378	-0.1422	8.02884e-13	-7.16066	-0.0528365	0.0413785	-2.04195	0.0299606	0.289755	1.05921	-0.0151155	0.428528	-0.791713	0.00360077	0.878369	0.153071	-0.0476397	0.0403263	-2.053	-0.0223689	0.175718	-1.35406	-0.056686	0.0168412	-2.39357	0.0247095	0.332529	0.969491	-0.0189714	0.274169	-1.09351	0.00572719	0.8022	0.250557	-0.0440376	0.0413357	-2.04272	-0.02061	0.1888	-1.31414	NA	No_Assoc	-0.0766817	NA	No_Assoc	-1.62129	0.718088	No_Assoc	NA	NA	NA	NA	NA	NA	NA	NA	NA	NA	NA	NA	NA	NA	NA	NA	NA	NA
CT83	Q5H943	seq23579.3	KKLC1	Kita-kyushu lung cancer antigen 1		-0.184526	2.773e-11	-6.72175	-0.369392	3.35751e-31	-11.9992	-0.266414	1.17824e-38	-13.0029	-0.282162	4.68336e-26	-10.8108	-0.379416	4.31922e-37	-13.2281	-0.326214	4.59451e-64	-16.8988	0.0346113	0.249429	1.1523	-0.0904901	0.0103184	-2.56959	-0.0180724	0.429057	-0.790807	-0.0216042	0.425927	-0.796453	0.0178215	0.538318	0.61556	-0.00317389	0.872613	-0.16034	0.0434323	0.115173	1.57652	-0.0699511	0.0279681	-2.20078	-0.00520723	0.802486	-0.250132	-0.0264712	0.315804	-1.00354	0.00353703	0.895841	0.130949	-0.0118228	0.530999	-0.626481	NA	No_Assoc	0.104045	NA	Decreased	-2.85686	NA	NA	NA	NA	NA	NA	NA	NA	NA	NA	NA	NA	NA	NA	NA	NA	NA	NA	NA	NA
MGAT2	Q10469	seq6909.40	MGAT2	Alpha-1,6-mannosyl-glycoprotein 2-beta-N-acetylglucosaminyltransferase		0.281379	9.5564e-25	10.5026	0.466614	2.01793e-38	13.4919	0.350849	1.24224e-61	16.5653	0.43659	4.1291e-63	17.804	0.574814	2.16493e-68	18.8086	0.490728	3.49609e-145	25.6574	-0.0342203	0.384649	-0.869681	-0.00835757	0.870523	-0.163034	-0.0246319	0.430024	-0.78915	0.107049	0.00261937	3.01554	-0.0153951	0.715161	-0.365032	0.056273	0.0382657	2.072	-0.0261399	0.468737	-0.724767	-0.0386617	0.402993	-0.836624	-0.0308799	0.277438	-1.08609	0.102961	0.0029295	2.98119	0.0056554	0.885533	0.143994	0.0605292	0.0196048	2.33383	NA	No_Assoc	0.176533	NA	Increased	4.87353	3.76334	Increased	2.95824	Increased	NA	NA	NA	NA	NA	NA	-0.317206	-2.09618	0.767052	No assoc	No assoc	No assoc	NA	NA	NA	NA
CLIC4	Q9Y696	seq15314.49	CLIC4	Chloride intracellular channel protein 4		0.0474925	0.091804	1.6873	0.255299	5.28809e-11	6.63141	0.119879	1.32071e-07	5.27595	0.103219	0.000176167	3.76268	0.446375	5.19403e-34	12.5977	0.23182	1.16787e-26	10.6872	0.000627982	0.980668	0.0242363	-0.0548745	0.150376	-1.43925	-0.016907	0.430155	-0.788927	0.0453917	0.052369	1.94201	0.0996002	0.00223095	3.06516	0.0638759	0.000761606	3.36638	-0.0089568	0.706357	-0.376843	-0.0573511	0.0917481	-1.68779	-0.0248555	0.201888	-1.27619	0.0507503	0.025716	2.23325	0.10134	0.000825464	3.35383	0.069027	0.000144301	3.80068	NA	No_Assoc	0.282495	NA	No_Assoc	-1.24548	6.50346	Increased	6.09537	Increased	NA	NA	NA	NA	NA	NA	5.31104	2.57165	5.85852	Increased	Increased	Increased	NA	NA	NA	NA
DPCD	Q9BVM2	seq23272.8	DPCD	Protein DPCD		-0.109529	7.01399e-05	-3.98992	-0.213887	5.60799e-11	-6.62384	-0.15331	2.29817e-13	-7.3302	-0.065775	0.0144348	-2.44986	-0.210464	9.39353e-12	-6.89416	-0.128879	1.63134e-10	-6.39256	-0.00390532	0.881637	-0.148927	-0.0321542	0.297381	-1.04259	-0.0157588	0.430217	-0.788821	0.0747488	0.00152983	3.17638	0.0308646	0.222774	1.21992	0.0543933	0.00159583	3.15667	7.06835e-05	0.997655	0.0029397	-0.0369217	0.1849	-1.32671	-0.0157406	0.38696	-0.865143	0.0725231	0.00154519	3.17347	0.0339324	0.151119	1.43666	0.0538637	0.00103935	3.27965	NA	No_Assoc	1.56988	NA	No_Assoc	-0.748819	-0.596708	No_Assoc	NA	NA	NA	NA	NA	NA	NA	NA	NA	NA	NA	NA	NA	NA	NA	NA	NA	NA
JAG2	Q9Y219	seq5093.47	JAG2	Protein jagged-2		-0.141622	3.44679e-07	-5.12599	-0.185702	3.35001e-09	-5.9638	-0.161038	6.57514e-15	-7.79239	-0.191458	1.21305e-12	-7.18068	-0.143485	1.25437e-06	-4.87488	-0.169835	8.35412e-18	-8.59462	0.0119452	0.664948	0.4332	-0.0454435	0.11288	-1.5867	-0.0156613	0.430452	-0.788419	0.00140731	0.95482	0.0566675	0.0364621	0.121004	1.55183	0.0199046	0.243532	1.1662	0.0254969	0.313939	1.00742	-0.0232186	0.369747	-0.897332	0.00167775	0.926119	0.0927288	-0.0057468	0.811883	-0.238051	0.0210541	0.336861	0.960825	0.00894752	0.581322	0.551455	NA	No_Assoc	-0.624855	NA	No_Assoc	-2.94779	NA	NA	1.8832	No_Assoc	NA	NA	NA	NA	NA	NA	NA	NA	NA	NA	NA	NA	NA	NA	NA	NA
CASP10	Q92851	seq5340.24	Caspase-10:region 1	Caspase-10:region 1		0.237298	5.4156e-17	8.5031	0.271956	4.73532e-19	9.09077	0.253425	2.06568e-35	12.4188	0.262141	3.07703e-21	9.6413	0.337412	2.69922e-32	12.2364	0.299247	6.81477e-54	15.4566	-0.016177	0.6245	-0.48961	-0.0207596	0.534917	-0.620721	-0.0184404	0.43272	-0.784545	-0.0919916	0.00206763	-3.08711	-0.0381812	0.16608	-1.38587	-0.0629801	0.00184991	-3.11333	-0.00779394	0.797007	-0.25728	-0.0368892	0.221194	-1.22409	-0.0224174	0.294057	-1.04926	-0.096287	0.000913085	-3.32438	-0.0270218	0.292543	-1.05309	-0.0574796	0.00276512	-2.99271	NA	No_Assoc	0.344426	NA	Increased	2.61224	2.64805	Increased	NA	NA	NA	NA	NA	NA	NA	NA	NA	NA	NA	NA	NA	NA	NA	NA	NA	NA
TRAF1	Q13077	seq17747.45	TRAF1	TNF receptor-associated factor 1		-0.0796804	0.00382204	-2.89825	NA	NA	NA	-0.0796804	0.00375254	-2.89825	-0.0872318	0.00120936	-3.24456	NA	NA	NA	-0.0872318	0.00117631	-3.24456	-0.0199899	0.432942	-0.784437	NA	NA	NA	-0.0199899	0.432784	-0.784437	-0.00970588	0.673897	-0.420911	NA	NA	NA	-0.00970588	0.67382	-0.420911	-0.0262113	0.26298	-1.11992	NA	NA	NA	-0.0262113	0.26275	-1.11992	-0.0056213	0.802572	-0.250077	NA	NA	NA	-0.0056213	0.802528	-0.250077	NA	NA	NA	NA	NA	NA	NA	NA	NA	NA	NA	NA	NA	NA	NA	NA	NA	NA	NA	NA	NA	NA	NA	NA	NA	NA
CRYL1	Q9Y2S2	seq24643.21	CRYL1	Lambda-crystallin homolog		0.00214682	0.93945	0.0759776	0.0370555	0.254092	1.1411	0.0171884	0.42004	0.806353	0.0520024	0.0610583	1.87483	0.135675	1.33636e-05	4.37498	0.0891896	1.60287e-05	4.31405	-0.00162763	0.949929	-0.0628095	-0.0306308	0.276313	-1.08921	-0.014946	0.43287	-0.78429	0.0496379	0.0344147	2.1176	0.0531656	0.0258195	2.23213	0.0513736	0.00210518	3.07498	-0.00924886	0.696868	-0.389646	-0.0258759	0.301342	-1.03408	-0.017124	0.320051	-0.994354	0.0539301	0.0181069	2.36668	0.0499744	0.0244749	2.2529	0.051899	0.00109404	3.26516	NA	No_Assoc	1.41059	NA	No_Assoc	-1.59419	3.05294	Increased	NA	NA	NA	NA	NA	NA	NA	NA	NA	NA	NA	NA	NA	NA	NA	NA	NA	NA
JAKMIP3	Q5VZ66	seq9068.17	JKIP3	Janus kinase and microtubule-interacting protein 3		-0.149456	1.06438e-07	-5.34791	-0.226264	6.17137e-13	-7.28781	-0.183835	8.71216e-19	-8.85051	-0.245985	2.09029e-19	-9.16473	-0.287316	1.6623e-22	-9.98801	-0.265221	1.27952e-41	-13.5148	0.0121196	0.667844	0.429215	-0.0483933	0.108796	-1.605	-0.0161543	0.433153	-0.783807	-0.0497407	0.0513605	-1.95041	-0.0536852	0.0302774	-2.16939	-0.0517723	0.00355526	-2.91514	0.0344903	0.184445	1.32796	-0.033875	0.21445	-1.24218	0.00197376	0.916419	0.104945	-0.0631697	0.0110697	-2.54447	-0.0641065	0.00534908	-2.79108	-0.0636745	0.000158905	-3.77672	NA	No_Assoc	-0.0911394	NA	No_Assoc	-3.10447	0.460879	No_Assoc	NA	NA	NA	NA	NA	NA	NA	NA	NA	NA	NA	NA	NA	NA	NA	NA	NA	NA
EGFR	P00533	seq19567.1	EGFRvIII	Epidermal growth factor receptor variant III		-0.0115208	0.677769	-0.415612	0.0159042	0.597018	0.528857	0.00107713	0.957854	0.0528467	0.0564406	0.0388175	2.06842	0.0389015	0.171853	1.36722	0.0480379	0.0147195	2.43921	-0.0174922	0.491369	-0.688349	-0.0108953	0.677591	-0.415871	-0.0142943	0.433247	-0.783648	0.0482456	0.0362277	2.09677	0.00441342	0.83833	0.204082	0.024972	0.113036	1.5847	-0.0261286	0.261438	-1.12354	-0.0155762	0.512734	-0.654814	-0.0209717	0.207254	-1.26115	0.0528051	0.0182887	2.36303	0.00759787	0.707511	0.375306	0.0279759	0.0622285	1.86466	NA	No_Assoc	0.660248	NA	No_Assoc	0.209042	2.97535	Increased	3.38711	Increased	0.417992	-1.68203	No_Assoc	No_Assoc	-0.347219	No_Assoc	-0.948605	-2.00205	-0.159239	No assoc	No assoc	No assoc	-0.0628849	2.75463	No assoc	Increased
RCSD1	Q6JBY9	seq23620.16	CPZIP	CapZ-interacting protein		-0.219207	1.30332e-15	-8.1041	-0.387012	4.8961e-19	-9.12507	-0.267726	7.99852e-32	-11.7395	-0.266555	1.55444e-23	-10.213	-0.621189	1.79258e-53	-16.5111	-0.381773	6.73142e-71	-17.8027	-0.0451344	0.118941	-1.56036	0.0594202	0.244205	1.16534	-0.0196793	0.434104	-0.782188	-0.029911	0.250754	-1.14908	-0.127092	0.00307276	-2.96878	-0.0561428	0.0115948	-2.52424	-0.0369373	0.164845	-1.38982	0.0570487	0.216921	1.23567	-0.0135443	0.556513	-0.588029	-0.0339103	0.180146	-1.3411	-0.125261	0.00177353	-3.13557	-0.06004	0.0049517	-2.81016	NA	No_Assoc	-1.30588	NA	No_Assoc	-2.04347	-0.379889	No_Assoc	NA	NA	NA	NA	NA	NA	NA	NA	NA	NA	NA	NA	NA	NA	NA	NA	NA	NA
CHST10	O43529	seq21721.6	CHSTA	Carbohydrate sulfotransferase 10		0.247833	5.55743e-19	9.05362	0.3179	2.42732e-25	10.6764	0.279927	7.21206e-44	13.8907	0.227973	6.40216e-18	8.76442	0.491026	2.07559e-68	18.825	0.359133	1.12564e-84	19.4987	0.030209	0.328239	0.978072	-0.0894059	0.0165282	-2.40089	-0.018541	0.435443	-0.779912	-0.0645087	0.0180761	-2.36737	0.0900629	0.0045113	2.84615	0.00130668	0.949542	0.0632821	0.00969624	0.733825	0.340122	-0.0912291	0.00630827	-2.73683	-0.0329386	0.128428	-1.52033	-0.0545138	0.04059	-2.04996	0.0914337	0.00199967	3.09808	0.0108836	0.581698	0.550905	NA	No_Assoc	0.0305515	NA	No_Assoc	3.17835	-0.0490877	No_Assoc	2.67585	Increased	NA	NA	NA	NA	NA	NA	-0.666811	-5.35323	2.15684	No assoc	Decreased	No assoc	NA	NA	NA	NA
CBLN2	Q8IUK8	seq21887.2	CBLN2	Cerebellin-2		0.170511	2.0376e-09	6.04138	0.276463	3.38789e-22	9.91157	0.224112	1.36753e-29	11.2964	0.200754	7.14752e-13	7.25609	0.271825	4.40968e-24	10.3772	0.238231	5.50162e-36	12.5242	-0.0580793	0.0620837	-1.86745	0.0248154	0.431853	0.78633	-0.0172375	0.436475	-0.778159	-0.116926	3.13059e-05	-4.17983	-0.0936345	0.000274072	-3.65113	-0.104271	3.47012e-08	-5.51589	-0.0477581	0.0949353	-1.67125	0.0307314	0.28051	1.07974	-0.00835609	0.678606	-0.414366	-0.123157	6.37207e-06	-4.53402	-0.0977383	4.4435e-05	-4.10055	-0.108796	1.25817e-09	-6.07265	NA	No_Assoc	-1.24532	NA	No_Assoc	-1.00083	0.403103	No_Assoc	1.56788	No_Assoc	NA	NA	NA	NA	NA	NA	NA	NA	NA	NA	NA	NA	NA	NA	NA	NA
SHC4	Q6S5L8	seq11692.21	SHC4	SHC-transforming protein 4		-0.242583	1.49875e-18	-8.93373	-0.38533	1.64994e-30	-11.8474	-0.301213	2.48207e-47	-14.4507	-0.330836	4.23941e-35	-12.7643	-0.440179	2.24282e-45	-14.8294	-0.378139	1.42205e-83	-19.3686	0.0179202	0.590261	0.538602	-0.0683265	0.0726699	-1.79669	-0.0194739	0.436752	-0.77769	0.000747518	0.980198	0.0248259	-0.0208874	0.505116	-0.666688	-0.00964061	0.656991	-0.444071	0.0390574	0.201253	1.27869	-0.0340984	0.321289	-0.992279	0.00676877	0.766856	0.296489	-0.0104362	0.721823	-0.356107	-0.0449824	0.123505	-1.54146	-0.027783	0.179089	-1.34356	NA	No_Assoc	-0.475048	NA	Decreased	-3.10545	NA	NA	NA	NA	NA	NA	NA	NA	NA	NA	NA	NA	NA	NA	NA	NA	NA	NA	NA	NA
FOLR1	P15328	seq17455.42	FOLR1	Folate receptor alpha		-0.0784901	0.00503753	-2.80981	-0.0541971	0.0847284	-1.7255	-0.0677613	0.00116919	-3.24629	-0.0522298	0.0558709	-1.9139	-0.165954	1.65552e-08	-5.6887	-0.105304	1.26464e-07	-5.2839	-0.0498962	0.0524049	-1.94173	0.0265712	0.339186	0.956209	-0.0146478	0.437516	-0.776395	-0.0148777	0.518811	-0.645371	-0.0659247	0.00390225	-2.89237	-0.0406912	0.0120544	-2.51055	-0.0589749	0.0125263	-2.50076	0.0144317	0.565233	0.575269	-0.024538	0.153274	-1.42806	-0.0108785	0.628232	-0.484343	-0.0575003	0.00692018	-2.70601	-0.0354802	0.0215296	-2.29857	NA	No_Assoc	0.125356	NA	No_Assoc	1.19625	0.0201995	No_Assoc	0.725607	No_Assoc	-0.859988	1.89097	No_Assoc	No_Assoc	NA	NA	0.299123	3.31985	-1.4956	No assoc	Increased	No assoc	NA	NA	NA	NA
TNFRSF9	Q07011	seq2598.9	4-1BB	Tumor necrosis factor receptor superfamily member 9		-0.0370905	0.191016	-1.30832	-0.0171961	0.561431	-0.580901	-0.0275732	0.17808	-1.34669	-0.0102581	0.715794	-0.364172	-0.00541616	0.845461	-0.194962	-0.00780357	0.693191	-0.394529	-0.0132604	0.611471	-0.508109	-0.0151687	0.556474	-0.588275	-0.014226	0.437992	-0.775588	0.022441	0.34511	0.944495	-0.00455457	0.829406	-0.215517	0.00736913	0.640732	0.466675	-0.00702266	0.769211	-0.293475	-0.000338411	0.988397	-0.0145458	-0.00358648	0.829762	-0.215006	0.0194551	0.4001	0.841747	-0.0149257	0.448269	-0.758589	-0.000479398	0.974474	-0.031998	NA	No_Assoc	-0.895634	NA	No_Assoc	-2.55056	NA	NA	NA	NA	-1.25399	-1.63073	No_Assoc	No_Assoc	-1.84581	No_Assoc	NA	NA	NA	NA	NA	NA	-0.365364	2.20761	No assoc	No assoc
HNRNPLL	Q8WVV9	seq23657.102	HNRLL	Heterogeneous nuclear ribonucleoprotein L-like		-0.0661192	0.0163556	-2.40428	-0.106923	0.000595419	-3.44414	-0.0840598	4.43686e-05	-4.08347	-0.0634819	0.0188525	-2.35163	-0.121562	3.24712e-05	-4.17348	-0.0903183	5.07384e-06	-4.56171	-0.0207791	0.413406	-0.818202	-0.00695185	0.802253	-0.250497	-0.0144773	0.439687	-0.772721	-0.00200103	0.930545	-0.0871779	0.00366245	0.872102	0.161029	0.000856655	0.957713	0.0530239	-0.0195126	0.403419	-0.835829	0.0182385	0.467073	0.727517	-0.00197987	0.907743	-0.115886	-0.00198387	0.929212	-0.0888556	-0.013812	0.514944	-0.651382	-0.0082028	0.593682	-0.533508	NA	No_Assoc	-0.466294	NA	No_Assoc	1.33394	NA	NA	NA	NA	NA	NA	NA	NA	NA	NA	NA	NA	NA	NA	NA	NA	NA	NA	NA	NA
MBD1	Q9UIS9	seq14294.61	MBD1	Methyl-CpG-binding domain protein 1		-0.0523558	0.0596183	-1.88544	0.0129098	0.7055	0.378014	-0.0263802	0.220796	-1.22441	-0.0839718	0.00200959	-3.0958	-0.0476376	0.136605	-1.48975	-0.0687678	0.000885677	-3.32453	-0.0337096	0.184138	-1.32891	0.0111598	0.709291	0.372916	-0.0149499	0.439759	-0.7726	-0.06046	0.00840021	-2.64006	-0.0520763	0.033681	-2.12682	-0.0565482	0.000722376	-3.38094	-0.0395136	0.0892501	-1.70079	0.00434582	0.872582	0.160421	-0.0209265	0.235379	-1.18662	-0.0572302	0.010215	-2.57268	-0.047345	0.0385841	-2.07136	-0.0524216	0.00100782	-3.28833	NA	No_Assoc	0.934374	NA	No_Assoc	0.0738766	0.671275	No_Assoc	NA	NA	NA	NA	NA	NA	NA	NA	NA	NA	NA	NA	NA	NA	NA	NA	NA	NA
DCUN1D3	Q8IWE4	seq13553.4	DCNL3	DCN1-like protein 3		0.00602862	0.828186	0.217076	-0.00569772	0.856557	-0.180803	0.00090257	0.965448	0.0433186	0.0131624	0.62666	0.48656	-0.00743336	0.801989	-0.250837	0.00380079	0.849124	0.190237	-0.01843	0.468072	-0.725853	-0.00958962	0.726343	-0.350088	-0.0143445	0.441107	-0.770325	-0.0177603	0.437528	-0.776637	-0.00848023	0.705644	-0.377815	-0.0130337	0.415843	-0.813655	-0.0166154	0.475803	-0.713296	-0.0189915	0.441647	-0.769708	-0.0177351	0.295071	-1.04706	-0.0182951	0.410283	-0.823687	-0.00189464	0.927684	-0.0907804	-0.00958499	0.528567	-0.630195	NA	No_Assoc	-0.212459	NA	No_Assoc	0.886842	NA	NA	NA	NA	NA	NA	NA	NA	NA	NA	NA	NA	NA	NA	NA	NA	NA	NA	NA	NA
RGS4	P49798	seq23020.18	RGS4	Regulator of G-protein signaling 4		-0.0650772	0.0191004	-2.34675	-0.121989	4.08411e-05	-4.12004	-0.091671	5.92028e-06	-4.52922	-0.0426473	0.118336	-1.56292	-0.080307	0.00412535	-2.87469	-0.0610347	0.00176752	-3.12675	0.00521802	0.840111	0.201796	-0.0347763	0.190245	-1.3107	-0.0142642	0.441135	-0.770278	0.0497129	0.0327843	2.13721	0.0334273	0.123792	1.54029	0.0410063	0.00976048	2.5842	0.00669875	0.777244	0.282976	-0.0267502	0.263756	-1.11816	-0.00984935	0.558325	-0.585331	0.0492203	0.0295308	2.17896	0.0278804	0.168048	1.37946	0.0373684	0.0131033	2.48095	NA	No_Assoc	-1.09216	NA	No_Assoc	-0.713119	NA	NA	NA	NA	NA	NA	NA	NA	NA	NA	NA	NA	NA	NA	NA	NA	NA	NA	NA	NA
KIRREL2	Q6UWL6	seq16609.106	KIRR2	Kin of IRRE-like protein 2		0.339392	1.82052e-34	12.6394	0.32458	7.15439e-31	11.932	0.332082	1.22203e-67	17.3775	0.445691	1.00981e-68	18.7087	0.482617	4.85973e-83	21.1539	0.464952	3.52277e-175	28.2179	0.0390766	0.361229	0.913376	-0.0794484	0.0526285	-1.94016	-0.0227795	0.441279	-0.770036	0.11783	0.00162329	3.15892	0.102617	0.00235409	3.04895	0.109445	1.18754e-05	4.37986	0.0220176	0.57538	0.5603	-0.0832806	0.0238954	-2.26211	-0.0340598	0.204893	-1.26773	0.127442	0.000462195	3.51152	0.105309	0.000779155	3.37	0.114732	1.26603e-06	4.84501	NA	No_Assoc	-2.16254	NA	Increased	2.27976	2.17721	No_Assoc	NA	NA	2.01856	-2.50663	No_Assoc	No_Assoc	-0.592195	No_Assoc	NA	NA	NA	NA	NA	NA	NA	NA	NA	NA
CD274	Q9NZQ7	seq5060.62	B7-H1	Programmed cell death 1 ligand 1		0.266004	1.2699e-21	9.74149	0.275362	2.28691e-21	9.70091	0.270502	5.39515e-43	13.7458	0.314806	6.63184e-33	12.3207	0.383375	1.30831e-46	15.0713	0.349244	1.29593e-83	19.3733	0.0139368	0.67643	0.417443	-0.0529602	0.125231	-1.53442	-0.0183999	0.443218	-0.766771	0.00293665	0.921511	0.0985512	-0.00861685	0.762152	-0.302736	-0.00310469	0.8801	-0.150842	-0.0141865	0.64476	-0.461172	-0.0601822	0.0541114	-1.92813	-0.0368497	0.0925886	-1.6819	0.0166787	0.567185	0.572363	-0.00367221	0.889714	-0.1387	0.00553065	0.77776	0.282239	NA	No_Assoc	-0.658902	NA	No_Assoc	0.286948	1.51291	No_Assoc	NA	NA	1.34953	-1.07993	No_Assoc	No_Assoc	NA	NA	NA	NA	NA	NA	NA	NA	2.6035	2.77974	No assoc	Increased
STXBP4	Q6ZWJ1	seq24904.121	STXB4	Syntaxin-binding protein 4		0.0769693	0.00679785	2.7113	0.175115	1.1897e-06	4.88566	0.114803	2.48534e-07	5.1588	0.137893	7.16101e-07	4.98352	0.254932	3.69277e-14	7.67676	0.185852	2.27383e-18	8.74281	-0.0195334	0.466613	-0.728235	-0.0105487	0.752201	-0.315822	-0.0160108	0.443939	-0.765559	0.0151805	0.531251	0.62628	0.0239794	0.382183	0.874247	0.0190389	0.29454	1.04821	-0.022584	0.358858	-0.917898	-0.026907	0.373245	-0.890793	-0.0243083	0.202572	-1.27426	0.0161787	0.492531	0.686502	0.0357308	0.162546	1.39754	0.0251602	0.14651	1.45197	NA	No_Assoc	1.079	NA	No_Assoc	-0.940999	0.318952	No_Assoc	NA	NA	NA	NA	NA	NA	NA	NA	NA	NA	NA	NA	NA	NA	NA	NA	NA	NA
TNS2	Q63HR2	seq11667.29	TENC1	Tensin-2		-0.0150094	0.586091	-0.544657	-0.0505384	0.105227	-1.62141	-0.030597	0.138336	-1.48202	-0.00232175	0.931607	-0.0858418	-0.0272015	0.356028	-0.923365	-0.0137014	0.491636	-0.687708	-0.00408324	0.871386	-0.161933	-0.0259026	0.341912	-0.950826	-0.0141512	0.444439	-0.764718	0.013376	0.558373	0.585425	0.00808238	0.718772	0.360197	0.0106813	0.504652	0.667188	-0.0104536	0.651245	-0.452148	-0.01831	0.45608	-0.745594	-0.0141451	0.400744	-0.840293	0.0169133	0.446396	0.761691	0.00279134	0.893817	0.133508	0.00942777	0.535682	0.619356	NA	No_Assoc	-0.997736	NA	No_Assoc	2.54068	NA	NA	NA	NA	NA	NA	NA	NA	NA	NA	NA	NA	NA	NA	NA	NA	NA	NA	NA	NA
KIF3B	O15066	seq24953.27	KIF3B	Kinesin-like protein KIF3B		-0.0126592	0.64826	-0.456297	-0.0320802	0.282063	-1.07625	-0.021674	0.285853	-1.06726	-0.00439631	0.871428	-0.16188	-0.0300758	0.288094	-1.06285	-0.0167087	0.393801	-0.852745	-0.019591	0.441365	-0.770149	-0.00796866	0.760921	-0.304352	-0.0139474	0.444594	-0.764458	-0.0140275	0.539596	-0.613602	-0.00558321	0.796278	-0.258233	-0.00957012	0.542366	-0.609239	-0.0172083	0.461715	-0.736266	-0.0127101	0.592066	-0.536011	-0.0149917	0.367783	-0.900635	-0.0153188	0.491566	-0.688034	-0.00222993	0.912073	-0.110451	-0.00813605	0.586442	-0.543999	NA	No_Assoc	0.702511	NA	No_Assoc	1.05325	NA	NA	NA	NA	NA	NA	NA	NA	NA	NA	NA	NA	NA	NA	NA	NA	NA	NA	NA	NA
APOL1	O14791	seq9506.10	Apo L1	Apolipoprotein L1		0.23065	6.63369e-17	8.47928	0.333586	1.38717e-30	11.8711	0.280445	1.08079e-46	14.349	0.282408	1.17918e-25	10.719	0.419159	1.5433e-55	16.6739	0.35399	2.25741e-84	19.4631	-0.0116897	0.719131	-0.359706	-0.0289725	0.450328	-0.755153	-0.0189096	0.445727	-0.762558	-0.0472981	0.107914	-1.60886	-0.033617	0.287555	-1.06405	-0.0409493	0.0570846	-1.90266	-0.030687	0.303302	-1.02983	-0.0313127	0.365177	-0.905942	-0.0309538	0.170211	-1.37153	-0.0374289	0.191351	-1.30734	-0.0320953	0.27504	-1.09211	-0.0348318	0.0894114	-1.69851	NA	No_Assoc	-0.611186	NA	No_Assoc	1.24838	0.625705	No_Assoc	-0.115926	No_Assoc	-1.6625	-0.29169	No_Assoc	No_Assoc	NA	NA	-1.24949	0.305315	-1.9015	No assoc	No assoc	No assoc	NA	NA	NA	NA
C4BPB	P20851	seq7155.46	C4b-binding protein beta chain	C4b-binding protein beta chain		-0.0624369	0.0294574	-2.18	-0.282084	9.57871e-15	-7.85738	-0.147862	3.99431e-11	-6.60429	-0.0882132	0.00182144	-3.12511	-0.278128	5.12793e-16	-8.23767	-0.166345	1.57478e-14	-7.6813	-0.000501524	0.984955	-0.0188614	-0.0441366	0.213248	-1.24544	-0.0162185	0.445733	-0.762548	-0.00757352	0.753027	-0.314725	0.0395502	0.174739	1.35805	0.0115463	0.533662	0.622425	0.00907726	0.709675	0.372385	-0.0313267	0.327875	-0.978859	-0.0057569	0.766561	-0.296876	-0.0130632	0.57652	-0.558633	0.0305656	0.260762	1.1252	0.00550649	0.756021	0.31071	NA	No_Assoc	-0.434181	NA	No_Assoc	-4.00309	NA	NA	1.19982	No_Assoc	0.107618	-1.77954	No_Assoc	No_Assoc	NA	NA	NA	NA	NA	NA	NA	NA	NA	NA	NA	NA
PHGDH	O43175	seq8986.2	SERA	D-3-phosphoglycerate dehydrogenase		0.103789	0.000159245	3.78852	0.194905	6.54947e-09	5.85074	0.14055	3.0866e-11	6.64238	0.22852	1.67765e-17	8.64945	0.210846	2.28931e-11	6.76035	0.221136	5.36105e-28	10.9694	-0.0554669	0.0437719	-2.01846	0.0345155	0.263033	1.11986	-0.015616	0.446453	-0.761342	0.0351775	0.159924	1.40623	0.0148009	0.557241	0.587135	0.0250676	0.158028	1.41174	-0.0264081	0.298407	-1.04032	0.0262847	0.344365	0.946011	-0.00243554	0.896599	-0.129959	0.0201221	0.411424	0.821686	0.0207098	0.376961	0.88389	0.0204289	0.227547	1.2067	Decreased	No_Assoc	-0.89664	NA	Increased	2.59047	-3.23568	Decreased	NA	NA	NA	NA	NA	NA	NA	NA	NA	NA	NA	NA	NA	NA	NA	NA	NA	NA
ENTPD6	O75354	seq8932.1	ENTP6	Ectonucleoside triphosphate diphosphohydrolase 6		0.25624	1.69989e-20	9.45027	0.329545	2.59582e-27	11.1361	0.289695	1.38472e-47	14.4908	0.32645	3.27276e-34	12.5854	0.41069	7.84971e-49	15.4735	0.367603	2.17101e-87	19.8159	-0.0283169	0.422176	-0.802928	-0.00957933	0.79447	-0.260577	-0.0193368	0.44737	-0.759807	-0.0522679	0.101108	-1.64077	-0.0122565	0.684672	-0.406209	-0.0311774	0.154672	-1.42322	0.000929202	0.977136	0.0286658	0.00711827	0.829682	0.215164	0.00396062	0.864177	0.17106	-0.0682022	0.028006	-2.19988	-0.0238555	0.395321	-0.850357	-0.0438198	0.0351553	-2.10657	NA	No_Assoc	-0.984597	NA	Increased	2.61826	1.67448	No_Assoc	2.03766	No_Assoc	-1.19981	1.19152	No_Assoc	No_Assoc	NA	NA	-1.80654	-1.91395	-1.39499	No assoc	No assoc	No assoc	2.73112	0.58512	Increased	No assoc
PWWP2B	Q6NUJ5	seq24267.24	PWP2B	PWWP domain-containing protein 2B		-0.115668	1.91884e-05	-4.29138	-0.146349	3.44047e-06	-4.66741	-0.128706	3.0379e-10	-6.29683	-0.135962	3.16758e-07	-5.1423	-0.131601	9.7289e-06	-4.44466	-0.134028	1.07534e-11	-6.79604	-0.00395596	0.878987	-0.152286	-0.0270322	0.338965	-0.956647	-0.0145257	0.447522	-0.759552	0.00998831	0.671375	0.424366	0.0171375	0.463092	0.734034	0.0135919	0.41222	0.819993	0.00798575	0.737423	0.335347	-0.0191592	0.453207	-0.750359	-0.00464174	0.789825	-0.266537	0.00368844	0.872057	0.161081	0.0116033	0.593773	0.53354	0.00784966	0.618631	0.497791	NA	No_Assoc	-1.95757	NA	No_Assoc	-0.845147	NA	NA	NA	NA	NA	NA	NA	NA	NA	NA	NA	NA	NA	NA	NA	NA	NA	NA	NA	NA
STAB1	Q9NY15	seq14599.18	STAB1	Stabilin-1		0.00397857	0.88527	0.144324	0.0441181	0.146204	1.45415	0.0221309	0.278054	1.0847	0.0506324	0.0597686	1.8843	0.10625	0.000195854	3.73753	0.0768762	8.2584e-05	3.93677	-0.00838699	0.739195	-0.332998	-0.0200959	0.451291	-0.753548	-0.0139071	0.447557	-0.759494	0.0336063	0.137368	1.48667	0.0306079	0.162447	1.39788	0.0320593	0.0415071	2.03843	0.0115245	0.618233	0.498488	-0.0214406	0.378231	-0.881537	-0.00412267	0.805658	-0.246032	0.0220851	0.316239	1.00264	0.0320968	0.119592	1.55777	0.0274247	0.0683684	1.82257	NA	No_Assoc	1.66096	NA	No_Assoc	-0.4351	NA	NA	4.60991	Increased	NA	NA	NA	NA	NA	NA	4.08488	1.24178	4.92889	Increased	No assoc	Increased	NA	NA	NA	NA
BRAT1	Q6PJG6	seq10876.300	BRAT1	BRCA1-associated ATM activator 1		0.11461	3.60386e-05	4.14737	0.110832	0.000399862	3.55154	0.11295	4.77544e-08	5.45948	0.208377	9.13199e-15	7.85211	0.215858	2.45432e-13	7.41698	0.211773	3.45741e-27	10.7996	-0.0107977	0.686954	-0.403092	-0.019403	0.496611	-0.680068	-0.0148294	0.447638	-0.759359	0.0537286	0.0259436	2.22988	0.0507916	0.0305507	2.16581	0.0522204	0.0018879	3.10732	0.00168497	0.945387	0.0685152	-0.037478	0.145621	-1.45626	-0.0170074	0.338796	-0.956547	0.0473613	0.0440325	2.01595	0.0633753	0.00380615	2.90029	0.0559474	0.000471129	3.49666	NA	No_Assoc	0.235555	NA	No_Assoc	5.91396	NA	NA	NA	NA	NA	NA	NA	NA	NA	NA	NA	NA	NA	NA	NA	NA	NA	NA	NA	NA
TFRC	P02786	seq8795.48	TR:ECD	Transferrin receptor protein 1:Extracellular domain		0.159756	2.66888e-09	5.99655	0.291395	2.60724e-21	9.68693	0.217622	1.01461e-27	10.9116	0.287428	2.11476e-29	11.5668	0.399918	3.88297e-46	14.9859	0.339668	7.54152e-78	18.6775	-0.0280213	0.321374	-0.992054	0.000156421	0.996321	0.00461224	-0.0164808	0.447647	-0.759344	0.0719029	0.0044118	2.85259	0.0582268	0.0360201	2.09943	0.0657166	0.000426653	3.52302	-0.0193446	0.453233	-0.750283	0.0217241	0.478476	0.709012	-0.00231944	0.906407	-0.117572	0.0669783	0.00619153	2.74238	0.0432679	0.0945058	1.67363	0.0557967	0.00167336	3.14281	NA	No_Assoc	0.728226	NA	No_Assoc	-0.902575	1.51409	No_Assoc	2.87232	Increased	0.562675	-1.3216	No_Assoc	No_Assoc	NA	NA	-1.68649	-1.48434	-1.47617	No assoc	No assoc	No assoc	-1.85027	1.7069	No assoc	No assoc
CPZ	Q66K79	seq6493.9	CBPZ	Carboxypeptidase Z		-0.0490809	0.0766914	-1.77177	-0.104436	0.00135082	-3.21351	-0.0723751	0.00059694	-3.433	-0.030201	0.272203	-1.09852	-0.166791	8.69638e-08	-5.38977	-0.0904526	1.07789e-05	-4.40093	-0.0341056	0.180366	-1.34043	0.0106384	0.711678	0.369703	-0.0144727	0.447685	-0.75928	-0.00974545	0.673469	-0.421498	-0.0245062	0.316924	-1.00128	-0.0167063	0.320229	-0.993988	-0.0241064	0.303601	-1.02919	0.0272372	0.287788	1.06353	-0.000720855	0.966733	-0.0417064	-0.0150352	0.504034	-0.668362	-0.0360662	0.114009	-1.58175	-0.0254087	0.112587	-1.58667	NA	No_Assoc	1.34856	NA	No_Assoc	3.16869	NA	NA	NA	NA	NA	NA	NA	NA	NA	NA	NA	NA	NA	NA	NA	NA	NA	NA	NA	NA
TNC	P24821	seq5675.6	Tenascin	Tenascin		0.128323	1.32935e-05	4.37349	0.11772	0.000207152	3.72318	0.123417	9.5583e-09	5.73839	0.188652	6.56859e-11	6.59033	0.221172	8.40331e-14	7.5655	0.20457	1.49538e-23	10.0019	0.00879988	0.755949	0.310876	-0.0406646	0.161017	-1.40265	-0.0153415	0.448765	-0.757475	0.0350975	0.171357	1.36868	0.0360365	0.131364	1.50993	0.0356007	0.0415741	2.03776	-0.00999424	0.700784	-0.384356	-0.0276298	0.29082	-1.05686	-0.0187645	0.308769	-1.01781	0.0454551	0.0685463	1.82306	0.0269829	0.22532	1.21322	0.035168	0.0340981	2.11891	NA	No_Assoc	-0.342559	NA	No_Assoc	2.61279	4.42404	Increased	4.55305	Increased	0.902403	-0.772837	No_Assoc	No_Assoc	NA	NA	1.95121	1.17661	2.01876	No assoc	No assoc	No assoc	1.20058	2.14369	No assoc	No assoc
ZNF329	Q86UD4	seq12803.9	ZN329	Zinc finger protein 329		-0.103295	0.00018068	-3.75633	-0.120705	9.7993e-05	-3.91046	-0.110999	6.44622e-08	-5.40596	-0.107334	7.14543e-05	-3.98529	-0.119153	4.45759e-05	-4.09951	-0.112794	1.13244e-08	-5.7096	-0.00903801	0.728966	-0.346582	-0.0203258	0.462063	-0.735725	-0.0143565	0.449018	-0.757053	0.0173907	0.459331	0.740189	0.00752731	0.740518	0.331255	0.0122944	0.451633	0.752695	-0.0287675	0.230276	-1.20026	-0.00909343	0.715191	-0.364993	-0.0193112	0.263556	-1.11803	0.0279463	0.221485	1.22323	-0.000207738	0.992175	-0.00980938	0.0128035	0.409729	0.824371	NA	No_Assoc	-0.174098	NA	No_Assoc	-1.02518	NA	NA	NA	NA	NA	NA	NA	NA	NA	NA	NA	NA	NA	NA	NA	NA	NA	NA	NA	NA
SPRED1	Q7Z699	seq8318.13	SPRE1	Sprouty-related, EVH1 domain-containing protein 1		-0.0707401	0.00965304	-2.59219	-0.0959486	0.00195684	-3.10446	-0.0817836	6.39045e-05	-3.99791	-0.0852551	0.00150043	-3.18197	-0.116778	6.45028e-05	-4.01175	-0.0997129	4.23499e-07	-5.05808	-0.00765502	0.762678	-0.302035	-0.0215699	0.4316	-0.78676	-0.014067	0.449735	-0.755857	-0.00356239	0.876699	-0.155189	-0.0261937	0.245161	-1.16283	-0.0150917	0.347902	-0.938667	-0.00674233	0.771635	-0.290303	-0.0268943	0.276985	-1.08768	-0.0161881	0.338939	-0.956264	-0.00377212	0.865892	-0.168915	-0.0224974	0.283696	-1.0726	-0.0137209	0.36947	-0.897467	NA	No_Assoc	0.228562	NA	No_Assoc	-1.68493	NA	NA	NA	NA	NA	NA	NA	NA	NA	NA	NA	NA	NA	NA	NA	NA	NA	NA	NA	NA
GKN2	Q86XP6	seq6416.8	GKN2	Gastrokine-2		-0.0305933	0.260817	-1.12499	NA	NA	NA	-0.0305933	0.260592	-1.12499	0.0469866	0.0786898	1.75984	NA	NA	NA	0.0469866	0.0784346	1.75984	-0.0188302	0.450034	-0.755608	NA	NA	NA	-0.0188302	0.449884	-0.755608	0.0612663	0.00642324	2.73018	NA	NA	NA	0.0612663	0.00632997	2.73018	-0.0302822	0.185957	-1.3234	NA	NA	NA	-0.0302822	0.185703	-1.3234	0.0675943	0.00199684	3.09757	NA	NA	NA	0.0675943	0.00195116	3.09757	NA	NA	NA	NA	NA	NA	NA	NA	NA	NA	NA	NA	NA	NA	NA	NA	NA	NA	NA	NA	NA	NA	NA	NA	NA	NA
PABPC4	Q13310	seq12603.87	PABP4	Polyadenylate-binding protein 4		0.0197247	0.478307	0.709255	0.0395199	0.207729	1.26063	0.0284424	0.171577	1.36715	0.210549	1.94293e-15	8.05459	0.100872	0.000639699	3.42475	0.162225	1.06303e-16	8.29752	-0.041499	0.10841	-1.60661	0.0162796	0.550351	0.597433	-0.0141533	0.450253	-0.754993	0.139506	9.54448e-10	6.16746	0.073285	0.00108586	3.27666	0.106022	2.62229e-11	6.66636	-0.00956527	0.688384	-0.401149	0.0160673	0.513243	0.654025	0.00286876	0.866849	0.167663	0.123244	3.26336e-08	5.56425	0.0734299	0.000432913	3.53077	0.0967701	1.73965e-10	6.38272	NA	No_Assoc	1.55382	NA	Increased	6.88688	2.05065	No_Assoc	NA	NA	NA	NA	NA	NA	NA	NA	NA	NA	NA	NA	NA	NA	NA	NA	NA	NA
MANEA	Q5SRI9	seq8014.359	MANEA	Glycoprotein endo-alpha-1,2-mannosidase		0.23923	9.95857e-18	8.7121	0.236062	6.09068e-15	7.91935	0.237776	5.35867e-32	11.7733	0.300243	1.88026e-28	11.3605	0.380539	1.19887e-43	14.5212	0.340731	6.83158e-75	18.3104	0.0238919	0.447405	0.760004	-0.0602432	0.0627783	-1.86277	-0.0169832	0.451207	-0.753404	0.0166867	0.55864	0.585031	0.062931	0.0179599	2.37022	0.0414627	0.0328825	2.13352	0.00888751	0.758366	0.307699	-0.0641959	0.0276962	-2.20468	-0.0273591	0.182143	-1.33419	0.0249105	0.369655	0.897465	0.0656626	0.00800258	2.65713	0.0476434	0.00984188	2.58134	NA	No_Assoc	-0.415004	NA	Increased	2.78494	3.03034	Increased	0.754414	No_Assoc	NA	NA	NA	NA	NA	NA	NA	NA	NA	NA	NA	NA	NA	NA	NA	NA
NECTIN4	Q96NY8	seq5734.13	nectin-4	Nectin-4		0.00946355	0.73253	0.341842	0.010036	0.73579	0.337523	0.00972934	0.631095	0.480187	0.0767639	0.00468038	2.83362	-0.000305618	0.991312	-0.0108913	0.0395847	0.0422508	2.03104	-0.0293374	0.248603	-1.15432	0.00265417	0.91856	0.102273	-0.0136757	0.451362	-0.753146	0.0264987	0.249074	1.15317	-0.0118467	0.578372	-0.55594	0.00588244	0.706562	0.376477	-0.0149363	0.52225	-0.640073	-0.00219477	0.925265	-0.0938269	-0.00858089	0.603474	-0.519411	0.0189722	0.396602	0.848015	-0.00850325	0.66871	-0.428041	0.00360943	0.808018	0.242984	NA	No_Assoc	0.182792	NA	No_Assoc	-1.42404	NA	NA	NA	NA	0.183644	-3.55175	No_Assoc	Decreased	NA	NA	NA	NA	NA	NA	NA	NA	NA	NA	NA	NA
CST7	O76096	seq3302.58	CYTF	Cystatin-F		-0.204235	2.13634e-13	-7.42528	-0.384452	1.82019e-32	-12.2713	-0.282679	1.41315e-42	-13.676	-0.317148	1.43754e-32	-12.2473	-0.42106	2.76498e-44	-14.6284	-0.36363	1.41269e-79	-18.8887	0.0370456	0.240212	1.17505	-0.0921994	0.0119332	-2.51849	-0.0179901	0.451414	-0.753059	-0.0353341	0.213105	-1.24574	-0.0196076	0.5168	-0.648505	-0.0279725	0.176302	-1.35223	0.0360922	0.211402	1.2504	-0.0777335	0.0187273	-2.35457	-0.0132221	0.542878	-0.608467	-0.0347425	0.207212	-1.26196	-0.029799	0.289695	-1.05932	-0.032324	0.100415	-1.64284	NA	No_Assoc	-0.622102	NA	Decreased	-2.28958	2.53798	Increased	0.788138	No_Assoc	-0.962586	1.52599	No_Assoc	No_Assoc	NA	NA	NA	NA	NA	NA	NA	NA	NA	NA	NA	NA
MBD4	O95243	seq3891.56	MBD4	Methyl-CpG-binding domain protein 4		-0.206439	1.58272e-13	-7.46621	-0.373053	1.50514e-30	-11.8576	-0.279048	3.7272e-41	-13.4359	-0.302614	1.86675e-29	-11.5766	-0.440811	2.01781e-48	-15.3935	-0.365428	6.68877e-80	-18.9281	0.0175197	0.569127	0.569495	-0.0695823	0.0620689	-1.86778	-0.0177948	0.453154	-0.750168	-0.0362611	0.190361	-1.31026	-0.0365942	0.234066	-1.19063	-0.0364102	0.0766607	-1.7704	0.023214	0.410329	0.823605	-0.0521521	0.121054	-1.55162	-0.00790269	0.714429	-0.365914	-0.0390788	0.146545	-1.45279	-0.0488775	0.0876012	-1.70978	-0.0436803	0.0257663	-2.22972	NA	No_Assoc	-1.02587	NA	Decreased	-4.67631	NA	NA	NA	NA	NA	NA	NA	NA	NA	NA	NA	NA	NA	NA	NA	NA	NA	NA	NA	NA
GDF11	O95390	seq14587.16	GDF-11	Growth/differentiation factor 11		-0.0317272	0.255472	-1.1377	-0.131756	5.78992e-05	-4.03752	-0.0739457	0.000486762	-3.48794	-0.0711151	0.0095447	-2.59605	-0.147032	1.69982e-06	-4.81325	-0.104954	2.65794e-07	-5.14622	0.00801007	0.754929	0.312218	-0.043215	0.13767	-1.48565	-0.0144029	0.454124	-0.748558	-0.0214096	0.356952	-0.921543	-0.0360569	0.13117	-1.51068	-0.0285357	0.0865174	-1.71406	0.0155383	0.509144	0.660369	-0.0466507	0.0751105	-1.78155	-0.0122436	0.484201	-0.699561	-0.0255087	0.258717	-1.12996	-0.0337029	0.129256	-1.51823	-0.0296746	0.0608205	-1.8748	NA	No_Assoc	-0.842441	NA	No_Assoc	-0.32217	2.94848	Increased	2.5052	Increased	NA	NA	NA	NA	NA	NA	-1.05007	-3.82549	0.749012	No assoc	Decreased	No assoc	NA	NA	NA	NA
IL17RD	Q8NFM7	seq3376.49	IL-17 RD	Interleukin-17 receptor D		0.177033	8.73808e-11	6.54629	0.235904	8.30224e-16	8.176	0.204564	3.48597e-25	10.3675	0.22037	5.07429e-17	8.51175	0.282173	5.16497e-25	10.5974	0.250405	1.78574e-41	13.4902	-0.0233585	0.420577	-0.805701	-0.00715671	0.811	-0.239196	-0.0155129	0.456227	-0.745074	-0.0346701	0.182076	-1.33517	-0.0203516	0.409123	-0.825768	-0.0271373	0.12899	-1.5181	-0.0259126	0.329177	-0.976174	-0.0065063	0.809563	-0.24105	-0.0163713	0.387032	-0.865012	-0.0332859	0.187274	-1.31945	-0.020809	0.364307	-0.907582	-0.0264531	0.118981	-1.55907	NA	No_Assoc	1.27466	NA	No_Assoc	0.394209	1.53078	No_Assoc	NA	NA	NA	NA	NA	NA	NA	NA	NA	NA	NA	NA	NA	NA	NA	NA	NA	NA
CXCL11	O14625	seq18171.25	I-TAC	C-X-C motif chemokine 11		0.0385575	0.156473	1.41792	-0.0750526	0.0107371	-2.55566	-0.0138867	0.486444	-0.695976	-0.032046	0.228163	-1.20572	-0.0202379	0.465828	-0.729547	-0.0263944	0.16903	-1.37533	0.0315485	0.205847	1.26576	-0.0608773	0.0178644	-2.37213	-0.0133147	0.456467	-0.744677	-0.0417481	0.0631715	-1.85971	-0.00499451	0.813547	-0.235911	-0.0222958	0.147735	-1.44758	0.0150407	0.511495	0.656708	-0.0632241	0.00623212	-2.74084	-0.0238119	0.142893	-1.4651	-0.0331001	0.130123	-1.51466	-0.00334645	0.864959	-0.170106	-0.0166652	0.254363	-1.13982	NA	No_Assoc	0.352303	NA	No_Assoc	1.66616	0.602946	No_Assoc	NA	NA	-0.711947	0.135182	No_Assoc	No_Assoc	-2.79626	Decreased	NA	NA	NA	NA	NA	NA	NA	NA	NA	NA
MFAP4	P55083	seq5636.10	MFAP4	Microfibril-associated glycoprotein 4		-0.208541	3.14433e-14	-7.6858	0.176735	0.0177718	2.39083	-0.162797	1.64475e-10	-6.39131	-0.283424	1.95514e-26	-10.8972	0.153025	0.0149197	2.45635	-0.218642	8.26808e-20	-9.10961	-0.0238055	0.411778	-0.821056	0.00200294	0.976633	0.0293282	-0.0198642	0.456691	-0.744306	-0.0473946	0.0703206	-1.81146	-0.0405211	0.422777	-0.803331	-0.0459374	0.0479399	-1.9779	-0.00863793	0.74576	-0.324311	-0.00316659	0.957413	-0.0534702	-0.00771742	0.750708	-0.317706	-0.0552104	0.0300772	-2.17167	-0.0382187	0.413406	-0.819714	-0.0513162	0.0215014	-2.29906	NA	NA	NA	NA	NA	NA	1.56955	No_Assoc	3.57721	Increased	-2.42884	1.71389	No_Assoc	No_Assoc	NA	NA	0.557811	1.43124	-0.0523857	No assoc	No assoc	No assoc	NA	NA	NA	NA
NHLRC2	Q8NBF2	seq24922.19	NHLC2	NHL repeat-containing protein 2		-0.203033	2.91064e-13	-7.3822	-0.223843	5.7239e-13	-7.2982	-0.212308	3.44953e-25	-10.3685	-0.285459	3.76309e-26	-10.8333	-0.349923	8.47187e-35	-12.7632	-0.316413	2.78962e-62	-16.6549	-0.0295602	0.30616	-1.02375	4.60679e-05	0.998801	0.00150304	-0.0156393	0.456796	-0.744132	-0.0666724	0.0105677	-2.56074	-0.0928745	0.000219182	-3.70878	-0.0802835	8.65992e-06	-4.44818	-0.0196735	0.45771	-0.742865	0.00989583	0.720582	0.357777	-0.00553073	0.77248	-0.289132	-0.0720303	0.00447199	-2.84825	-0.0999365	1.93714e-05	-4.29175	-0.0871326	3.64697e-07	-5.08652	NA	No_Assoc	0.0748739	NA	Decreased	-3.74433	NA	NA	NA	NA	NA	NA	NA	NA	NA	NA	NA	NA	NA	NA	NA	NA	NA	NA	NA	NA
OVCA2	Q8WZ82	seq17697.2	OVCA2	Esterase OVCA2		0.0144103	0.607525	0.513745	0.0787625	0.0194039	2.34127	0.0408012	0.0582368	1.89391	0.136752	4.12868e-07	5.09118	0.182321	1.86099e-08	5.66832	0.155474	4.66191e-14	7.54105	-0.0194592	0.448997	-0.757338	-0.00775569	0.791157	-0.264877	-0.0143677	0.456907	-0.743949	0.0971845	2.34191e-05	4.24632	0.0798195	0.00139104	3.2051	0.0892336	1.18814e-07	5.29531	-0.030423	0.195972	-1.29384	0.00198908	0.939292	0.0761775	-0.0159088	0.362572	-0.910475	0.103397	3.48619e-06	4.66191	0.0731495	0.00165862	3.15363	0.0889503	2.8745e-08	5.54891	NA	No_Assoc	0.589273	NA	No_Assoc	2.2481	3.71162	Increased	NA	NA	NA	NA	NA	NA	NA	NA	NA	NA	NA	NA	NA	NA	NA	NA	NA	NA
IL17A	Q16552	seq3498.53	IL-17	Interleukin-17A		-0.0349012	0.210197	-1.2537	-0.10601	0.000265577	-3.65915	-0.0690383	0.000583189	-3.43931	-0.0754091	0.00573798	-2.76741	-0.102338	0.000180614	-3.75807	-0.0888821	3.94168e-06	-4.61443	0.0100619	0.69406	0.393447	-0.0372357	0.147517	-1.44943	-0.0134798	0.457034	-0.74374	-0.017018	0.463393	-0.733509	-0.0144607	0.493808	-0.684505	-0.0156199	0.317325	-0.99997	0.00639271	0.785347	0.27242	-0.0463235	0.0457914	-1.9997	-0.0203058	0.218054	-1.23172	-0.0148817	0.510438	-0.658356	-0.00810325	0.680266	-0.412215	-0.0110222	0.45744	-0.743069	NA	No_Assoc	0.419716	NA	No_Assoc	-0.114705	NA	NA	NA	NA	NA	NA	NA	NA	NA	NA	NA	NA	NA	NA	NA	NA	NA	NA	NA	NA
FOXL2	P58012	seq11375.49	FOXL2	Forkhead box protein L2		0.159089	1.20141e-08	5.73919	0.153316	1.73654e-06	4.80907	0.156603	7.07657e-14	7.48644	0.192593	1.89296e-12	7.11642	0.269571	2.17274e-18	8.91118	0.226814	2.44374e-29	11.2453	0.0099611	0.719231	0.359571	-0.0438324	0.140421	-1.47534	-0.0150573	0.457388	-0.743155	-0.00466481	0.852378	-0.186125	0.0337978	0.183813	1.32999	0.0143002	0.422906	0.801391	0.007568	0.765905	0.297803	-0.0581016	0.0282675	-2.19661	-0.0239533	0.191178	-1.3071	-0.00350968	0.885482	-0.144054	0.0437303	0.0643502	1.8517	0.020846	0.218951	1.22932	NA	No_Assoc	0.483894	NA	No_Assoc	-0.193825	NA	NA	NA	NA	NA	NA	NA	NA	NA	NA	NA	NA	NA	NA	NA	NA	NA	NA	NA	NA
VSIR	Q9H7M9	seq11531.24	GI24:CD	V-type immunoglobulin domain-containing suppressor of T-cell activation:Cytoplasmic domain		0.108339	8.32178e-05	3.9485	0.126129	2.35113e-05	4.24774	0.116533	7.34829e-09	5.78276	0.13557	4.19959e-07	5.08788	0.202257	1.4863e-12	7.16278	0.166981	6.91208e-18	8.61635	-0.000169359	0.994859	-0.00644459	-0.0284837	0.290949	-1.05658	-0.0139654	0.458003	-0.742139	-0.00458029	0.846642	-0.193447	0.0221492	0.337236	0.960085	0.00913158	0.580508	0.552642	0.0122507	0.611449	0.50814	-0.000315641	0.989558	-0.0130901	0.00596859	0.726275	0.350084	-0.0104687	0.649991	-0.453889	0.00281546	0.896042	0.130694	-0.00337386	0.83031	-0.214303	NA	No_Assoc	1.79323	NA	No_Assoc	2.49952	3.54809	Increased	NA	NA	1.19277	0.514039	No_Assoc	No_Assoc	NA	NA	NA	NA	NA	NA	NA	NA	NA	NA	NA	NA
TKFC	Q3LXA3	seq23644.19	DAK	Dihydroxyacetone kinase		0.047619	0.095464	1.66857	0.227361	2.82509e-10	6.36981	0.117714	1.28452e-07	5.28104	0.174567	8.00858e-11	6.55972	0.342333	3.48283e-24	10.4012	0.240889	2.56055e-31	11.6407	-0.0391543	0.141468	-1.47132	0.0230349	0.498514	0.677066	-0.0155481	0.458231	-0.741762	0.0729129	0.00183218	3.1232	0.0995021	0.000390937	3.5577	0.0838316	2.90406e-06	4.67749	-0.0209091	0.392997	-0.854506	0.000862764	0.977587	0.0281009	-0.0124519	0.515224	-0.650726	0.0641174	0.00503817	2.80983	0.115243	1.0247e-05	4.43367	0.0863699	4.73779e-07	5.03664	NA	No_Assoc	-0.223764	NA	Increased	6.84317	2.73846	Increased	NA	NA	NA	NA	NA	NA	NA	NA	NA	NA	NA	NA	NA	NA	NA	NA	NA	NA
PPA2	Q9H2U2	seq18307.71	PPase 2	Inorganic pyrophosphatase 2, mitochondrial		0.138764	1.92126e-06	4.78538	0.196545	9.05192e-08	5.38373	0.161116	1.28733e-12	7.09566	0.229827	2.87966e-16	8.29662	0.265074	1.21921e-14	7.82975	0.243961	5.2992e-30	11.3794	-0.0368588	0.209489	-1.25566	0.0107163	0.751348	0.316949	-0.0164113	0.459067	-0.740385	0.0176202	0.505679	0.665784	0.0503877	0.070131	1.81298	0.0332028	0.083205	1.73238	-0.0396022	0.142193	-1.46865	-0.000430769	0.98873	-0.0141294	-0.0224091	0.267232	-1.10946	0.0189582	0.461942	0.735894	0.0581269	0.0247628	2.24844	0.0384743	0.0349984	2.10838	NA	No_Assoc	-0.933173	NA	No_Assoc	5.33724	1.2695	No_Assoc	NA	NA	NA	NA	NA	NA	NA	NA	NA	NA	NA	NA	NA	NA	NA	NA	NA	NA
BRMS1L	Q5PSV4	seq22086.2	BRM1L	Breast cancer metastasis-suppressor 1-like protein		0.0903804	0.00140538	3.20097	0.0225264	0.59478	0.532082	0.0694909	0.00309371	2.95827	0.0334957	0.228711	1.2043	0.135655	0.000654305	3.41813	0.0671449	0.00319903	2.94794	0.006012	0.820717	0.226672	-0.0588702	0.11249	-1.58842	-0.0159624	0.459258	-0.74007	-0.0805789	0.000765981	-3.37345	0.0338784	0.267102	1.11035	-0.0370869	0.0486275	-1.97184	0.0146216	0.548762	0.599786	-0.0565456	0.0906273	-1.69364	-0.0101264	0.607016	-0.514337	-0.0863035	0.000212446	-3.71513	0.0322727	0.255854	1.13686	-0.0387457	0.031148	-2.15518	NA	No_Assoc	-1.61944	NA	No_Assoc	-10.3264	-1.94879	No_Assoc	NA	NA	NA	NA	NA	NA	NA	NA	NA	NA	NA	NA	NA	NA	NA	NA	NA	NA
RNF43	Q68DV7	seq10505.12	RNF43	E3 ubiquitin-protein ligase RNF43		-0.0820395	0.00299732	-2.97411	-0.0349401	0.263248	-1.11934	-0.0613867	0.00297968	-2.96983	-0.0357181	0.190469	-1.30994	-0.0766724	0.00899903	-2.61694	-0.0547263	0.00611109	-2.74176	-0.0447752	0.0782701	-1.76233	0.0221116	0.418631	0.809117	-0.0137654	0.459436	-0.739777	0.0130276	0.572262	0.56488	-0.00463867	0.83652	-0.206399	0.00396628	0.805358	0.246418	-0.045221	0.0528564	-1.93803	0.0303448	0.218854	1.23032	-0.00953142	0.573898	-0.56232	0.0131227	0.559137	0.584289	-0.0103506	0.621289	-0.494171	0.000568352	0.970402	0.0371038	NA	No_Assoc	-0.130713	NA	No_Assoc	1.62618	0.249384	No_Assoc	NA	NA	NA	NA	NA	NA	NA	NA	NA	NA	NA	NA	NA	NA	NA	NA	NA	NA
GSTO1	P78417	seq12436.84	GST omega-1	Glutathione S-transferase omega-1		0.14474	1.72609e-07	5.25741	NA	NA	NA	0.14474	1.46097e-07	5.25741	0.283719	9.07767e-27	10.9721	NA	NA	NA	0.283719	5.20382e-28	10.9721	-0.020556	0.460953	-0.737516	NA	NA	NA	-0.020556	0.460809	-0.737516	0.0922485	0.000224329	3.70115	NA	NA	NA	0.0922485	0.000214622	3.70115	-0.0148352	0.561759	-0.580392	NA	NA	NA	-0.0148352	0.56165	-0.580392	0.0895398	0.000227433	3.69764	NA	NA	NA	0.0895398	0.00021761	3.69764	NA	NA	NA	NA	NA	NA	5.61897	Increased	6.69002	Increased	NA	NA	NA	NA	NA	NA	5.46192	-0.859227	8.03856	Increased	No assoc	Increased	NA	NA	NA	NA
RGS7	P49802	seq12538.19	RGS7	Regulator of G-protein signaling 7		0.192934	9.95561e-13	7.20946	0.247266	3.54984e-13	7.3652	0.214044	1.47876e-24	10.2284	0.342379	1.59099e-39	13.6508	0.407368	1.15222e-38	13.5449	0.369037	8.19675e-82	19.1587	-0.0153457	0.606477	-0.515247	-0.0181651	0.595802	-0.530609	-0.0165603	0.461124	-0.736997	0.104562	0.000107094	3.88705	0.10353	0.000230877	3.69537	0.104067	8.1746e-08	5.36323	-0.000301406	0.991228	-0.010997	0.0238801	0.439886	0.772679	0.0103441	0.613948	0.504446	0.0974771	0.000210412	3.71775	0.0758022	0.0040067	2.88401	0.0866662	3.02869e-06	4.66886	NA	No_Assoc	-0.934199	NA	Increased	3.58881	3.33285	Increased	NA	NA	NA	NA	NA	NA	NA	NA	NA	NA	NA	NA	NA	NA	NA	NA	NA	NA
SLITRK5	O94991	seq4568.17	SLIK5	SLIT and NTRK-like protein 5		0.390095	1.38411e-45	14.7858	0.425279	6.12581e-50	15.6677	0.407187	9.52068e-103	21.5228	0.516151	3.0659e-89	21.823	0.592022	1.51861e-122	26.9756	0.55692	1.36032e-262	34.6179	0.0616288	0.3622	0.911529	-0.140513	0.045191	-2.00525	-0.0358283	0.461502	-0.736375	0.232911	0.000129527	3.83986	0.212743	0.000220418	3.70723	0.222269	9.71623e-08	5.33195	0.0404314	0.5146	0.651885	-0.169737	0.00722689	-2.69144	-0.0629002	0.154905	-1.42242	0.244686	3.43585e-05	4.15821	0.233279	1.3136e-05	4.37856	0.238418	1.57293e-09	6.0367	NA	No_Assoc	-2.58959	NA	Increased	4.41707	3.64508	Increased	1.93892	No_Assoc	NA	NA	NA	NA	NA	NA	-1.15304	-3.65533	0.50894	No assoc	Decreased	No assoc	NA	NA	NA	NA
TCP1	P17987	seq19265.9	TCPA	T-complex protein 1 subunit alpha		-0.0166482	0.551679	-0.595421	0.0463535	0.171026	1.3699	0.0089151	0.679154	0.413618	0.013007	0.631117	0.480283	0.0859962	0.0071897	2.69347	0.0435479	0.0349815	2.10857	-0.0198516	0.437454	-0.77677	-0.00665035	0.822374	-0.224552	-0.0142171	0.46247	-0.734786	0.00773934	0.736717	0.336285	0.0253826	0.298156	1.04094	0.0160514	0.337536	0.959045	-0.00247142	0.91631	-0.105106	-0.00457613	0.864179	-0.171102	-0.003389	0.847811	-0.191912	-0.00149835	0.946686	-0.066884	0.0239873	0.291443	1.05552	0.0110619	0.488077	0.693371	NA	No_Assoc	-1.05966	NA	No_Assoc	-1.62921	NA	NA	-0.318614	No_Assoc	NA	NA	NA	NA	NA	NA	NA	NA	NA	NA	NA	NA	NA	NA	NA	NA
SEMA3G	Q9NS98	seq5628.21	SEM3G	Semaphorin-3G		0.134305	7.3788e-07	4.97794	0.398966	2.39812e-40	13.8735	0.258204	2.44108e-39	13.1227	0.181269	1.33723e-11	6.83196	0.553644	1.68771e-90	22.2731	0.379584	3.15206e-97	20.9253	0.0149573	0.568676	0.570163	-0.127942	0.00900793	-2.6166	-0.016982	0.462568	-0.734624	0.0271649	0.258199	1.13121	0.0459346	0.269116	1.10568	0.0318658	0.125351	1.5327	0.00547325	0.820122	0.227439	-0.126924	0.00365726	-2.91284	-0.0254703	0.226626	-1.20909	0.0325292	0.16368	1.39367	0.0450497	0.245134	1.1629	0.0358638	0.0728318	1.79388	NA	No_Assoc	0.511676	NA	No_Assoc	-2.58682	2.6518	Increased	3.57296	Increased	-0.476795	-0.0764485	No_Assoc	No_Assoc	NA	NA	0.74919	-1.389	1.8335	No assoc	No assoc	No assoc	NA	NA	NA	NA
HSPA1A	P0DMV8	seq11157.35	HSP 70	Heat shock 70 kDa protein 1A		0.124743	1.94963e-05	4.28792	0.31496	1.42953e-05	4.4539	0.152277	1.51393e-08	5.65998	0.188891	4.84934e-11	6.63714	0.214611	0.000423919	3.58732	0.193637	4.89951e-14	7.53457	-0.0444391	0.127857	-1.52367	0.119132	0.0865823	1.72258	-0.0197408	0.462597	-0.734577	-0.0289315	0.274867	-1.09243	-0.014596	0.775847	-0.285139	-0.0259046	0.27077	-1.10129	-0.0370558	0.166623	-1.38399	0.0799299	0.186835	1.32481	-0.0178074	0.466836	-0.727637	-0.0328092	0.202925	-1.27397	0.00793338	0.867549	0.166999	-0.023555	0.298159	-1.04039	NA	NA	NA	NA	NA	NA	6.72555	Increased	NA	NA	1.22431	2.65638	No_Assoc	No_Assoc	NA	NA	NA	NA	NA	NA	NA	NA	NA	NA	NA	NA
IGLON5	A6NGN9	seq6478.2	IGLO5	IgLON family member 5		0.355439	3.80384e-37	13.1788	0.41076	1.80548e-49	15.5909	0.383747	3.64716e-92	20.3618	0.447053	1.00943e-62	17.7389	0.491631	1.33386e-84	21.3912	0.471391	1.3697e-169	27.7587	-0.0704213	0.247111	-1.15796	0.00804769	0.896226	0.130462	-0.0317447	0.463553	-0.733009	-0.161641	0.00328828	-2.94533	-0.169617	0.000790787	-3.36581	-0.165968	7.77609e-06	-4.47126	-0.0750027	0.179283	-1.34375	-0.0197731	0.722304	-0.355477	-0.0472929	0.23001	-1.20033	-0.158775	0.00298041	-2.97584	-0.150558	0.0013864	-3.20603	-0.154145	1.22692e-05	-4.37275	NA	No_Assoc	-2.3563	NA	No_Assoc	1.21461	2.91493	Increased	3.13062	Increased	0.319792	-0.682286	No_Assoc	No_Assoc	NA	NA	-0.9039	-3.4719	0.747624	No assoc	Decreased	No assoc	NA	NA	NA	NA
CIB1	Q99828	seq20423.40	CIB1	Calcium and integrin-binding protein 1		0.169418	4.01743e-10	6.30606	0.379609	6.6203e-34	12.5744	0.262312	4.8732e-39	13.0702	0.302247	6.2037e-31	11.898	0.474716	1.64027e-58	17.1704	0.381199	2.59326e-92	20.3785	-0.0349509	0.230139	-1.20061	0.0144563	0.707938	0.374729	-0.017025	0.463767	-0.732658	0.0666414	0.0116207	2.52736	0.0363325	0.271148	1.101	0.0548308	0.00777369	2.66174	-0.0167635	0.531325	-0.626167	-0.0031352	0.92745	-0.091075	-0.0116274	0.582184	-0.550198	0.0578666	0.0245113	2.25188	0.0487458	0.112801	1.58705	0.0541111	0.00604165	2.74551	NA	No_Assoc	-1.93525	NA	No_Assoc	-1.53226	1.46965	No_Assoc	NA	NA	NA	NA	NA	NA	NA	NA	NA	NA	NA	NA	NA	NA	NA	NA	NA	NA
ANAPC10	Q9UM13	seq12345.4	APC10	Anaphase-promoting complex subunit 10		0.0792446	0.00406148	2.87893	0.178847	1.69428e-08	5.68446	0.122428	3.42759e-09	5.90969	0.167168	1.70505e-10	6.44217	0.268211	1.00003e-19	9.27067	0.212215	4.47394e-28	10.9858	-0.0189027	0.464748	-0.731287	-0.00816425	0.784313	-0.273772	-0.0142959	0.464224	-0.73191	0.0534412	0.0201119	2.32739	0.0460995	0.0601173	1.88195	0.0500073	0.00283504	2.98508	-0.0112407	0.635052	-0.474751	0.0139333	0.605101	0.517234	-0.000268942	0.987934	-0.0151227	0.0494163	0.0269095	2.21559	0.0306943	0.179127	1.34434	0.0402743	0.0115933	2.52429	NA	No_Assoc	0.0792588	NA	Increased	7.13636	NA	NA	NA	NA	NA	NA	NA	NA	NA	NA	NA	NA	NA	NA	NA	NA	NA	NA	NA	NA
SEMA4G	Q9NTN9	seq20540.65	SEM4G	Semaphorin-4G		0.235607	1.63303e-17	8.65008	0.337155	5.35829e-30	11.7377	0.283686	1.01572e-46	14.3533	0.257307	4.74568e-21	9.59405	0.360656	2.27258e-39	13.6837	0.309881	4.74927e-61	16.4844	-0.0399302	0.238899	-1.17833	0.00708468	0.845971	0.19431	-0.0181405	0.464883	-0.730831	-0.144797	2.60307e-06	-4.72278	-0.0939215	0.0017258	-3.14183	-0.118716	2.91368e-08	-5.54655	-0.0198469	0.523506	-0.638139	-0.00232624	0.943589	-0.070777	-0.0115699	0.608539	-0.51216	-0.156178	1.7848e-07	-5.25166	-0.0873975	0.00173192	-3.1408	-0.119505	4.06475e-09	-5.88154	NA	No_Assoc	1.34917	NA	No_Assoc	0.656021	1.45471	No_Assoc	NA	NA	NA	NA	NA	NA	NA	NA	NA	NA	NA	NA	NA	NA	NA	NA	NA	NA
ACADL	P28330	seq17857.6	ACADL	Long-chain specific acyl-CoA dehydrogenase, mitochondrial		0.013424	0.623004	0.491724	0.0697922	0.0239733	2.26082	0.0381611	0.062035	1.86605	-0.0298013	0.26659	-1.11147	0.163312	1.9653e-08	5.65852	0.0596589	0.00238908	3.03705	0.00168446	0.946358	0.0672952	-0.0320446	0.246116	-1.16048	-0.0135296	0.465673	-0.729537	-0.0431271	0.0560595	-1.91243	0.0373915	0.100695	1.64294	-0.00323735	0.839842	-0.202095	-0.00812995	0.723244	-0.354211	-0.0501358	0.0442448	-2.01419	-0.0274333	0.103991	-1.62581	-0.0380209	0.083324	-1.73317	0.0502181	0.0176973	2.37565	0.0077338	0.611401	0.508074	NA	No_Assoc	0.510848	NA	No_Assoc	-0.0387917	NA	NA	NA	NA	NA	NA	NA	NA	NA	NA	NA	NA	NA	NA	NA	NA	NA	NA	NA	NA
CCL23	P55773	seq3028.36	Ck-b-8-1	Ck-beta-8-1		-0.00646502	0.819867	-0.227766	0.0341403	0.296205	1.04512	0.0110036	0.607555	0.513567	0.0340628	0.226444	1.21019	0.0798637	0.00912782	2.61203	0.0550722	0.00782686	2.65945	-0.0181133	0.486351	-0.696341	-0.00908568	0.749843	-0.31893	-0.0140088	0.465833	-0.729276	0.0203974	0.390246	0.859484	0.0258444	0.266972	1.11065	0.0231745	0.163083	1.39478	0.0103927	0.663918	0.434619	0.000833299	0.974076	0.0325049	0.00594519	0.733862	0.339993	0.00510611	0.825296	0.220787	0.0189864	0.379586	0.879031	0.0125198	0.427706	0.793123	NA	No_Assoc	-0.810744	NA	No_Assoc	4.15497	4.30033	Increased	NA	NA	0.995751	0.243203	No_Assoc	No_Assoc	-0.335107	No_Assoc	NA	NA	NA	NA	NA	NA	0.970679	2.51845	No assoc	Increased
HP	P00738	seq3054.3	Haptoglobin, Mixed Type	Haptoglobin		-0.0237481	0.432653	-0.784958	0.0139819	0.831648	0.212877	-0.017144	0.532695	-0.623897	0.0180078	0.536056	0.618989	0.0492023	0.374627	0.8899	0.0247717	0.335965	0.962169	-0.0175334	0.524833	-0.636125	-0.0202741	0.720829	-0.357876	-0.018058	0.466255	-0.728586	0.026189	0.283857	1.07224	0.012335	0.768867	0.294274	0.0226774	0.282557	1.07459	-0.0298192	0.240391	-1.17467	-0.00129147	0.979013	-0.0263409	-0.0237884	0.291307	-1.05526	0.0335498	0.158534	1.41102	0.00131015	0.973007	0.0338821	0.0247043	0.222574	1.21971	NA	NA	NA	NA	NA	NA	-1.6838	No_Assoc	2.22496	Increased	NA	NA	NA	NA	NA	NA	0	0.258251	-0.196013	No assoc	No assoc	No assoc	NA	NA	NA	NA
ANXA10	Q9UJ72	seq13605.16	ANX10	Annexin A10		0.15069	1.21942e-07	5.32301	0.123958	0.000347375	3.58879	0.139948	1.63907e-10	6.39183	0.203593	1.45346e-13	7.47875	0.188475	6.35527e-09	5.85493	0.197289	2.28337e-21	9.49122	0.00250042	0.92899	0.0891344	-0.0378184	0.231583	-1.19698	-0.0152728	0.466571	-0.728069	0.0210329	0.405576	0.832001	-0.00874568	0.736715	-0.336296	0.00656509	0.717221	0.362176	0.000742812	0.97697	0.0288745	-0.0351635	0.217775	-1.2332	-0.0153693	0.421024	-0.804647	0.0221265	0.367445	0.901616	-0.010647	0.660518	-0.439323	0.00553416	0.74826	0.320935	NA	No_Assoc	0.681038	NA	No_Assoc	1.41791	1.63599	No_Assoc	NA	NA	NA	NA	NA	NA	NA	NA	NA	NA	NA	NA	NA	NA	NA	NA	NA	NA
UBE2R2	Q712K3	seq21848.18	UB2R2	Ubiquitin-conjugating enzyme E2 R2		-0.0884464	0.00150945	-3.18024	NA	NA	NA	-0.0884464	0.00147153	-3.18024	-0.0526364	0.0520165	-1.94494	NA	NA	NA	-0.0526364	0.0517816	-1.94494	-0.0188088	0.467186	-0.7273	NA	NA	NA	-0.0188088	0.467042	-0.7273	0.0358704	0.123829	1.53999	NA	NA	NA	0.0358704	0.123562	1.53999	0.0076497	0.747882	0.321509	NA	NA	NA	0.0076497	0.747825	0.321509	0.0218101	0.337566	0.959375	NA	NA	NA	0.0218101	0.33737	0.959375	NA	NA	NA	NA	NA	NA	0.0590652	No_Assoc	NA	NA	NA	NA	NA	NA	NA	NA	NA	NA	NA	NA	NA	NA	NA	NA	NA	NA
BMP3	P12645	seq16748.1	BMP-3	Bone morphogenetic protein 3		-0.0408597	0.151177	-1.43634	-0.0169919	0.597402	-0.528308	-0.0303836	0.153896	-1.4259	-0.0509234	0.066037	-1.83993	0.030621	0.312497	1.0105	-0.0138369	0.498351	-0.677087	-0.00873996	0.738306	-0.334178	-0.0198802	0.479333	-0.70764	-0.0139122	0.467368	-0.726768	-0.0107995	0.644042	-0.462178	0.0262695	0.251516	1.14734	0.0081119	0.619875	0.496027	0.000651878	0.978392	0.0270915	0.00367008	0.884624	0.145147	0.00208621	0.904733	0.119685	-0.0164143	0.470323	-0.722194	0.0101426	0.634294	0.475837	-0.00228466	0.883176	-0.146944	NA	No_Assoc	-1.1105	NA	No_Assoc	0.102311	NA	NA	NA	NA	NA	NA	NA	NA	NA	NA	NA	NA	NA	NA	NA	NA	NA	NA	NA	NA
CYTH4	Q9UIA0	seq12746.4	CYH4	Cytohesin-4		0.057672	0.0444275	2.01237	0.123137	0.000119711	3.86232	0.0869293	4.53028e-05	4.07862	0.142478	5.81634e-07	5.02731	0.108387	0.000313695	3.61666	0.126384	8.37442e-10	6.13766	-0.0420371	0.123773	-1.54033	0.0165261	0.566168	0.5739	-0.014326	0.469539	-0.723229	0.011233	0.652665	0.450189	-0.029695	0.20908	-1.25694	-0.0103481	0.546374	-0.603202	-0.0336097	0.17852	-1.3462	0.0192273	0.460503	0.738313	-0.00830523	0.644918	-0.460834	0.00712629	0.768905	0.293882	-0.0314577	0.154863	-1.42368	-0.0139541	0.392896	-0.854377	NA	No_Assoc	0.19336	NA	No_Assoc	1.27641	0.816772	No_Assoc	NA	NA	NA	NA	NA	NA	NA	NA	NA	NA	NA	NA	NA	NA	NA	NA	NA	NA
IL1F10	Q8WWZ1	seq17356.34	IL1FA	Interleukin-1 family member 10		0.0377518	0.170281	1.37212	0.00394335	0.893563	0.133829	0.0220044	0.273857	1.09422	0.0875525	0.0011856	3.25008	0.046626	0.0942396	1.67495	0.0677606	0.000464687	3.50033	0.00256394	0.91926	0.101388	-0.0292321	0.256493	-1.13534	-0.0130481	0.469546	-0.723217	0.041924	0.0672645	1.83156	0.00738884	0.727662	0.34833	0.0233447	0.133501	1.50044	0.00339829	0.883731	0.146272	-0.00188718	0.935499	-0.0809472	0.000764755	0.962935	0.0464712	0.0409449	0.0663778	1.83754	-0.0116625	0.556562	-0.588144	0.0115871	0.434086	0.782219	NA	No_Assoc	-0.0692278	NA	No_Assoc	0.440919	NA	NA	NA	NA	NA	NA	NA	NA	NA	NA	NA	NA	NA	NA	NA	NA	NA	NA	NA	NA
CHST3	Q7LGC8	seq7189.55	CHST3	Carbohydrate sulfotransferase 3		-0.0577809	0.0376342	-2.08113	-0.105858	0.000475517	-3.50518	-0.0798024	9.44803e-05	-3.90435	-0.0653192	0.0161136	-2.40974	-0.122727	1.83844e-05	-4.30344	-0.0925668	2.45993e-06	-4.71142	-0.0103395	0.686282	-0.404005	-0.0168366	0.53249	-0.624418	-0.0134187	0.469746	-0.722893	-0.00587394	0.799174	-0.254474	-0.0124262	0.576236	-0.559066	-0.00927381	0.562437	-0.579225	-0.00324658	0.889978	-0.138362	-0.00628309	0.796412	-0.258059	-0.00470877	0.780474	-0.278701	-0.00962594	0.667624	-0.429518	-0.019955	0.335209	-0.964121	-0.0152004	0.317462	-0.999687	NA	No_Assoc	0.221569	NA	No_Assoc	-1.02403	NA	NA	3.49301	Increased	NA	NA	NA	NA	NA	NA	NA	NA	NA	NA	NA	NA	NA	NA	NA	NA
VAMP2	P63027	seq17335.18	VAMP2	Vesicle-associated membrane protein 2		0.224388	9.99903e-16	8.13956	0.31854	2.06684e-25	10.6994	0.26785	5.03164e-40	13.2418	0.421074	2.96772e-60	17.3537	0.463466	5.72649e-64	18.1245	0.441159	1.23038e-138	25.0639	-0.0500167	0.136563	-1.48973	0.0177672	0.611358	0.508292	-0.0174897	0.47011	-0.7223	0.18177	1.08972e-09	6.1456	0.13443	2.10505e-06	4.77036	0.156955	1.43746e-14	7.69298	-0.0418821	0.173146	-1.36299	0.033133	0.294253	1.04938	-0.00539297	0.806533	-0.244901	0.177486	8.32746e-10	6.18961	0.123804	2.62342e-06	4.72489	0.148231	1.81231e-14	7.66329	NA	No_Assoc	-2.18661	NA	Increased	7.29502	0.974672	No_Assoc	4.75558	Increased	NA	NA	NA	NA	NA	NA	NA	NA	NA	NA	NA	NA	NA	NA	NA	NA
CABP5	Q9NP86	seq22445.2	CABP5	Calcium-binding protein 5		-0.00499752	0.858581	-0.178219	0.00560693	0.852331	0.186191	-7.27208e-05	0.997173	-0.00354358	-0.0244711	0.375611	-0.886344	-0.0252087	0.373038	-0.89118	-0.024831	0.208838	-1.25677	-0.0291387	0.257994	-1.13169	0.00321232	0.902598	0.12241	-0.0132708	0.470253	-0.722068	-0.0557674	0.0167288	-2.39601	-0.0262465	0.220969	-1.22469	-0.0397913	0.0116057	-2.52391	-0.0338222	0.152533	-1.43156	-0.0241852	0.308802	-1.01824	-0.0290293	0.0830881	-1.73304	-0.053093	0.0191491	-2.34583	-0.00761236	0.704233	-0.379717	-0.0276076	0.0658185	-1.83966	NA	No_Assoc	0.547363	NA	No_Assoc	-1.10826	NA	NA	NA	NA	NA	NA	NA	NA	NA	NA	NA	NA	NA	NA	NA	NA	NA	NA	NA	NA
SMPDL3A	Q92484	seq4771.10	ASM3A	Acid sphingomyelinase-like phosphodiesterase 3a		0.0141641	0.601891	0.521822	0.0447485	0.148838	1.44472	0.0274493	0.178747	1.34462	-0.0516076	0.0558516	-1.91406	0.0368298	0.205329	1.2673	-0.0106978	0.588349	-0.541231	-0.0094321	0.705341	-0.378211	-0.0177892	0.51268	-0.654896	-0.0132545	0.470598	-0.721506	-0.0847384	0.000194385	-3.7379	-0.0349262	0.117715	-1.56574	-0.0594297	0.00018571	-3.7377	0.000148308	0.994831	0.00647946	-0.0123778	0.613677	-0.504985	-0.00568655	0.733916	-0.33992	-0.0901794	4.53159e-05	-4.09376	-0.0386645	0.0629925	-1.86125	-0.0629127	3.14443e-05	-4.16275	NA	No_Assoc	1.95353	NA	No_Assoc	-0.828075	-0.572405	No_Assoc	0.571841	No_Assoc	-1.47045	0.468818	No_Assoc	No_Assoc	NA	NA	1.08373	3.49966	-0.515184	No assoc	Increased	No assoc	NA	NA	NA	NA
IL1RAP	Q9NPH3	seq14048.7	IL-1 R AcP	Interleukin-1 Receptor accessory protein		0.0843798	0.0019427	3.10569	0.200153	1.62264e-11	6.8108	0.137733	5.05744e-12	6.90395	0.188082	1.49167e-12	7.15096	0.179602	1.18341e-10	6.50649	0.184046	4.22701e-22	9.66546	-0.0550398	0.0397351	-2.05874	0.030829	0.269258	1.10535	-0.0139215	0.47071	-0.721324	0.0170003	0.483584	0.700768	-0.0391519	0.0866189	-1.71511	-0.0127818	0.441986	-0.768844	-0.0620217	0.0115682	-2.52895	0.0169537	0.500779	0.673497	-0.0235634	0.179788	-1.34141	0.0204243	0.386871	0.865622	-0.0295547	0.165204	-1.38875	-0.00713475	0.651645	-0.451477	NA	No_Assoc	-0.554377	NA	No_Assoc	0.165561	1.39783	No_Assoc	1.17902	No_Assoc	0.41849	-0.517357	No_Assoc	No_Assoc	NA	NA	0	0.874915	-0.998105	No assoc	No assoc	No assoc	NA	NA	NA	NA
C4A|C4B	P0C0L4|P0C0L5	seq18821.9	C4a	C4a anaphylatoxin		0.0193638	0.513993	0.652829	0.117443	0.000482998	3.50124	0.0624022	0.00497914	2.80838	0.103202	0.000430354	3.5307	0.169673	7.70352e-08	5.41327	0.13412	3.51737e-10	6.27407	-0.0341561	0.212805	-1.24656	0.00906468	0.763835	0.30053	-0.0146149	0.471148	-0.720612	0.03494	0.160596	1.40395	0.0338182	0.173435	1.3622	0.0343777	0.0504733	1.95593	-0.0346119	0.168842	-1.37678	0.00848697	0.754784	0.312421	-0.0147289	0.424715	-0.798269	0.0347305	0.151911	1.43374	0.0342029	0.138557	1.48235	0.0344539	0.0391873	2.06221	NA	No_Assoc	3.45199	NA	No_Assoc	5.5672	NA	NA	NA	NA	NA	NA	NA	NA	NA	NA	NA	NA	NA	NA	NA	NA	NA	NA	NA	NA
TXNDC12	O95881	seq19334.62	TXD12	Thioredoxin domain-containing protein 12		0.301495	2.4272e-27	11.1035	0.391435	4.40973e-33	12.4026	0.339751	3.32429e-61	16.506	0.45846	5.12676e-67	18.4302	0.503729	8.12048e-65	18.2329	0.478728	7.29309e-148	25.8965	-0.0319146	0.452226	-0.751955	-0.0113325	0.790288	-0.266005	-0.0216623	0.471246	-0.720453	0.109624	0.00431635	2.85951	0.0385225	0.271072	1.10117	0.070828	0.00612717	2.7409	-0.0243899	0.531227	-0.626317	-0.0210951	0.583365	-0.548646	-0.0227216	0.40628	-0.830458	0.105832	0.00458586	2.84013	0.0455171	0.16272	1.39696	0.0716511	0.00348749	2.92114	NA	No_Assoc	0.39202	NA	Increased	4.77238	4.70487	Increased	3.81556	Increased	NA	NA	NA	NA	NA	NA	NA	NA	NA	NA	NA	NA	NA	NA	NA	NA
SCARA3	Q6AZY7	seq11292.13	SCAR3:region 2	Scavenger receptor class A member 3:region 2		-0.0894685	0.00114136	-3.2611	-0.168183	3.61663e-08	-5.54968	-0.124923	8.14157e-10	-6.14214	-0.158703	3.54008e-09	-5.94925	-0.199269	3.59744e-12	-7.03401	-0.177768	5.51877e-20	-9.15336	0.00296525	0.908973	0.114358	-0.0329908	0.237664	-1.18152	-0.013684	0.471405	-0.720194	-0.0403074	0.0860372	-1.71812	-0.0319234	0.163235	-1.39525	-0.0360104	0.0279167	-2.19845	0.000299329	0.989982	0.0125591	-0.028927	0.251195	-1.14809	-0.0135024	0.435489	-0.779833	-0.0386646	0.0906366	-1.69344	-0.0348888	0.101985	-1.63674	-0.0366472	0.0186713	-2.35203	NA	No_Assoc	1.23231	NA	No_Assoc	-2.6957	0.508098	No_Assoc	NA	NA	NA	NA	NA	NA	NA	NA	NA	NA	NA	NA	NA	NA	NA	NA	NA	NA
CSNK2A2	P19784	seq13681.173	CSK22	Casein kinase II subunit alpha'		-0.0854399	0.00199924	-3.09716	-0.0850441	0.00286983	-2.98833	-0.0852481	1.6792e-05	-4.30377	-0.0871634	0.00120482	-3.24551	-0.0715427	0.00776178	-2.66736	-0.0793428	2.90539e-05	-4.18076	0.00395243	0.879242	0.151963	-0.0287237	0.252171	-1.14572	-0.012986	0.471871	-0.719437	0.0300651	0.197426	1.28964	-0.00134243	0.948016	-0.0652145	0.0124171	0.420986	0.804712	-0.00626684	0.792888	-0.262622	-0.0171038	0.449042	-0.757297	-0.0119831	0.465064	-0.730535	0.0354943	0.116741	1.56974	-0.00938243	0.624662	-0.489399	0.00938588	0.520962	0.641864	NA	No_Assoc	0.0666067	NA	No_Assoc	-0.653164	-0.49461	No_Assoc	NA	NA	NA	NA	NA	NA	NA	NA	NA	NA	NA	NA	NA	NA	NA	NA	NA	NA
METRNL	Q641Q3	seq21705.33	METRL	Meteorin-like protein		0.10038	0.000347527	3.58732	0.271001	7.4267e-16	8.18967	0.171517	9.96284e-16	8.02732	0.18784	8.44732e-12	6.89909	0.29388	1.10256e-20	9.5213	0.234244	1.81672e-30	11.4723	-0.0438845	0.112131	-1.58986	0.0266232	0.425951	0.796447	-0.0152992	0.47226	-0.718806	0.00919242	0.714428	0.366002	-0.028197	0.305379	-1.02546	-0.0078136	0.673501	-0.421348	-0.0413146	0.103326	-1.63019	0.0365565	0.225098	1.21379	-0.00903292	0.641345	-0.465819	0.00783434	0.748274	0.32099	-0.0351039	0.170271	-1.37227	-0.0126268	0.47458	-0.715048	NA	No_Assoc	0.558755	NA	No_Assoc	1.19066	3.01955	Increased	1.8464	No_Assoc	NA	NA	NA	NA	NA	NA	-2.84632	0	-4.03501	Decreased	No assoc	Decreased	1.0432	1.94417	No assoc	No assoc
PFN4	Q8NHR9	seq20922.4	PROF4	Profilin-4		0.00260715	0.923983	0.0954379	-0.0432672	0.15028	-1.43959	-0.0181461	0.369375	-0.897644	-7.15781e-05	0.99784	-0.00270752	-0.0713808	0.0112131	-2.54044	-0.0335562	0.0813667	-1.74281	-0.0107685	0.666655	-0.430851	-0.0154238	0.556618	-0.58806	-0.012984	0.473009	-0.717591	-0.0159074	0.475173	-0.714314	-0.0338031	0.115186	-1.57661	-0.0251945	0.102848	-1.6312	-0.0102431	0.655464	-0.446297	-0.0217727	0.357091	-0.921327	-0.0158395	0.336026	-0.962046	-0.0161298	0.457508	-0.743199	-0.0293746	0.140485	-1.4751	-0.0233207	0.111979	-1.58936	NA	No_Assoc	0.883149	NA	No_Assoc	-1.73304	NA	NA	NA	NA	NA	NA	NA	NA	NA	NA	NA	NA	NA	NA	NA	NA	NA	NA	NA	NA
LTF	P02788	seq14755.4	Lactoferrin	Lactotransferrin		0.0560216	0.0440601	2.01564	-0.019195	0.525682	-0.634823	0.0215746	0.291717	1.05436	0.128145	2.51961e-06	4.72933	0.0547897	0.0541829	1.92753	0.0932225	2.00249e-06	4.75317	0.00592614	0.817439	0.230891	-0.0333652	0.205979	-1.26549	-0.0131917	0.473196	-0.717288	0.0627188	0.00695171	2.70384	0.0356212	0.0992742	1.64985	0.0481998	0.0022896	3.04984	0.0120694	0.60911	0.51148	-0.0116817	0.624734	-0.489297	0.00033268	0.984185	0.0198227	0.0590029	0.00908276	2.6132	0.0203646	0.311274	1.01304	0.0374494	0.0126206	2.4943	NA	No_Assoc	-1.012	NA	No_Assoc	1.47558	1.16966	No_Assoc	2.60713	Increased	NA	NA	NA	NA	NA	NA	2.44899	4.20681	0.964106	No assoc	Increased	No assoc	NA	NA	NA	NA
IL12RB1	P42701	seq2632.5	IL-12 Rb1	Interleukin-12 receptor subunit beta-1		-0.236909	1.45567e-17	-8.66345	-0.376036	2.75351e-29	-11.5785	-0.294626	4.71724e-45	-14.0847	-0.32925	5.0459e-35	-12.7527	-0.456767	1.07842e-49	-15.6218	-0.385116	4.11936e-88	-19.8994	0.00362988	0.910104	0.112931	-0.0480803	0.210974	-1.25165	-0.0176652	0.473615	-0.71661	-0.0382868	0.186384	-1.32211	-0.0400129	0.205468	-1.26691	-0.0390752	0.0671475	-1.83069	0.019152	0.515942	0.649808	-0.0309809	0.3714	-0.894234	-0.00189682	0.932663	-0.0844949	-0.0466524	0.0974534	-1.65863	-0.0519534	0.0774377	-1.76747	-0.0491862	0.0155061	-2.42034	NA	No_Assoc	-1.2407	NA	Decreased	-3.8887	NA	NA	NA	NA	NA	NA	NA	NA	NA	NA	NA	NA	NA	NA	NA	NA	NA	NA	NA	NA
FCRL5	Q96RD9	seq6103.70	FCRL5	Fc receptor-like protein 5		-0.0217491	0.429172	-0.790879	-0.182203	1.34369e-09	-6.1172	-0.0955849	2.23709e-06	-4.73073	-0.0827837	0.00210507	-3.08175	-0.210857	8.32555e-14	-7.56746	-0.144478	7.96739e-14	-7.47086	0.00605248	0.811465	0.238589	-0.0373977	0.183034	-1.33236	-0.013482	0.473775	-0.71635	-0.0471283	0.0374503	-2.08316	-0.0179745	0.435949	-0.779353	-0.0328322	0.0420639	-2.03289	0.0401703	0.0861774	1.71735	-0.0157216	0.535617	-0.619661	0.0144906	0.399452	0.842601	-0.0652254	0.00320138	-2.95375	-0.0333872	0.119757	-1.55708	-0.0488382	0.00149954	-3.17477	NA	No_Assoc	-0.481112	NA	No_Assoc	-1.16079	-0.539467	No_Assoc	NA	NA	NA	NA	NA	NA	NA	NA	NA	NA	NA	NA	NA	NA	NA	NA	NA	NA
CTNNA1	P35221	seq24426.15	CTNA1	Catenin alpha-1		0.127203	5.98629e-06	4.54704	-0.020716	0.539053	-0.614445	0.0668887	0.00189038	3.10694	0.145959	1.22984e-07	5.3208	0.000462605	0.988466	0.0144594	0.0843138	5.15021e-05	4.0487	0.00458465	0.865564	0.169331	-0.0364111	0.215195	-1.24015	-0.014256	0.473841	-0.716243	-0.0163634	0.504197	-0.668101	-0.0138445	0.56745	-0.571991	-0.015089	0.38078	-0.876459	0.0056505	0.82008	0.227492	-0.0302204	0.254359	-1.14045	-0.011126	0.539246	-0.613954	-0.0170532	0.474016	-0.716185	-0.0183156	0.417422	-0.811222	-0.0177179	0.279499	-1.08144	NA	No_Assoc	-0.217481	NA	No_Assoc	2.43283	1.9225	No_Assoc	NA	NA	NA	NA	NA	NA	NA	NA	NA	NA	NA	NA	NA	NA	NA	NA	NA	NA
PTGDS	P41222	seq10514.5	PGD2 synthase	Prostaglandin-H2 D-isomerase		-0.0211045	0.450268	-0.755213	0.0329137	0.353873	0.92751	-0.000427807	0.984454	-0.0194859	-0.0204638	0.456417	-0.744999	0.0341751	0.304058	1.02827	0.00171097	0.935594	0.080809	-0.0258799	0.311551	-1.0124	0.00312629	0.91945	0.101151	-0.0140976	0.474195	-0.71567	-0.027751	0.230441	-1.19983	-0.00552922	0.827193	-0.218358	-0.0176437	0.301529	-1.03316	-0.0267665	0.253809	-1.14169	0.0115673	0.6788	0.414217	-0.0109183	0.543144	-0.608066	-0.0272931	0.225001	-1.21396	-0.0113392	0.631087	-0.480338	-0.019705	0.226148	-1.21034	NA	No_Assoc	0.75725	NA	No_Assoc	2.13304	0.0770258	No_Assoc	4.60041	Increased	-1.00396	2.19411	No_Assoc	No_Assoc	NA	NA	2.52333	-1.07041	4.10121	No assoc	No assoc	Increased	NA	NA	NA	NA
BTNL9	Q6UXG8	seq7950.142	BTNL9	Butyrophilin-like protein 9		-0.0509384	0.065461	-1.84378	-0.129619	7.80564e-06	-4.49261	-0.0885737	9.04394e-06	-4.43885	-0.0778079	0.00418153	-2.86962	-0.0423602	0.121525	-1.54964	-0.060228	0.00175606	-3.12866	0.024814	0.337153	0.960191	-0.0504723	0.0497912	-1.96401	-0.0130397	0.474246	-0.715588	0.0178102	0.446864	0.760905	0.0578189	0.00613699	2.74591	0.0399234	0.0107623	2.55032	0.0240179	0.310991	1.01357	-0.0302613	0.192651	-1.30361	-0.00368032	0.82436	-0.22194	0.0184051	0.418756	0.808861	0.0437678	0.0259795	2.22967	0.0329461	0.0266493	2.21662	NA	No_Assoc	-0.811762	NA	No_Assoc	0.210707	NA	NA	NA	NA	NA	NA	NA	NA	NA	NA	NA	NA	NA	NA	NA	NA	NA	NA	NA	NA
BAP1	Q92560	seq21750.25	BAP1	Ubiquitin carboxyl-terminal hydrolase BAP1		0.000557238	0.984017	0.0200374	-0.0790788	0.0118293	-2.52158	-0.0344988	0.0973133	-1.65802	-0.0350164	0.199961	-1.28237	-0.0541687	0.0673925	-1.83093	-0.0438265	0.0289515	-2.18415	0.0103143	0.684923	0.405854	-0.0410547	0.135781	-1.49284	-0.013347	0.47455	-0.715095	-0.0222817	0.332242	-0.970004	-0.00221623	0.921992	-0.0979485	-0.0120975	0.452966	-0.75048	-0.0219812	0.348559	-0.937759	-0.0492999	0.0471975	-1.98687	-0.034864	0.0407471	-2.04609	-0.0053178	0.812749	-0.236934	0.00333143	0.874503	0.15798	-0.000723923	0.96243	-0.0471046	NA	No_Assoc	-0.918471	NA	No_Assoc	0.64739	NA	NA	NA	NA	NA	NA	NA	NA	NA	NA	NA	NA	NA	NA	NA	NA	NA	NA	NA	NA
COL6A5	A8TX70	seq11155.16	CO6A5	Collagen alpha-5(VI) chain		0.0933181	0.000766719	3.37319	0.118471	0.000130914	3.83901	0.104525	3.89008e-07	5.07426	0.124232	3.83223e-06	4.64188	0.132299	6.47434e-06	4.5333	0.127918	8.86824e-11	6.48508	-0.0187099	0.480429	-0.705834	-0.00826273	0.769664	-0.292891	-0.0138112	0.474641	-0.714949	-0.0196946	0.407296	-0.828954	-0.0255623	0.270894	-1.10159	-0.0226976	0.171538	-1.36728	-0.0290704	0.233479	-1.19205	-0.0186851	0.463518	-0.733338	-0.0241052	0.171239	-1.36823	-0.0135026	0.559355	-0.583964	-0.0183065	0.397651	-0.846172	-0.0160641	0.30922	-1.01686	NA	No_Assoc	-0.734478	NA	No_Assoc	1.84133	NA	NA	NA	NA	NA	NA	NA	NA	NA	NA	NA	NA	NA	NA	NA	NA	NA	NA	NA	NA
RAET1G	Q6H3X3	seq18927.14	RET1G	Retinoic acid early transcript 1G protein		-0.0936239	0.000658019	-3.41556	NA	NA	NA	-0.0936239	0.000636503	-3.41556	-0.114423	2.35712e-05	-4.24493	NA	NA	NA	-0.114423	2.18661e-05	-4.24493	-0.0183391	0.474845	-0.714847	NA	NA	NA	-0.0183391	0.474703	-0.714847	-0.0159619	0.493673	-0.684692	NA	NA	NA	-0.0159619	0.493538	-0.684692	-0.0209045	0.374967	-0.887544	NA	NA	NA	-0.0209045	0.374786	-0.887544	-0.0142553	0.529511	-0.628939	NA	NA	NA	-0.0142553	0.529389	-0.628939	NA	NA	NA	NA	NA	NA	0.603394	No_Assoc	NA	NA	NA	NA	NA	NA	NA	NA	NA	NA	NA	NA	NA	NA	NA	NA	NA	NA
DCP1A	Q9NPI6	seq14008.22	DCP1A	mRNA-decapping enzyme 1A		0.193873	1.69581e-12	7.1329	0.180182	1.2908e-07	5.31615	0.188514	6.08517e-19	8.89047	0.279606	5.6093e-25	10.5578	0.254624	1.38887e-15	8.10948	0.269221	2.34882e-40	13.2989	-0.0157788	0.600008	-0.52453	-0.0155599	0.627347	-0.485606	-0.0156763	0.474741	-0.714787	0.00492538	0.858085	0.178851	0.0135721	0.606309	0.515504	0.00944305	0.619746	0.49621	-0.0204693	0.458561	-0.74146	-0.0019718	0.945583	-0.0682705	-0.011638	0.559783	-0.583164	0.00745437	0.780462	0.278781	0.00405083	0.868578	0.165506	0.00560245	0.756322	0.310315	NA	No_Assoc	-0.597009	NA	No_Assoc	1.77135	-0.500633	No_Assoc	NA	NA	NA	NA	NA	NA	NA	NA	NA	NA	NA	NA	NA	NA	NA	NA	NA	NA
AKIRIN2	Q53H80	seq23280.9	AKIR2	Akirin-2		0.201323	1.5027e-13	7.47314	0.307083	2.31213e-20	9.43824	0.244338	5.22802e-32	11.7754	0.264425	2.5214e-23	10.1606	0.52344	4.99714e-69	18.9187	0.386013	3.55094e-92	20.3631	0.0350155	0.213495	1.24468	-0.123063	0.00241376	-3.04129	-0.0164951	0.47515	-0.714124	0.0497222	0.0510074	1.95338	0.10533	0.00159591	3.16487	0.0702456	0.000512213	3.47429	0.0151494	0.557915	0.586105	-0.149348	4.36841e-05	-4.1043	-0.0400161	0.0575672	-1.89898	0.0609562	0.0140201	2.46037	0.123627	6.8837e-05	3.99623	0.0854451	9.94004e-06	4.41847	NA	No_Assoc	-0.214402	NA	No_Assoc	2.15914	4.3879	Increased	NA	NA	NA	NA	NA	NA	NA	NA	NA	NA	NA	NA	NA	NA	NA	NA	NA	NA
SPARCL1	Q14515	seq13707.27	SPARCL1	SPARC-like protein 1		NA	NA	NA	0.347615	9.26371e-31	11.9032	0.347615	1.13943e-32	11.9032	NA	NA	NA	0.449906	1.15348e-56	16.8525	0.449906	1.00633e-63	16.8525	NA	NA	NA	-0.0264295	0.475789	-0.713346	-0.0264295	0.475632	-0.713346	NA	NA	NA	0.0122935	0.697558	0.388725	0.0122935	0.697479	0.388725	NA	NA	NA	-0.0191847	0.561884	-0.58023	-0.0191847	0.56176	-0.58023	NA	NA	NA	0.00713811	0.808158	0.242864	0.00713811	0.808111	0.242864	NA	No_Assoc	0.389063	NA	Increased	3.70241	3.39647	Increased	3.57854	Increased	2.16753	-3.32521	No_Assoc	Decreased	NA	NA	0	-4.36179	2.97905	No assoc	Decreased	Increased	1.07287	3.05573	No assoc	Increased
PODXL2	Q9NZ53	seq10616.67	PDXL2	Podocalyxin-like protein 2		-0.0459198	0.0990957	-1.65054	-0.0489925	0.112775	-1.58717	-0.0472971	0.0220998	-2.28865	-0.0647837	0.0179696	-2.36951	-0.0675134	0.0208166	-2.31479	-0.0660605	0.000926907	-3.31182	-0.018393	0.472712	-0.718302	-0.00748693	0.782412	-0.276248	-0.0132493	0.476565	-0.711838	-0.0259077	0.263689	-1.11824	-0.0143091	0.521987	-0.640502	-0.0198974	0.215986	-1.23727	0.000931423	0.968375	0.0396552	0.00736526	0.763493	0.300976	0.0040165	0.812638	0.237024	-0.0362716	0.107601	-1.61029	-0.0248235	0.232758	-1.19398	-0.0300899	0.04889	-1.96955	NA	No_Assoc	0.455828	NA	No_Assoc	-0.613314	NA	NA	2.07378	No_Assoc	0.529042	-0.393325	No_Assoc	No_Assoc	NA	NA	NA	NA	NA	NA	NA	NA	1.01839	1.13674	No assoc	No assoc
FURIN	P09958	seq6276.16	Furin	Furin		0.0766035	0.0063228	2.73537	0.0332958	0.27791	1.08559	0.0569133	0.00592339	2.75199	0.160828	4.8264e-09	5.89632	0.111982	0.000136899	3.82784	0.138113	4.42279e-12	6.92297	-0.00402156	0.878447	-0.152971	-0.0226275	0.392413	-0.855604	-0.0132693	0.476655	-0.711693	0.0594734	0.0125295	2.50066	0.0440597	0.0505544	1.9575	0.0513424	0.00168587	3.14063	0.0238701	0.32297	0.988783	-0.0123254	0.601978	-0.521717	0.00538124	0.749951	0.318705	0.0444004	0.0556958	1.91528	0.0368445	0.0787323	1.75982	0.0402389	0.00960491	2.58974	NA	No_Assoc	-1.03943	NA	No_Assoc	2.15666	2.3015	No_Assoc	1.25008	No_Assoc	-0.121656	0.0434361	No_Assoc	No_Assoc	NA	NA	NA	NA	NA	NA	NA	NA	2.46812	1.07352	No assoc	No assoc
PDILT	Q8N807	seq7092.7	PDILT	Protein disulfide-isomerase-like protein of the testis		0.0313488	0.251317	1.14771	0.133274	5.91691e-05	4.03232	0.0727111	0.000553531	3.45342	0.0856462	0.00137399	3.20754	0.206411	3.06933e-11	6.7143	0.137576	8.82212e-12	6.82452	-0.00329208	0.895675	-0.131154	-0.0290204	0.339273	-0.956036	-0.0137403	0.477508	-0.710317	0.0421063	0.0627227	1.86289	0.0158027	0.527153	0.632567	0.0302664	0.0709505	1.80579	-0.0118192	0.607808	-0.513341	-0.0308478	0.259579	-1.12799	-0.0197122	0.263064	-1.11918	0.0473374	0.0313207	2.15551	0.0170598	0.463262	0.733753	0.0330611	0.0383739	2.07084	NA	No_Assoc	-0.936092	NA	No_Assoc	1.31302	-0.556396	No_Assoc	NA	NA	NA	NA	NA	NA	NA	NA	NA	NA	NA	NA	NA	NA	NA	NA	NA	NA
INPP5E	Q9NRR6	seq11370.20	INP5E	72 kDa inositol polyphosphate 5-phosphatase		-0.0810142	0.0029434	-2.97966	-0.13558	6.3292e-06	-4.53796	-0.105733	1.45606e-07	-5.25803	-0.142412	9.85173e-08	-5.36207	-0.125044	1.05069e-05	-4.42778	-0.13426	3.9357e-12	-6.93947	0.00407532	0.873593	0.15913	-0.0321862	0.231683	-1.19673	-0.0131684	0.477698	-0.71001	-0.0327859	0.157495	-1.41443	0.00276978	0.900708	0.124797	-0.0142362	0.374509	-0.88806	0.0123834	0.598514	0.52668	-0.0222585	0.358682	-0.918283	-0.00441024	0.793846	-0.26132	-0.0369967	0.101001	-1.64128	-0.00418534	0.839423	-0.202682	-0.0191568	0.208348	-1.25812	NA	No_Assoc	-0.571098	NA	No_Assoc	-1.43623	NA	NA	NA	NA	NA	NA	NA	NA	NA	NA	NA	NA	NA	NA	NA	NA	NA	NA	NA	NA
XPNPEP3	Q9NQH7	seq23661.61	XPP3	Probable Xaa-Pro aminopeptidase 3		0.0346868	0.201215	1.2788	0.0289178	0.322079	0.990662	0.0320136	0.107149	1.61114	0.0635266	0.0171253	2.38732	0.0227893	0.406363	0.830645	0.0437802	0.0219061	2.29199	-0.019095	0.445921	-0.762483	-0.00603281	0.81296	-0.236669	-0.0126795	0.477846	-0.709771	-0.00502646	0.824603	-0.221677	-0.017967	0.3921	-0.856171	-0.0119967	0.43602	-0.778932	-0.0245123	0.286621	-1.06604	0.0162329	0.48201	0.703326	-0.00421608	0.795773	-0.258822	-0.00220515	0.920329	-0.10004	-0.0336138	0.086118	-1.71787	-0.0197715	0.176655	-1.35113	NA	No_Assoc	2.55924	NA	No_Assoc	1.5646	NA	NA	NA	NA	NA	NA	NA	NA	NA	NA	NA	NA	NA	NA	NA	NA	NA	NA	NA	NA
PROK1	P58294	seq14703.6	EG-VEGF	Prokineticin-1		-0.133822	1.15143e-06	-4.88873	-0.136563	1.20406e-05	-4.39771	-0.135021	4.85424e-11	-6.57534	-0.162354	1.84618e-09	-6.05725	-0.161056	4.00599e-08	-5.5311	-0.161759	2.35289e-16	-8.20258	-0.00801079	0.764196	-0.300044	-0.0200243	0.475486	-0.713836	-0.0137209	0.47803	-0.709474	0.00246162	0.918891	0.101852	-0.016111	0.485514	-0.697708	-0.00724785	0.664209	-0.434109	-0.00775926	0.751463	-0.316784	-0.0179388	0.478287	-0.709314	-0.0126862	0.470892	-0.721028	0.00237708	0.919414	0.101193	-0.0176782	0.410703	-0.822985	-0.00854509	0.589851	-0.539051	NA	No_Assoc	-0.0434845	NA	No_Assoc	-1.45316	NA	NA	NA	NA	NA	NA	NA	NA	NA	NA	NA	NA	NA	NA	NA	NA	NA	NA	NA	NA
ABCD4	O14678	seq25886.11	ABCD4	ATP-binding cassette sub-family D member 4		-0.0624767	0.0224824	-2.28511	-0.0699793	0.0239409	-2.26133	-0.0657657	0.00132862	-3.20972	-0.0585945	0.0319131	-2.14803	-0.0634282	0.0296742	-2.17736	-0.0608528	0.00224174	-3.05618	-0.0224534	0.372518	-0.892105	-0.00215726	0.937034	-0.0790167	-0.0131288	0.478035	-0.709467	-0.00419714	0.856637	-0.180696	0.019016	0.396121	0.848916	0.00783016	0.627235	0.485623	-0.0107182	0.642313	-0.464588	-0.00846915	0.730388	-0.344702	-0.00966437	0.565537	-0.574637	-0.0107134	0.635276	-0.474438	0.0233666	0.262632	1.12079	0.0076843	0.615913	0.501652	NA	No_Assoc	-0.551154	NA	No_Assoc	0.385615	NA	NA	NA	NA	NA	NA	NA	NA	NA	NA	NA	NA	NA	NA	NA	NA	NA	NA	NA	NA
GJD2	Q9UKL4	seq11678.105	CXD2	Gap junction delta-2 protein		0.12685	4.29291e-06	4.61869	0.235107	1.05135e-13	7.53474	0.174108	3.03413e-17	8.44524	0.182875	8.11511e-12	6.90746	0.346444	2.24235e-32	12.2555	0.259307	4.66788e-41	13.4192	-0.0102033	0.707116	-0.375825	-0.0207768	0.514934	-0.651396	-0.0146454	0.478694	-0.708405	0.00702506	0.772849	0.288718	0.0464996	0.0752277	1.78085	0.0253719	0.154068	1.42531	-0.00253086	0.919323	-0.101309	-0.000318846	0.991172	-0.0110672	-0.00158148	0.933223	-0.0837909	0.00279469	0.906331	0.117693	0.032244	0.18523	1.3257	0.0171661	0.312346	1.01031	NA	No_Assoc	-1.14242	NA	Increased	3.65902	2.76715	Increased	NA	NA	NA	NA	NA	NA	NA	NA	NA	NA	NA	NA	NA	NA	NA	NA	NA	NA
THBS3	P49746	seq8982.65	TSP3	Thrombospondin-3		0.238143	2.19838e-17	8.61341	0.276564	3.05615e-17	8.58981	0.25445	7.25456e-34	12.1308	0.261639	1.22762e-21	9.74248	0.372786	7.56801e-35	12.7693	0.312583	2.44411e-56	15.8152	0.00762646	0.811596	0.238421	-0.0461709	0.189281	-1.31355	-0.0167439	0.479094	-0.707761	-0.0608186	0.0348013	-2.11308	-0.010504	0.716585	-0.363124	-0.0357874	0.0794247	-1.75403	0.0131633	0.654058	0.448245	-0.0461267	0.146237	-1.45403	-0.0141974	0.510022	-0.658804	-0.0642278	0.0218338	-2.29626	-0.0105227	0.696365	-0.390338	-0.0363855	0.0608551	-1.87455	NA	No_Assoc	1.32353	NA	No_Assoc	1.91836	3.72512	Increased	3.76743	Increased	NA	NA	NA	NA	NA	NA	NA	NA	NA	NA	NA	NA	NA	NA	NA	NA
TCEAL7	Q9BRU2	seq20928.39	TCAL7	Transcription elongation factor A protein-like 7		0.137881	4.87775e-07	5.05882	0.132495	1.29462e-05	4.38177	0.135467	2.2114e-11	6.69134	0.305461	5.41858e-31	11.9106	0.189005	2.93654e-11	6.72156	0.252578	1.55742e-40	13.3296	-0.0338447	0.225381	-1.21297	0.00550083	0.841163	0.200455	-0.0138445	0.479185	-0.707614	0.111557	9.98182e-06	4.43665	0.0390575	0.0838604	1.73036	0.0714098	2.12449e-05	4.25139	-0.0288673	0.260107	-1.12668	-0.00983584	0.691366	-0.397112	-0.0190294	0.285253	-1.06859	0.108386	1.0144e-05	4.43315	0.0499498	0.0175908	2.37789	0.0747669	2.69747e-06	4.69261	NA	No_Assoc	0.277592	NA	No_Assoc	3.61967	0.427522	No_Assoc	NA	NA	NA	NA	NA	NA	NA	NA	NA	NA	NA	NA	NA	NA	NA	NA	NA	NA
CYB5R4	Q7L1T6	seq24959.20	NB5R4	Cytochrome b5 reductase 4		0.0218488	0.427989	0.792904	-0.257488	8.22121e-13	-7.24643	-0.0830527	0.000136671	-3.81412	-0.00325817	0.90444	-0.12008	-0.274842	4.49546e-16	-8.25442	-0.111637	1.11129e-07	-5.30752	0.0127248	0.615258	0.502712	-0.0622572	0.0653412	-1.84484	-0.0142718	0.480928	-0.70481	-0.0184616	0.420308	-0.806162	-0.0280121	0.314161	-1.00701	-0.0223196	0.206797	-1.26242	0.0162768	0.483567	0.700794	-0.0403437	0.185486	-1.32492	-0.00454905	0.805426	-0.246331	-0.0204968	0.357499	-0.920494	-0.0434586	0.0933427	-1.67955	-0.0302664	0.0729327	-1.79325	NA	No_Assoc	-0.124557	NA	No_Assoc	1.6766	NA	NA	NA	NA	NA	NA	NA	NA	NA	NA	NA	NA	NA	NA	NA	NA	NA	NA	NA	NA
NRL	P54845	seq22516.30	NRL	Neural retina-specific leucine zipper protein		-0.162582	2.79847e-09	-5.98857	-0.215971	5.46981e-12	-6.97215	-0.185776	9.1074e-20	-9.09911	-0.174483	7.389e-11	-6.5723	-0.281057	5.96631e-22	-9.84622	-0.223913	1.06828e-30	-11.5182	-0.0118493	0.66554	-0.432385	-0.0171531	0.567858	-0.571388	-0.0142601	0.481079	-0.704568	0.0276328	0.263823	1.11793	-0.0360515	0.143404	-1.46432	-0.00433573	0.803701	-0.24856	0.008733	0.727634	0.348357	-0.0199894	0.460778	-0.737836	-0.004516	0.806121	-0.245433	0.0164606	0.493185	0.685464	-0.034234	0.136226	-1.49113	-0.0100252	0.545761	-0.604124	NA	No_Assoc	-0.119855	NA	No_Assoc	-3.28711	NA	NA	NA	NA	NA	NA	NA	NA	NA	NA	NA	NA	NA	NA	NA	NA	NA	NA	NA	NA
EXTL2	Q9UBQ6	seq6528.95	EXTL2	Exostosin-like 2		0.125059	1.21287e-05	4.39381	0.252425	2.67468e-17	8.60989	0.186856	5.70076e-20	9.14986	0.215131	9.2526e-15	7.84943	0.34748	4.17691e-37	13.2431	0.284187	8.01175e-51	14.9942	-0.0137502	0.620708	-0.494978	-0.0158583	0.614547	-0.503746	-0.0146731	0.481156	-0.704444	0.0438464	0.0813735	1.74426	0.0339966	0.187347	1.31935	0.0390434	0.0300185	2.16985	-0.00332475	0.896306	-0.130357	-0.00678373	0.811816	-0.238146	-0.00486387	0.797972	-0.255973	0.0390664	0.111376	1.59323	0.0275064	0.24985	1.15136	0.033136	0.0528078	1.93649	NA	No_Assoc	-1.08632	NA	No_Assoc	-0.850152	-0.869281	No_Assoc	2.86152	Increased	NA	NA	NA	NA	NA	NA	-1.30976	-4.67637	0.879456	No assoc	Decreased	No assoc	NA	NA	NA	NA
ECI1	P42126	seq19367.34	D3D2	Enoyl-CoA delta isomerase 1, mitochondrial		0.0535189	0.0476087	1.98286	0.281277	3.41353e-16	8.28973	0.141785	1.91478e-11	6.71238	0.152992	7.60679e-09	5.81816	0.434243	5.53032e-41	14.0002	0.270605	1.75698e-41	13.4914	-0.00661199	0.79193	-0.263864	-0.0295158	0.400064	-0.841849	-0.0143559	0.48132	-0.70418	0.0779474	0.000578859	3.45052	0.0892097	0.00283655	2.99198	0.0820546	5.18602e-06	4.55712	-0.014342	0.533059	-0.623523	-0.0149723	0.631592	-0.479627	-0.0145637	0.431583	-0.786485	0.0823107	0.000185694	3.74937	0.0792245	0.00440203	2.85402	0.0811232	2.46234e-06	4.71122	NA	No_Assoc	1.99901	NA	No_Assoc	1.00551	5.22452	Increased	NA	NA	NA	NA	NA	NA	NA	NA	NA	NA	NA	NA	NA	NA	NA	NA	NA	NA
PHF11	Q9UIL8	seq22528.1	PHF11	PHD finger protein 11		0.163123	7.11451e-09	5.83024	0.17305	3.30922e-09	5.96572	0.167908	7.56094e-17	8.33792	0.292715	4.07899e-27	11.0546	0.258704	2.10569e-21	9.70647	0.275821	8.24391e-49	14.6833	-0.0169902	0.556654	-0.587985	-0.0114595	0.681256	-0.410863	-0.0141271	0.481453	-0.703968	0.0799025	0.00217979	3.07128	0.031443	0.170706	1.37087	0.0526363	0.00221787	3.05939	-0.00234931	0.929597	-0.0883706	-0.0098409	0.695502	-0.391506	-0.00630477	0.72995	-0.345192	0.0725811	0.00433068	2.85852	0.0303055	0.155653	1.42086	0.0477951	0.00342751	2.92654	NA	No_Assoc	-0.397848	NA	No_Assoc	-1.6818	-2.20428	No_Assoc	NA	NA	NA	NA	NA	NA	NA	NA	NA	NA	NA	NA	NA	NA	NA	NA	NA	NA
YTHDC1	Q96MU7	seq8878.48	YTDC1	YTH domain-containing protein 1		-0.0827658	0.00330781	-2.94348	-0.128274	2.93409e-05	-4.1968	-0.103626	5.51002e-07	-5.00764	-0.155214	1.60542e-08	-5.68881	-0.122011	2.56591e-05	-4.22759	-0.139544	1.94745e-12	-7.0382	0.0107065	0.686225	0.404081	-0.0393053	0.15246	-1.43193	-0.0134159	0.481588	-0.70375	-0.0368108	0.123604	-1.54091	-0.00760223	0.734851	-0.338769	-0.0212943	0.192943	-1.30192	0.019814	0.41516	0.81513	-0.0431396	0.0818947	-1.74147	-0.0110674	0.523543	-0.637893	-0.0410456	0.0774096	-1.76744	-0.00496756	0.812259	-0.237573	-0.0211204	0.174089	-1.35918	NA	No_Assoc	-1.60833	NA	No_Assoc	-1.60324	NA	NA	NA	NA	NA	NA	NA	NA	NA	NA	NA	NA	NA	NA	NA	NA	NA	NA	NA	NA
TXNIP	Q9H3M7	seq11682.7	TXNIP	Thioredoxin-interacting protein		0.023067	0.408611	0.826638	0.0619413	0.0517278	1.94763	0.0399765	0.0566649	1.90589	0.0898646	0.00107673	3.27787	0.120804	5.10919e-05	4.06759	0.104099	2.37161e-07	5.16757	-0.0253274	0.324169	-0.986345	0.00101029	0.971292	0.0359967	-0.0133266	0.48179	-0.703426	0.0286019	0.219876	1.22752	0.0436426	0.0566911	1.90783	0.0362607	0.0263268	2.22136	0.0221626	0.349593	0.935757	0.0223201	0.37818	0.881635	0.0222361	0.198564	1.28565	0.00305673	0.893465	0.133951	0.0294655	0.168729	1.37727	0.0171118	0.272917	1.09637	NA	No_Assoc	0.481042	NA	No_Assoc	1.55531	NA	NA	NA	NA	NA	NA	NA	NA	NA	NA	NA	NA	NA	NA	NA	NA	NA	NA	NA	NA
GSTA1	P08263	seq17138.8	GST A1-1	Glutathione S-transferase A1		-0.158734	6.00254e-09	-5.85916	-0.137957	8.80633e-06	-4.46658	-0.1497	1.98018e-13	-7.35013	-0.164429	5.56045e-10	-6.25377	-0.180639	4.16948e-10	-6.30741	-0.171843	7.15926e-19	-8.87239	-0.020698	0.440677	-0.771308	-0.00592079	0.832686	-0.211311	-0.0136283	0.48193	-0.703202	0.0154335	0.522709	0.639363	-0.0214178	0.350123	-0.93477	-0.00395211	0.812022	-0.237819	-0.00630541	0.79764	-0.25646	0.00345018	0.891436	0.136521	-0.00156178	0.929381	-0.0886233	0.0070064	0.76476	0.299304	-0.0281571	0.187245	-1.31964	-0.0122001	0.439129	-0.773665	NA	No_Assoc	-1.79833	NA	No_Assoc	-1.79609	NA	NA	NA	NA	-0.685595	-1.64319	No_Assoc	No_Assoc	NA	NA	NA	NA	NA	NA	NA	NA	NA	NA	NA	NA
PRKCQ	Q04759	seq3817.18	KPCT	Protein kinase C theta type		-0.187516	1.26001e-11	-6.83991	-0.32342	4.71112e-24	-10.3665	-0.246732	4.47501e-33	-11.9809	-0.263783	1.27204e-23	-10.2334	-0.343455	2.31276e-30	-11.8168	-0.298859	3.64176e-54	-15.4969	0.0191142	0.517067	0.648067	-0.0605417	0.0716957	-1.80286	-0.0155742	0.482182	-0.702797	-0.0171392	0.51323	-0.654013	0.00929155	0.73672	0.336289	-0.00462218	0.807932	-0.243095	0.04053	0.134177	1.49885	-0.041012	0.176475	-1.3526	0.00440686	0.827144	0.218366	-0.0289907	0.25432	-1.14047	-0.00429322	0.867835	-0.16645	-0.0168218	0.352827	-0.929121	NA	No_Assoc	-0.765318	NA	Decreased	-2.49139	NA	NA	NA	NA	NA	NA	NA	NA	NA	NA	NA	NA	NA	NA	NA	NA	NA	NA	NA	NA
APLP1	P51693	seq7210.25	Amyloid-like protein 1	Amyloid-like protein 1		0.320681	1.77084e-29	11.5811	0.37796	4.34409e-41	14.0235	0.350094	1.95619e-73	18.1269	0.449505	1.59638e-61	17.5442	0.525233	2.6128e-99	23.6184	0.492695	3.52363e-189	29.3368	-0.0170793	0.698345	-0.387649	-0.0297901	0.537009	-0.617546	-0.0228601	0.482246	-0.702695	0.0565674	0.155931	1.41978	0.151825	0.000122695	3.85514	0.104749	0.000184115	3.73987	-0.0178647	0.658814	-0.441662	-0.0241068	0.578483	-0.555776	-0.0207681	0.482647	-0.702051	0.0572277	0.139766	1.47764	0.147885	5.65114e-05	4.04354	0.10515	7.67305e-05	3.95439	NA	No_Assoc	-1.13283	NA	Increased	3.48134	2.29499	No_Assoc	3.06822	Increased	-2.55011	2.47388	No_Assoc	No_Assoc	NA	NA	-0.0539979	-4.30234	2.54817	No assoc	Decreased	Increased	-5.02368	-3.13595	Decreased	Decreased
IK	Q13123	seq7207.4	RED	Protein Red		-0.0630217	0.0206899	-2.31665	-0.0643424	0.0351528	-2.1093	-0.0636067	0.00173099	-3.13288	-0.0592065	0.0276846	-2.2044	-0.10179	0.000405214	-3.54796	-0.0790959	5.483e-05	-4.03402	-0.0375492	0.132549	-1.50515	0.0163443	0.547895	0.601112	-0.0129166	0.482261	-0.70267	-0.0243177	0.283101	-1.07386	-0.000430129	0.984588	-0.0193219	-0.0121697	0.443322	-0.766596	-0.0157168	0.493271	-0.685326	0.0511174	0.0376393	2.0814	0.015415	0.357751	0.919659	-0.0358451	0.104435	-1.62496	-0.0242981	0.242964	-1.16827	-0.0297322	0.0494421	-1.96476	NA	No_Assoc	1.38106	NA	No_Assoc	1.21867	NA	NA	NA	NA	NA	NA	NA	NA	NA	NA	NA	NA	NA	NA	NA	NA	NA	NA	NA	NA
NUBP1	P53384	seq21189.9	NUBP1	Nucleotide-binding protein 1		0.151113	6.37348e-08	5.44189	0.358589	1.0206e-30	11.8973	0.246366	1.64549e-33	12.0635	0.168547	7.87397e-10	6.19693	0.456048	9.47158e-55	16.5287	0.310237	9.7727e-58	16.0167	-0.0102457	0.714863	-0.365418	-0.0269808	0.487895	-0.693907	-0.0159708	0.482519	-0.702256	-0.0482069	0.057323	-1.90266	-0.0080013	0.808955	-0.241835	-0.0333448	0.0973908	-1.65764	-0.00113353	0.964867	-0.0440555	0.00234229	0.94623	0.0674581	9.85246e-05	0.996197	0.00476598	-0.0533637	0.0304447	-2.16681	-0.0281425	0.361543	-0.91283	-0.043539	0.0236545	-2.26269	NA	No_Assoc	-0.0586283	NA	Increased	4.59191	2.56863	Increased	NA	NA	NA	NA	NA	NA	NA	NA	NA	NA	NA	NA	NA	NA	NA	NA	NA	NA
S100A11	P31949	seq14011.17	S100A11	Protein S100-A11		-0.112493	3.5534e-05	-4.15037	-0.0425573	0.17623	-1.35338	-0.0826819	5.64179e-05	-4.02731	-0.064345	0.0166567	-2.39756	-0.132402	8.08638e-06	-4.48542	-0.0951438	1.65652e-06	-4.79136	-0.0515617	0.0412363	-2.04335	0.0333895	0.229147	1.20327	-0.0131096	0.482546	-0.702214	0.0169162	0.460852	0.737683	-0.038807	0.0915153	-1.68903	-0.0108915	0.502192	-0.671045	-0.0127653	0.584679	-0.546711	0.0444014	0.075677	1.77813	0.0139017	0.415007	0.815115	-0.00397371	0.859467	-0.177091	-0.0466362	0.0293556	-2.18172	-0.0263393	0.08879	-1.70182	NA	No_Assoc	0.246489	NA	No_Assoc	-1.41784	-0.440197	No_Assoc	3.57463	Increased	-0.549065	0.817396	No_Assoc	No_Assoc	NA	NA	NA	NA	NA	NA	NA	NA	NA	NA	NA	NA
KLK15	Q9H2R5	seq6491.59	kallikrein 15	Kallikrein-15		0.168478	3.78274e-10	6.3165	0.230764	4.082e-15	7.97207	0.197079	9.44261e-24	10.0473	0.305128	3.57898e-31	11.9545	0.3213	7.29707e-32	12.1506	0.312928	4.16579e-65	17.0397	-0.0164667	0.562149	-0.579817	-0.0124008	0.683651	-0.407601	-0.0145735	0.482689	-0.701985	0.084899	0.00109746	3.27239	0.0271233	0.281991	1.07642	0.0551681	0.0022726	3.05208	-0.0158687	0.542734	-0.608862	-0.0291272	0.288601	-1.06174	-0.0221585	0.240914	-1.17271	0.0851421	0.00076523	3.37393	0.0390052	0.0965712	1.66322	0.0603856	0.000439534	3.51513	NA	No_Assoc	0.458672	NA	No_Assoc	2.06421	0.254429	No_Assoc	NA	NA	-0.271645	-0.77655	No_Assoc	No_Assoc	NA	NA	NA	NA	NA	NA	NA	NA	NA	NA	NA	NA
DKK4	Q9UBT3	seq22959.32	Dkk-4	Dickkopf-related protein 4		0.265939	8.20595e-22	9.78736	0.313941	6.12796e-23	10.0945	0.286719	1.31367e-44	14.0122	0.39563	1.73503e-48	15.3169	0.49455	3.26143e-66	18.4644	0.443296	1.20697e-125	23.8427	0.0233742	0.496049	0.680929	-0.0707436	0.0680759	-1.82638	-0.0180278	0.482845	-0.701735	0.0884731	0.00489385	2.81922	0.0941618	0.00321094	2.95359	0.0912726	4.48202e-05	4.08111	-0.00725417	0.818338	-0.229734	-0.0534401	0.126878	-1.52774	-0.0279915	0.232389	-1.19423	0.106766	0.000498817	3.49102	0.0822027	0.00577215	2.76613	0.0941321	1.00237e-05	4.41666	NA	No_Assoc	-1.4271	NA	No_Assoc	2.79538	3.08944	Increased	NA	NA	1.60747	-1.57748	No_Assoc	No_Assoc	NA	NA	NA	NA	NA	NA	NA	NA	0.858623	0.652432	No assoc	No assoc
DEFB128	Q7Z7B8	seq6360.7	DB128	Beta-defensin 128		-0.0265076	0.331257	-0.971979	-0.0574145	0.0698218	-1.81491	-0.0396843	0.0547047	-1.92121	0.027837	0.299291	1.03841	-0.0502941	0.093342	-1.67954	-0.00692212	0.728914	-0.34657	-0.0176677	0.478334	-0.709208	-0.00719593	0.795908	-0.258712	-0.0130065	0.483367	-0.700898	0.0392054	0.0817232	1.74225	0.0106104	0.64213	0.464857	0.0251113	0.117105	1.56704	-0.00927332	0.685581	-0.404958	-0.0132002	0.599074	-0.525892	-0.0110571	0.513368	-0.653602	0.03499	0.110097	1.59895	0.0145973	0.493276	0.685349	0.0245179	0.108195	1.60636	NA	No_Assoc	-0.24265	NA	No_Assoc	-0.795501	NA	NA	NA	NA	NA	NA	NA	NA	NA	NA	NA	NA	NA	NA	NA	NA	NA	NA	NA	NA
ATF5	Q9Y2D1	seq23771.17	ATF5	Cyclic AMP-dependent transcription factor ATF-5		-0.177754	1.71343e-10	-6.44131	-0.184932	0.00704213	-2.7261	-0.178773	2.67638e-12	-6.99375	-0.218806	8.01892e-16	-8.16629	-0.305436	5.77106e-08	-5.66375	-0.235957	8.08009e-23	-9.83345	-0.0301397	0.278405	-1.08441	0.0558609	0.417584	0.812499	-0.0180591	0.483402	-0.700841	-0.024701	0.325526	-0.983572	-0.0774268	0.13276	-1.51018	-0.0349038	0.121715	-1.54762	-0.0318122	0.211852	-1.24916	0.0797009	0.174827	1.36232	-0.0140479	0.547433	-0.601611	-0.0234841	0.335878	-0.962733	-0.091226	0.0534868	-1.94395	-0.0378938	0.079981	-1.7508	NA	NA	NA	NA	NA	NA	-0.442035	No_Assoc	NA	NA	NA	NA	NA	NA	NA	NA	NA	NA	NA	NA	NA	NA	NA	NA	NA	NA
VNN2	O95498	seq15480.2	VNN2	Vascular non-inflammatory molecule 2		0.102069	0.000210029	3.71793	0.10634	0.000350322	3.58651	0.104041	2.40736e-07	5.16477	0.119353	1.01108e-05	4.4335	0.17769	1.81005e-10	6.43942	0.147801	1.7171e-14	7.67021	0.00799699	0.758373	0.307688	-0.0362527	0.182149	-1.33504	-0.0131591	0.483405	-0.700837	-0.00192582	0.934758	-0.0818769	-9.91507e-05	0.996464	-0.00443294	-0.000966573	0.952447	-0.0596341	0.00317669	0.894041	0.133221	-0.0308164	0.208332	-1.25893	-0.0133748	0.433603	-0.783042	0.000861583	0.969953	0.037675	-0.00392798	0.850336	-0.188736	-0.00175822	0.909057	-0.114228	NA	No_Assoc	1.15965	NA	No_Assoc	2.62396	2.25866	No_Assoc	NA	NA	-0.717018	0.546972	No_Assoc	No_Assoc	NA	NA	NA	NA	NA	NA	NA	NA	NA	NA	NA	NA
UBE2G1	P62253	seq17158.17	UB2G1	Ubiquitin-conjugating enzyme E2 G1		0.1723	4.74242e-09	5.89915	0.222554	4.18477e-10	6.307	0.192732	1.07236e-17	8.5659	0.244887	1.43778e-17	8.6645	0.27308	3.23777e-16	8.29744	0.256853	4.57283e-33	11.9791	-0.0304167	0.319641	-0.99561	0.00199799	0.953027	0.0589196	-0.0158942	0.483769	-0.700253	-0.0101896	0.713151	-0.367715	-0.00217568	0.938106	-0.0776692	-0.006226	0.751972	-0.31604	-0.0306628	0.274203	-1.09394	0.0116279	0.704003	0.380027	-0.0113661	0.582368	-0.54993	-0.0103889	0.699941	-0.385492	-0.00893793	0.732057	-0.342482	-0.00964013	0.607111	-0.514201	NA	No_Assoc	0.840258	NA	No_Assoc	2.34513	3.29039	Increased	NA	NA	NA	NA	NA	NA	NA	NA	NA	NA	NA	NA	NA	NA	NA	NA	NA	NA
SNAPIN	O95295	seq6975.52	SNAPN	SNARE-associated protein Snapin		0.00200813	0.942512	0.0721275	-0.013049	0.688669	-0.400771	-0.00435136	0.837074	-0.205638	0.0592477	0.0303965	2.16746	-0.0154542	0.613417	-0.505351	0.0260704	0.200825	1.2792	-0.0102948	0.686543	-0.403649	-0.016897	0.550372	-0.597395	-0.0132556	0.484033	-0.69983	0.0415908	0.0718094	1.80193	-0.0168914	0.467533	-0.726762	0.0125526	0.443406	0.766455	-0.00423216	0.857207	-0.17997	-0.0387817	0.1295	-1.51727	-0.0200702	0.246158	-1.15973	0.0378348	0.0936264	1.67791	-0.00195576	0.928318	-0.0899824	0.0172086	0.271471	1.09968	NA	No_Assoc	0.861458	NA	No_Assoc	-0.828471	NA	NA	NA	NA	NA	NA	NA	NA	NA	NA	NA	NA	NA	NA	NA	NA	NA	NA	NA	NA
ETV5	P41161	seq13403.5	ETV5	ETS translocation variant 5		-0.0701235	0.0105208	-2.56227	-0.182	3.25417e-09	-5.96903	-0.120041	3.77109e-09	-5.89393	-0.167501	4.06604e-10	-6.30427	-0.171091	3.56956e-09	-5.95341	-0.169156	4.30025e-18	-8.67055	0.0262319	0.311886	1.0117	-0.0589777	0.0346545	-2.11513	-0.0132808	0.484279	-0.699437	-0.0463128	0.0486345	-1.97381	-0.0134435	0.557199	-0.587195	-0.0294746	0.0720616	-1.79873	0.0308234	0.195976	1.29383	-0.0473534	0.0602589	-1.88093	-0.00610937	0.724042	-0.353062	-0.0483836	0.0343771	-2.11806	-0.0216262	0.310094	-1.01552	-0.0340679	0.0287355	-2.1871	NA	No_Assoc	-0.30363	NA	No_Assoc	-0.889564	NA	NA	NA	NA	NA	NA	NA	NA	NA	NA	NA	NA	NA	NA	NA	NA	NA	NA	NA	NA
MMRN2	Q9H8L6	seq9723.105	EMILIN-3	Multimerin-2		-0.0959436	0.00046821	-3.50799	-0.228498	2.66549e-13	-7.40529	-0.154265	4.80199e-14	-7.53719	-0.134512	5.86385e-07	-5.02281	-0.277459	2.38901e-21	-9.69403	-0.20124	7.7435e-25	-10.2909	-0.000260621	0.991984	-0.0100487	-0.0318052	0.290567	-1.05741	-0.0137127	0.485095	-0.698131	-0.0101453	0.665183	-0.432876	-0.0272431	0.270825	-1.10174	-0.0182365	0.283681	-1.07209	0.011195	0.637605	0.471171	-0.0365847	0.177531	-1.3493	-0.00955856	0.592714	-0.534907	-0.0164993	0.46866	-0.724893	-0.0241774	0.294414	-1.04901	-0.0202903	0.210249	-1.25288	NA	No_Assoc	-0.236318	NA	No_Assoc	-3.32983	NA	NA	2.93376	Increased	NA	NA	NA	NA	NA	NA	0.337801	-2.33029	1.80644	No assoc	No assoc	No assoc	NA	NA	NA	NA
MGAT5	Q09328	seq21768.9	MGT5A	Alpha-1,6-mannosylglycoprotein 6-beta-N-acetylglucosaminyltransferase A		0.299167	7.915e-28	11.2142	0.449531	4.48076e-38	13.425	0.357551	7.9566e-66	17.1363	0.435626	6.42474e-62	17.6082	0.586187	1.90891e-77	20.2605	0.499217	2.57698e-155	26.5499	-0.0344023	0.417142	-0.811671	-0.00619972	0.899782	-0.125967	-0.022393	0.485653	-0.697239	0.0567507	0.1407	1.47417	0.0712119	0.0785043	1.76114	0.0636264	0.0224873	2.28204	-0.0263006	0.499041	-0.676206	-0.0151107	0.733479	-0.340591	-0.0214379	0.463559	-0.732999	0.0520146	0.164909	1.3896	0.0774627	0.039562	2.06085	0.0646856	0.0147343	2.43884	NA	No_Assoc	1.01292	NA	Increased	4.75636	3.34378	Increased	3.34997	Increased	NA	NA	NA	NA	NA	NA	0.20921	-2.4558	1.123	No assoc	Decreased	No assoc	NA	NA	NA	NA
OTUD3	Q5T2D3	seq21915.2	OTUD3	OTU domain-containing protein 3		-0.131754	8.12574e-07	-4.95862	-0.159542	2.39447e-07	-5.19989	-0.143663	8.52198e-13	-7.15249	-0.182444	4.54986e-12	-6.99044	-0.167453	7.8244e-09	-5.81952	-0.175678	1.0127e-19	-9.08758	-0.0122764	0.636718	-0.472414	-0.0146588	0.605877	-0.516124	-0.013362	0.485839	-0.696942	-0.0278706	0.239932	-1.17575	0.0173486	0.457002	0.744069	-0.0048872	0.76875	-0.294011	-0.0181347	0.447084	-0.760538	-0.0122764	0.631696	-0.479483	-0.0154136	0.377054	-0.883338	-0.0245826	0.286368	-1.0666	0.0157662	0.467456	0.72689	-0.00318489	0.840202	-0.201635	NA	No_Assoc	-0.99674	NA	No_Assoc	-1.9306	NA	NA	NA	NA	NA	NA	NA	NA	NA	NA	NA	NA	NA	NA	NA	NA	NA	NA	NA	NA
CAMKK1	Q8N5S9	seq18860.2	CaMKK alpha	Calcium/calmodulin-dependent protein kinase kinase 1		0.00200078	0.942446	0.0722113	0.00772428	0.796906	0.257418	0.00463486	0.819891	0.227685	0.0078846	0.771106	0.290995	0.0191979	0.494737	0.683033	0.013334	0.494261	0.683547	-0.0141173	0.576843	-0.558156	-0.0110886	0.670713	-0.425289	-0.0126489	0.485961	-0.696748	-0.0128526	0.573259	-0.563413	-0.000794077	0.970409	-0.0371037	-0.00643904	0.679938	-0.412548	-0.00440385	0.849367	-0.189968	-0.0126981	0.58927	-0.540061	-0.00849232	0.606941	-0.514445	-0.0182662	0.410156	-0.823909	0.000319754	0.987181	0.0160704	-0.00797188	0.590336	-0.538349	NA	No_Assoc	2.1203	NA	No_Assoc	2.50421	NA	NA	NA	NA	NA	NA	NA	NA	NA	NA	NA	NA	NA	NA	NA	NA	NA	NA	NA	NA
RAPGEF1	Q13905	seq25956.9	RPGF1	Rap guanine nucleotide exchange factor 1		-0.170468	4.24544e-10	-6.297	-0.26552	1.24356e-16	-8.41655	-0.210778	1.06994e-24	-10.2597	-0.203574	2.76755e-14	-7.70285	-0.358365	1.61895e-33	-12.4943	-0.27465	2.44087e-45	-14.1312	-0.0163074	0.552576	-0.594073	-0.0121493	0.708251	-0.374307	-0.0145735	0.486859	-0.695314	-0.000628171	0.979829	-0.0252889	-0.0539885	0.0426576	-2.02951	-0.0254828	0.160438	-1.4036	-0.00139061	0.955951	-0.0552463	-0.0192857	0.511353	-0.656956	-0.00897274	0.638664	-0.469567	-0.00855638	0.723015	-0.354516	-0.0496822	0.0461442	-1.99644	-0.0284902	0.10009	-1.64442	NA	No_Assoc	-1.02211	NA	No_Assoc	0.612344	NA	NA	NA	NA	NA	NA	NA	NA	NA	NA	NA	NA	NA	NA	NA	NA	NA	NA	NA	NA
PILRA	Q9UKJ1	seq10816.150	PILRA isoform FDF03-M14	Paired immunoglobulin-like type 2 receptor alpha isoform FDF03-M14		0.00716828	0.791092	0.264951	-0.00535284	0.853991	-0.184073	0.00135879	0.94531	0.0685977	-0.00976937	0.713406	-0.367371	0.0204945	0.454614	0.748017	0.00491099	0.796903	0.257357	-0.00681919	0.783215	-0.275193	-0.0180137	0.477238	-0.711004	-0.0122923	0.487754	-0.693885	-0.0285053	0.203621	-1.27199	0.00503833	0.809095	0.241654	-0.0105249	0.49051	-0.689498	-0.0125997	0.579468	-0.554312	-0.0115604	0.612742	-0.506313	-0.0120824	0.453225	-0.750049	-0.0254973	0.242171	-1.17015	0.000547034	0.977512	0.0281953	-0.0109702	0.448998	-0.757087	NA	No_Assoc	-0.0323255	NA	No_Assoc	-0.248108	0.96165	No_Assoc	2.96563	Increased	1.46367	-0.362176	No_Assoc	No_Assoc	0.600138	No_Assoc	NA	NA	NA	NA	NA	NA	2.11328	3.89401	No assoc	Increased
SMPD1	P17405	seq10818.36	ASM	Sphingomyelin phosphodiesterase		0.125716	4.16409e-06	4.62444	0.215649	2.13458e-12	7.10937	0.165775	2.64226e-16	8.18863	0.12412	4.84734e-06	4.59228	0.219436	3.11347e-14	7.69941	0.169252	6.12214e-18	8.63024	-0.0292698	0.285463	-1.06861	0.00416234	0.889212	0.139335	-0.0140003	0.488014	-0.693471	-0.0913216	0.000239215	-3.68475	-0.0550822	0.0248987	-2.24618	-0.07301	2.80989e-05	-4.18835	-0.0218808	0.385104	-0.868852	0.00692505	0.797161	0.257088	-0.0084456	0.646163	-0.459099	-0.0954965	7.7816e-05	-3.96487	-0.057193	0.0124055	-2.5047	-0.0753239	5.47985e-06	-4.54552	NA	No_Assoc	1.52717	NA	No_Assoc	-1.39604	1.64746	No_Assoc	1.33536	No_Assoc	-3.25102	2.34161	Decreased	No_Assoc	0.210235	No_Assoc	0.0198411	2.07687	-1.22152	No assoc	No assoc	No assoc	-0.865783	1.38329	No assoc	No assoc
SYT17	Q9BSW7	seq9110.2	SYT17	Synaptotagmin-17		-0.235077	2.29441e-17	-8.60744	-0.38952	8.63364e-31	-11.9105	-0.298532	5.08862e-46	-14.2411	-0.350956	8.67656e-39	-13.5007	-0.448363	4.37389e-47	-15.1497	-0.393378	3.21602e-90	-20.1412	0.0208625	0.526957	0.632842	-0.0702101	0.0701322	-1.81289	-0.0174016	0.488183	-0.693202	-0.0429969	0.153316	-1.42882	-0.0280582	0.377283	-0.883286	-0.0359313	0.100024	-1.64474	0.0358401	0.236062	1.18548	-0.0555396	0.112117	-1.59008	-0.00329791	0.885286	-0.144271	-0.0510237	0.0813799	-1.7442	-0.0384804	0.1925	-1.30405	-0.0448065	0.0310233	-2.15677	NA	No_Assoc	0.0992978	NA	Decreased	-3.56849	NA	NA	NA	NA	NA	NA	NA	NA	NA	NA	NA	NA	NA	NA	NA	NA	NA	NA	NA	NA
DNAJA2	O60884	seq11582.63	DNJA2	DnaJ homolog subfamily A member 2		0.0497004	0.0675587	1.8296	0.0461759	0.121845	1.54832	0.0481022	0.0166104	2.39522	0.115093	1.28186e-05	4.38151	0.091578	0.00110905	3.27028	0.104087	5.54212e-08	5.43298	-0.00389262	0.876674	-0.15522	-0.0220587	0.40123	-0.839767	-0.012555	0.488836	-0.692162	0.0478673	0.0329262	2.13547	0.0105024	0.62671	0.486507	0.0284821	0.066988	1.83175	0.00879346	0.702908	0.38149	-0.0261871	0.269675	-1.1044	-0.00820216	0.619709	-0.496262	0.0411455	0.0592521	1.88813	0.0134882	0.501959	0.671642	0.0261898	0.0761556	1.77344	NA	No_Assoc	0.536301	NA	No_Assoc	2.44684	NA	NA	NA	NA	4.91714	1.75329	Increased	No_Assoc	NA	NA	NA	NA	NA	NA	NA	NA	NA	NA	NA	NA
LAD1	O00515	seq6407.63	LAD1	Ladinin-1		-0.0637426	0.019069	-2.34735	-0.0405607	0.187047	-1.32021	-0.0535752	0.00846013	-2.63313	-0.0743794	0.00534533	-2.79054	-0.101105	0.000460835	-3.51347	-0.0867205	9.21624e-06	-4.43479	-0.0325944	0.191756	-1.30614	0.0105739	0.694923	0.39229	-0.0126706	0.488976	-0.691939	-0.0326477	0.148317	-1.44644	-0.0383247	0.0830988	-1.73462	-0.0355468	0.0243603	-2.2514	-0.0404983	0.0773878	-1.76757	0.00589019	0.808444	0.242495	-0.0186573	0.262963	-1.11942	-0.0280998	0.201155	-1.27897	-0.0350969	0.0878454	-1.70846	-0.031833	0.0338852	-2.12143	NA	No_Assoc	-0.14172	NA	No_Assoc	-1.92967	NA	NA	NA	NA	NA	NA	NA	NA	NA	NA	NA	NA	NA	NA	NA	NA	NA	NA	NA	NA
KCTD6	Q8NC69	seq23161.3	KCTD6	BTB/POZ domain-containing protein KCTD6		-0.177011	1.19052e-10	-6.49846	-0.196044	3.75991e-10	-6.32436	-0.185304	1.3508e-19	-9.0562	-0.258666	3.82913e-22	-9.87117	-0.305575	8.96548e-26	-10.7815	-0.280285	4.54164e-48	-14.5672	-0.0214883	0.437263	-0.777086	-0.00533878	0.857495	-0.179609	-0.013996	0.489382	-0.691293	-0.0634677	0.0112727	-2.53811	-0.0762475	0.00179529	-3.13025	-0.0700252	5.98797e-05	-4.01328	-0.00175362	0.944933	-0.0690864	-0.00661463	0.805476	-0.246329	-0.00404746	0.826324	-0.219419	-0.0743708	0.0022209	-3.0657	-0.075401	0.000911247	-3.32621	-0.0749208	6.08531e-06	-4.5234	NA	No_Assoc	0.671922	NA	Decreased	-2.93218	-0.467066	No_Assoc	NA	NA	NA	NA	NA	NA	NA	NA	NA	NA	NA	NA	NA	NA	NA	NA	NA	NA
UNC5B	Q8IZJ1	seq7776.20	UNC5B	Netrin receptor UNC5B		0.344918	3.50868e-36	12.9849	0.417165	8.36541e-49	15.4616	0.380478	7.32231e-90	20.1004	0.487806	1.08315e-79	20.398	0.561596	6.5784e-111	25.2913	0.527432	1.78782e-230	32.4132	-0.0341709	0.524199	-0.637072	-0.0184187	0.737077	-0.335815	-0.0264705	0.490025	-0.690268	0.152479	0.00163556	3.15666	0.159379	0.000399236	3.55196	0.156183	2.02633e-06	4.75078	-0.0412103	0.402767	-0.836986	0.00774057	0.875401	0.156839	-0.0167929	0.62997	-0.48177	0.157455	0.000819121	3.35477	0.141379	0.000738486	3.38481	0.148484	1.94765e-06	4.75878	NA	No_Assoc	-3.50277	NA	Increased	4.37093	4.09723	Increased	2.57586	Increased	NA	NA	NA	NA	NA	NA	1.9487	0.626318	2.33169	No assoc	No assoc	Increased	NA	NA	NA	NA
COL9A1	P20849	seq6631.17	CO9A1	Collagen alpha-1(IX) chain		-0.0818586	0.00312372	-2.9614	-0.0759554	0.012621	-2.49857	-0.0791869	0.000107963	-3.87196	-0.0839421	0.00170387	-3.14474	-0.074199	0.0101973	-2.5737	-0.079445	4.9902e-05	-4.05609	-0.0116956	0.649792	-0.454168	-0.0140763	0.600656	-0.523617	-0.0128348	0.490079	-0.690184	0.00499896	0.82755	0.217894	0.00599911	0.785957	0.271634	0.00551806	0.728735	0.346808	-0.00326719	0.890153	-0.138141	-0.0117498	0.629407	-0.482705	-0.00738649	0.663233	-0.435454	0.000487352	0.982532	0.0218989	0.00434439	0.833448	0.210334	0.00255949	0.865746	0.169064	NA	No_Assoc	-0.53344	NA	No_Assoc	-2.81189	-1.72807	No_Assoc	NA	NA	NA	NA	NA	NA	NA	NA	NA	NA	NA	NA	NA	NA	NA	NA	NA	NA
BMP6	P22004	seq3736.60	BMP-6	Bone morphogenetic protein 6		0.147435	1.32209e-07	5.30735	0.295447	1.04295e-21	9.78458	0.215284	6.24664e-26	10.5306	0.17007	6.14847e-10	6.23713	0.389848	2.21404e-42	14.2653	0.279714	1.3803e-47	14.491	-0.0115286	0.680347	-0.412089	-0.0204398	0.556252	-0.588606	-0.0150359	0.490085	-0.690174	-0.0440699	0.0817137	-1.74229	0.0051249	0.857853	0.179152	-0.0224841	0.235404	-1.18655	-0.0192054	0.454595	-0.748019	0.00131146	0.966621	0.0418567	-0.0109631	0.580916	-0.552047	-0.0401621	0.102905	-1.63217	-0.0100589	0.705946	-0.377408	-0.0263102	0.145601	-1.45525	NA	No_Assoc	-1.75013	NA	No_Assoc	2.05029	1.03666	No_Assoc	4.44517	Increased	-0.298535	-0.661274	No_Assoc	No_Assoc	NA	NA	0.23081	1.63519	-0.621343	No assoc	No assoc	No assoc	NA	NA	NA	NA
EPDR1	Q9UM22	seq9040.144	EPDR1	Mammalian ependymin-related protein 1		0.0870177	0.00205781	3.08852	0.16521	9.14012e-09	5.79225	0.125634	3.66196e-10	6.2678	0.0591348	0.0312469	2.15645	0.13762	3.85299e-07	5.10821	0.0990723	2.53402e-07	5.15517	-0.0306722	0.256049	-1.13632	0.00423238	0.874897	0.15748	-0.0131442	0.490093	-0.690161	-0.0983986	4.25735e-05	-4.10833	-0.0677104	0.00214203	-3.0774	-0.0817555	4.52025e-07	-5.04563	-0.0222176	0.370662	-0.895573	0.00787168	0.745257	0.324985	-0.00681303	0.694236	-0.393113	-0.103293	1.01257e-05	-4.43353	-0.0702891	0.000612939	-3.43621	-0.0846558	3.64351e-08	-5.50731	NA	No_Assoc	0.0133054	NA	No_Assoc	-1.33161	-1.40223	No_Assoc	0.900798	No_Assoc	NA	NA	NA	NA	NA	NA	0.555802	1.9224	-0.337558	No assoc	No assoc	No assoc	NA	NA	NA	NA
TIMM21	Q9BVV7	seq9058.1	TIM21	Mitochondrial import inner membrane translocase subunit Tim21		-0.0268476	0.338799	-0.956923	-0.0566171	0.0631602	-1.86001	-0.0405216	0.0495032	-1.96423	-0.0350323	0.204217	-1.27032	-0.089425	0.00176734	-3.13474	-0.0613083	0.00198753	-3.09209	-0.0210362	0.412132	-0.820435	-0.00374038	0.889697	-0.138721	-0.012823	0.490112	-0.690131	-0.0277634	0.232065	-1.19566	-0.023221	0.292923	-1.05226	-0.0253767	0.112643	-1.58643	-0.0189217	0.421657	-0.803827	-0.0132064	0.586918	-0.543475	-0.0161549	0.339329	-0.955492	-0.0287206	0.203772	-1.27157	-0.0166574	0.417273	-0.811481	-0.0221141	0.145464	-1.45574	NA	No_Assoc	0.373061	NA	No_Assoc	-1.78525	NA	NA	NA	NA	NA	NA	NA	NA	NA	NA	NA	NA	NA	NA	NA	NA	NA	NA	NA	NA
RBM18	Q96H35	seq20383.31	RBM18	Probable RNA-binding protein 18		-0.0800085	0.00355966	-2.92057	-0.092417	0.0022704	-3.05985	-0.0856092	2.45408e-05	-4.21898	-0.0678871	0.0127827	-2.49353	-0.089265	0.0016574	-3.15375	-0.0781608	6.79342e-05	-3.98341	-0.00997469	0.696695	-0.38988	-0.0157726	0.555126	-0.590287	-0.0127477	0.490294	-0.689842	0.0242764	0.301138	1.03445	0.00338168	0.877332	0.15439	0.0131094	0.412963	0.81869	-0.0111631	0.635165	-0.474593	-0.00991883	0.680813	-0.411469	-0.0105562	0.530632	-0.627041	0.0245007	0.283883	1.07212	-0.000706056	0.972395	-0.0346133	0.0104717	0.491378	0.688119	NA	No_Assoc	0.857267	NA	No_Assoc	-0.795521	NA	NA	NA	NA	NA	NA	NA	NA	NA	NA	NA	NA	NA	NA	NA	NA	NA	NA	NA	NA
NGRN	Q9NPE2	seq7153.66	NGRN	Neugrin		-0.0429174	0.127668	-1.52444	-0.0765594	0.0161362	-2.40972	-0.0577144	0.00616112	-2.73908	-0.0225769	0.415631	-0.814312	-0.0113647	0.705402	-0.378142	-0.017422	0.39259	-0.85493	0.0100858	0.697613	0.38864	-0.0398621	0.153144	-1.42956	-0.0130974	0.490546	-0.689441	0.0469976	0.0466242	1.9918	0.0291955	0.201016	1.27947	0.0377986	0.021201	2.30439	-0.0016989	0.943162	-0.0713119	-0.0385459	0.124969	-1.53549	-0.0191592	0.267553	-1.10872	0.0533969	0.0202076	2.32565	0.0283234	0.182503	1.33398	0.0398813	0.0105162	2.55838	NA	No_Assoc	0.249185	NA	No_Assoc	-1.03938	NA	NA	NA	NA	NA	NA	NA	NA	NA	NA	NA	NA	NA	NA	NA	NA	NA	NA	NA	NA
GSTP1	P09211	seq4911.49	Glutathione S-transferase Pi	Glutathione S-transferase P		0.192803	6.43751e-11	6.59303	0.257248	1.13421e-14	7.83442	0.221309	3.90349e-24	10.134	0.337047	2.44901e-33	12.4049	0.431826	1.09269e-45	14.8883	0.381346	2.01279e-82	19.2316	-0.0247686	0.428394	-0.792212	-0.00534083	0.874643	-0.157802	-0.0158233	0.490826	-0.688996	0.0932412	0.000878169	3.33531	0.129122	3.18013e-06	4.68394	0.111433	1.37071e-08	5.67701	-0.0284266	0.321505	-0.991781	0.000785248	0.979468	0.0257417	-0.0147296	0.480711	-0.70516	0.0953203	0.000463724	3.51062	0.124929	1.26438e-06	4.87349	0.110975	2.62133e-09	5.95371	NA	No_Assoc	1.46931	NA	Increased	5.01071	6.16652	Increased	4.81517	Increased	0.927507	-0.172081	No_Assoc	No_Assoc	2.39071	No_Assoc	3.67462	0.79044	4.62149	Increased	No assoc	Increased	NA	NA	NA	NA
LDOC1	O95751	seq8378.3	LDOC1	Protein LDOC1		-0.112297	5.90215e-05	-4.03104	-0.0780791	0.00922223	-2.60854	-0.0964146	2.26808e-06	-4.72794	-0.129644	2.20231e-06	-4.75704	-0.0752987	0.00781449	-2.66511	-0.103451	1.33441e-07	-5.27406	-0.0174847	0.507699	-0.662624	-0.0082158	0.75661	-0.310017	-0.0128702	0.491266	-0.688297	-0.00552164	0.816765	-0.231759	0.011308	0.602897	0.520397	0.00366565	0.819398	0.22832	-0.0214377	0.37603	-0.885565	-0.00295736	0.90117	-0.124214	-0.0120439	0.478002	-0.709521	-0.00307778	0.894308	-0.132884	0.00766338	0.70427	0.379667	0.00302703	0.842322	0.198924	NA	No_Assoc	-1.72796	NA	No_Assoc	-0.739298	NA	NA	NA	NA	NA	NA	NA	NA	NA	NA	NA	NA	NA	NA	NA	NA	NA	NA	NA	NA
FCRL2	Q96LA5	seq7951.146	FCRL2	Fc receptor-like protein 2		-0.11022	6.954e-05	-3.99197	-0.119598	0.000149273	-3.80621	-0.114306	3.56495e-08	-5.51115	-0.173246	1.11834e-10	-6.50824	-0.177927	1.51635e-09	-6.097	-0.175372	4.78177e-19	-8.91721	-0.0167699	0.520575	-0.64265	-0.00898686	0.750797	-0.317672	-0.013192	0.491601	-0.687765	-0.0568276	0.0155178	-2.42358	-0.0395963	0.0887795	-1.70346	-0.0481369	0.00354536	-2.91601	-0.023065	0.335008	-0.964469	-0.0255514	0.316905	-1.00132	-0.0242277	0.165001	-1.38845	-0.0532568	0.0195444	-2.33817	-0.0281261	0.194544	-1.29809	-0.0400643	0.0107086	-2.55207	NA	No_Assoc	0.0668019	NA	No_Assoc	-2.8309	NA	NA	NA	NA	NA	NA	NA	NA	NA	NA	NA	NA	NA	NA	NA	NA	NA	NA	NA	NA
ABCC6	O95255	seq8935.22	MRP6	Multidrug resistance-associated protein 6		-0.0688863	0.0118362	-2.52086	-0.0996369	0.0013253	-3.21903	-0.0823558	5.81419e-05	-4.02023	-0.126396	3.08259e-06	-4.68755	-0.128828	9.42052e-06	-4.45173	-0.127526	1.01767e-10	-6.4643	-0.0170886	0.500246	-0.674309	-0.00777511	0.777453	-0.282712	-0.0128118	0.491795	-0.687457	-0.0586308	0.0111612	-2.54159	-0.016263	0.471823	-0.719776	-0.037007	0.0218692	-2.29263	-0.0207119	0.373221	-0.890793	0.00652206	0.79279	0.262756	-0.00798377	0.638006	-0.470489	-0.0560619	0.0126669	-2.49679	-0.0263229	0.210352	-1.25337	-0.0402	0.00876913	-2.62093	NA	No_Assoc	-1.38085	NA	No_Assoc	1.98529	NA	NA	NA	NA	NA	NA	NA	NA	NA	NA	NA	NA	NA	NA	NA	NA	NA	NA	NA	NA
ERAP1	Q9NZ08	seq4964.67	ARTS1	Endoplasmic reticulum aminopeptidase 1		0.100339	0.000312633	3.61546	0.165539	2.47881e-08	5.61867	0.130993	8.91469e-11	6.4843	0.130414	2.0749e-06	4.77007	0.220317	1.76983e-15	8.08296	0.175502	9.72123e-20	9.09202	-0.0175786	0.513324	-0.653873	-0.00871221	0.755228	-0.311837	-0.0133159	0.49184	-0.687385	-0.0267521	0.273857	-1.09474	0.00608273	0.79137	0.264601	-0.00933267	0.577269	-0.557378	-0.0113103	0.64597	-0.459488	-0.0294413	0.243934	-1.16589	-0.0201441	0.253107	-1.14284	-0.0307497	0.195797	-1.29437	0.0206858	0.335056	0.964437	-0.0024127	0.879541	-0.151551	NA	No_Assoc	-0.166527	NA	No_Assoc	1.52676	0.876547	No_Assoc	2.61149	Increased	NA	NA	NA	NA	NA	NA	0.875268	-0.0567186	1.24165	No assoc	No assoc	No assoc	NA	NA	NA	NA
LY86	O95711	seq3623.84	LY86	Lymphocyte antigen 86		0.214465	4.95831e-14	7.62404	0.35615	2.5628e-19	9.16199	0.263161	7.58396e-31	11.5477	0.342463	7.5568e-36	12.9174	0.492179	2.61867e-41	14.0613	0.397043	9.62863e-79	18.7871	-0.0102315	0.743776	-0.326932	-0.0312065	0.471333	-0.720571	-0.017427	0.492065	-0.687029	0.0806476	0.00441132	2.85255	0.0301424	0.398726	0.844241	0.0611836	0.00577263	2.76042	-0.0114376	0.690683	-0.398024	-0.0713405	0.0681836	-1.82567	-0.0324622	0.160842	-1.40225	0.0820691	0.0029108	2.98314	0.0582384	0.0802103	1.75116	0.0723872	0.000638303	3.41479	NA	No_Assoc	0.616095	NA	No_Assoc	3.41389	2.78076	Increased	3.11393	Increased	NA	NA	NA	NA	NA	NA	NA	NA	NA	NA	NA	NA	NA	NA	NA	NA
SPINK1	P00995	seq8243.55	TATI	Serine protease inhibitor Kazal-type 1		-0.0454569	0.0954829	-1.66849	-0.0941581	0.00196236	-3.10361	-0.0671984	0.000916178	-3.31508	-0.064254	0.0155435	-2.42296	-0.101474	0.000413739	-3.5424	-0.0814312	2.85768e-05	-4.18452	-0.00806278	0.747221	-0.322381	-0.0178025	0.508534	-0.661347	-0.0125752	0.492506	-0.686329	-0.0180386	0.423979	-0.799814	-0.00402861	0.855915	-0.181621	-0.0109171	0.489993	-0.69032	-0.00993374	0.664359	-0.434012	-0.0153301	0.528062	-0.631177	-0.0124719	0.454017	-0.748736	-0.0162047	0.458911	-0.740884	-0.00577067	0.780145	-0.279201	-0.0106927	0.476596	-0.711788	NA	No_Assoc	0.0926396	NA	No_Assoc	0.512975	NA	NA	2.68521	Increased	-0.158304	-1.5198	No_Assoc	No_Assoc	NA	NA	-1.41274	1.04145	-2.55025	No assoc	No assoc	Decreased	NA	NA	NA	NA
SEMA4D	Q92854	seq5737.61	SEM4D	Semaphorin-4D		0.286276	6.09511e-25	10.5475	0.401782	1.13628e-45	14.8892	0.344364	2.12045e-72	17.9953	0.420187	9.97787e-57	16.7398	0.470956	1.40112e-74	19.8142	0.446955	7.15247e-148	25.8972	-0.0700166	0.0872524	-1.71147	0.0396153	0.382662	0.873367	-0.0208394	0.49273	-0.685973	0.0308599	0.405197	0.832667	-0.0436647	0.239172	-1.17773	-0.00638838	0.807444	-0.243725	-0.0358892	0.340614	-0.953331	0.0567967	0.164901	1.38974	0.00665617	0.810028	0.24039	0.0120729	0.738156	0.334373	-0.0555891	0.107282	-1.61191	-0.0233096	0.349952	-0.934682	NA	No_Assoc	-1.58922	NA	No_Assoc	1.68466	2.80708	Increased	2.87936	Increased	0.857572	-0.442627	No_Assoc	No_Assoc	NA	NA	-0.75572	-1.37331	-0.254296	No assoc	No assoc	No assoc	NA	NA	NA	NA
PLA2G2E	Q9NZK7	seq13670.81	GIIE	Group IIE secretory phospholipase A2		0.231356	9.4784e-17	8.43389	0.302031	4.32133e-18	8.8286	0.259014	1.02111e-33	12.1028	0.322893	3.97523e-33	12.3614	0.487291	2.00843e-53	16.2942	0.394037	3.07572e-89	20.029	0.0266177	0.385256	0.868571	-0.0897644	0.0244579	-2.25311	-0.0166454	0.493178	-0.685263	0.0642993	0.0201626	2.32642	0.0682851	0.0374606	2.08335	0.0659557	0.00179915	3.12153	0.017797	0.526847	0.633012	-0.0846091	0.018618	-2.35677	-0.0211328	0.339716	-0.954726	0.0691011	0.0101723	2.57401	0.0647094	0.0341868	2.12064	0.067185	0.000858184	3.33331	NA	No_Assoc	0.131577	NA	No_Assoc	1.02292	0.0857148	No_Assoc	NA	NA	NA	NA	NA	NA	NA	NA	NA	NA	NA	NA	NA	NA	NA	NA	NA	NA
CTLA4	P16410	seq3022.4	CTLA-4	Cytotoxic T-lymphocyte protein 4		-0.0359913	0.202493	-1.2752	-0.0140559	0.679995	-0.412583	-0.0270636	0.213057	-1.2452	-0.0343602	0.207278	-1.26179	-0.0759647	0.0177234	-2.37504	-0.0518442	0.0124055	-2.5004	-0.0254977	0.319953	-0.994982	0.00303857	0.91828	0.102625	-0.0132762	0.493238	-0.685168	-0.0209949	0.362604	-0.910776	-0.0538429	0.027153	-2.21239	-0.0365286	0.029062	-2.18265	-0.0325822	0.167689	-1.38054	-0.00323086	0.903593	-0.121153	-0.0196905	0.265231	-1.11411	-0.0171268	0.4459	-0.76253	-0.0494843	0.0290605	-2.18565	-0.0331763	0.0374666	-2.08064	NA	No_Assoc	-0.706693	NA	No_Assoc	6.01425	NA	NA	NA	NA	NA	NA	NA	NA	NA	NA	NA	NA	NA	NA	NA	NA	NA	NA	NA	NA
LILRA6	Q6PI73	seq7059.14	LIRA6	Leukocyte immunoglobulin-like receptor subfamily A member 6		-0.0564534	0.0402514	-2.05341	-0.0284087	0.348551	-0.937824	-0.0437866	0.0314906	-2.15082	0.0135505	0.611497	0.508072	-0.0267084	0.355143	-0.925069	-0.00498579	0.799113	-0.254496	-0.0257148	0.309433	-1.01685	0.00197439	0.940739	0.0743592	-0.0125446	0.493316	-0.685044	0.0521199	0.0210997	2.30928	0.00871787	0.691555	0.396856	0.0298319	0.0580841	1.89506	0.00217	0.925836	0.0931051	0.0104068	0.664334	0.434062	0.00617199	0.71189	0.369318	0.0384834	0.082102	1.7401	0.00275449	0.892754	0.134853	0.019202	0.200651	1.2797	NA	No_Assoc	0.501144	NA	No_Assoc	0.541275	2.13984	No_Assoc	NA	NA	0.266421	2.2725	No_Assoc	No_Assoc	NA	NA	NA	NA	NA	NA	NA	NA	NA	NA	NA	NA
DCTN6	O00399	seq18311.44	DCTN6	Dynactin subunit 6		-0.015031	0.594455	-0.53254	NA	NA	NA	-0.015031	0.594352	-0.53254	0.0559385	0.0453385	2.00368	NA	NA	NA	0.0559385	0.0451041	2.00368	-0.0176231	0.493577	-0.684851	NA	NA	NA	-0.0176231	0.493438	-0.684851	0.0520594	0.0263083	2.22452	NA	NA	NA	0.0520594	0.0261136	2.22452	-0.0127053	0.59065	-0.538046	NA	NA	NA	-0.0127053	0.590545	-0.538046	0.0493939	0.0302554	2.16944	NA	NA	NA	0.0493939	0.0300495	2.16944	NA	NA	NA	NA	NA	NA	NA	NA	NA	NA	NA	NA	NA	NA	NA	NA	NA	NA	NA	NA	NA	NA	NA	NA	NA	NA
OOSP2	Q86WS3	seq7106.37	PLACL	Oocyte-secreted protein 2		-0.0609904	0.0252584	-2.24023	-0.0858127	0.00858766	-2.63293	-0.0711922	0.000656229	-3.40724	-0.0943467	0.000428145	-3.53194	-0.0623709	0.0427695	-2.02838	-0.0805941	6.42631e-05	-3.99658	0.000749081	0.976386	0.0296062	-0.0305107	0.286629	-1.06608	-0.0129646	0.494017	-0.683934	-0.0172336	0.452521	-0.751464	0.00364191	0.877299	0.154432	-0.00708715	0.666422	-0.431063	-0.00618697	0.789937	-0.266453	-0.0420456	0.103171	-1.63108	-0.0222493	0.197179	-1.28963	-0.0138732	0.534457	-0.621397	0.0116052	0.597108	0.528724	-0.000917413	0.95326	-0.0586133	NA	No_Assoc	0.811069	NA	No_Assoc	-0.838942	NA	NA	NA	NA	NA	NA	NA	NA	NA	NA	NA	NA	NA	NA	NA	NA	NA	NA	NA	NA
LZIC	Q8WZA0	seq19338.3	LZIC	Protein LZIC		0.0653693	0.0164777	2.40152	0.120399	0.000435084	3.52897	0.0867733	4.53961e-05	4.07815	0.194328	2.52692e-13	7.40115	0.190037	3.3729e-09	5.96289	0.192593	2.02362e-21	9.5038	-0.0270327	0.292895	-1.05225	0.00589613	0.847178	0.192768	-0.0134117	0.495385	-0.681768	0.0795951	0.000600839	3.4404	0.0461173	0.0663367	1.83805	0.0642111	0.00015984	3.77526	-0.0271924	0.248665	-1.15416	0.00223953	0.935313	0.0811818	-0.014779	0.409416	-0.824922	0.0796092	0.000414621	3.54056	0.0486565	0.0374812	2.08313	0.0647217	6.45744e-05	3.99544	NA	No_Assoc	1.02818	NA	No_Assoc	4.53327	NA	NA	NA	NA	NA	NA	NA	NA	NA	NA	NA	NA	NA	NA	NA	NA	NA	NA	NA	NA
MAD2L1BP	Q15013	seq21129.95	MD2BP	MAD2L1-binding protein		0.13417	1.86314e-06	4.79162	0.23927	1.41301e-12	7.16888	0.177586	1.24787e-16	8.27845	0.162409	3.4045e-09	5.95576	0.290775	5.70543e-20	9.33518	0.218105	2.15559e-26	10.6302	-0.0211081	0.448065	-0.758897	-0.00499096	0.881148	-0.14955	-0.0145018	0.497315	-0.67872	-0.0373482	0.13733	-1.48682	-0.0167061	0.543984	-0.606996	-0.0279675	0.131714	-1.50738	-0.0136617	0.593826	-0.533444	-0.00998001	0.740609	-0.331134	-0.012118	0.534649	-0.620924	-0.0415094	0.0897345	-1.69819	-0.0132179	0.606441	-0.515315	-0.0280449	0.112994	-1.58488	NA	No_Assoc	-0.0558524	NA	No_Assoc	2.34665	2.32689	Increased	NA	NA	NA	NA	NA	NA	NA	NA	NA	NA	NA	NA	NA	NA	NA	NA	NA	NA
EXOSC1	Q9Y3B2	seq7930.3	EXOS1	Exosome complex component CSL4		-0.1203	1.30171e-05	-4.37813	-0.0953145	0.00140193	-3.20271	-0.108802	7.07182e-08	-5.38934	-0.152244	2.62641e-08	-5.6021	-0.150168	8.40369e-08	-5.39601	-0.151231	7.36648e-15	-7.77803	-0.0242281	0.353852	-0.927506	-0.000595526	0.982159	-0.0223675	-0.0126371	0.497941	-0.677734	-0.0265287	0.267912	-1.1084	-0.0312424	0.153056	-1.42985	-0.0290996	0.0713414	-1.8033	-0.0111149	0.642936	-0.463717	0.00267203	0.91165	0.110984	-0.00425203	0.802339	-0.250321	-0.033831	0.146118	-1.45433	-0.0337983	0.0979525	-1.65634	-0.0338126	0.0275097	-2.20421	NA	No_Assoc	0.155798	NA	No_Assoc	-2.8123	NA	NA	NA	NA	NA	NA	NA	NA	NA	NA	NA	NA	NA	NA	NA	NA	NA	NA	NA	NA
INHBA|INHBB	P08476|P09529	seq4383.97	Activin AB	Inhibin beta A chain:Inhibin beta B chain heterodimer		-0.040548	0.144688	-1.45952	-0.0127602	0.675877	-0.418212	-0.0279525	0.173596	-1.36074	-0.0511353	0.0593053	-1.88774	-0.00873475	0.760901	-0.304377	-0.031157	0.113719	-1.5817	-0.0161054	0.527323	-0.632286	-0.00848187	0.749801	-0.318986	-0.0124573	0.498245	-0.677254	-0.0222626	0.332366	-0.969759	-0.00356294	0.870232	-0.163404	-0.0124317	0.431675	-0.786328	-0.0209643	0.37081	-0.8953	-0.0380039	0.113424	-1.58431	-0.0292786	0.0805766	-1.74735	-0.0193536	0.386289	-0.86669	0.0168656	0.407135	0.82928	0.000443967	0.976445	0.0295265	NA	No_Assoc	-0.972747	NA	No_Assoc	0.087282	NA	NA	NA	NA	NA	NA	NA	NA	NA	NA	NA	NA	NA	NA	NA	NA	NA	NA	NA	NA
CD8A	P01732	seq5992.50	CD8A	T-cell surface glycoprotein CD8 alpha chain		0.0279218	0.312819	1.00975	0.131483	1.21672e-05	4.39547	0.0756407	0.000195192	3.72516	0.0780624	0.00392518	2.88978	0.108966	0.000121519	3.85741	0.0928236	1.98936e-06	4.7545	-0.0389004	0.128474	-1.52121	0.0169097	0.532417	0.624528	-0.0125884	0.498329	-0.677121	-0.00626705	0.786821	-0.270503	-0.0359487	0.107319	-1.61174	-0.0216715	0.177427	-1.34872	-0.0342759	0.143837	-1.46262	0.0113149	0.643811	0.462511	-0.0124599	0.461567	-0.73627	-0.0085401	0.70483	-0.378901	-0.0323198	0.119977	-1.55614	-0.0214002	0.161175	-1.40113	NA	No_Assoc	0.653866	NA	No_Assoc	2.7643	2.52567	Increased	2.6703	Increased	-1.42782	-1.0118	No_Assoc	No_Assoc	NA	NA	NA	NA	NA	NA	NA	NA	NA	NA	NA	NA
UBL7	Q96S82	seq23366.15	UBL7	Ubiquitin-like protein 7		-0.00965545	0.727325	-0.348768	-0.0384323	0.240149	-1.17529	-0.0216699	0.305082	-1.0256	0.03538	0.193944	1.29973	-0.00552684	0.858669	-0.178113	0.01759	0.390011	0.859597	-0.00339673	0.893944	-0.133344	-0.0247781	0.386258	-0.866795	-0.0128605	0.498898	-0.676225	0.0450246	0.0501773	1.96044	0.0109265	0.643219	0.46334	0.0284263	0.0840396	1.72771	0.00158626	0.945874	0.0679032	-0.0239818	0.353574	-0.928101	-0.00991273	0.567296	-0.572039	0.0423642	0.057871	1.89851	0.0104957	0.633003	0.477648	0.0261847	0.0944427	1.67241	NA	No_Assoc	0.596536	NA	No_Assoc	-2.08209	0.977824	No_Assoc	NA	NA	NA	NA	NA	NA	NA	NA	NA	NA	NA	NA	NA	NA	NA	NA	NA	NA
FGF12	P61328	seq4392.54	FGF-12	Fibroblast growth factor 12		0.0507463	0.0663743	1.83756	0.123132	7.21722e-05	3.98481	0.0828894	5.68594e-05	4.02548	0.136917	3.14973e-07	5.14326	0.139638	1.62649e-06	4.8224	0.138164	1.78786e-12	7.0501	-0.040951	0.113963	-1.58178	0.0193319	0.484287	0.699672	-0.0127683	0.499128	-0.675863	0.0241723	0.297874	1.04146	0.0118521	0.601751	0.522042	0.0178762	0.270705	1.10144	-0.0315267	0.185422	-1.32501	0.0202527	0.416568	0.812712	-0.00683351	0.691302	-0.397089	0.0184402	0.414297	0.816639	0.011251	0.594626	0.532308	0.0146083	0.343796	0.946691	NA	No_Assoc	0.0946871	NA	No_Assoc	1.75302	NA	NA	NA	NA	2.10339	-1.4488	No_Assoc	No_Assoc	NA	NA	NA	NA	NA	NA	NA	NA	NA	NA	NA	NA
GAGE2D	Q9UEU5	seq18273.14	GGE2D	G antigen 2D		0.174469	6.99524e-10	6.21676	0.12865	1.38414e-05	4.36686	0.152671	5.76621e-14	7.51328	0.285152	1.05227e-26	10.9599	0.20936	4.99842e-14	7.63581	0.249241	8.08118e-40	13.2062	-0.00229121	0.93639	-0.0798245	-0.0234774	0.391384	-0.857463	-0.0133838	0.499329	-0.675546	0.0861684	0.000732145	3.38605	0.0203077	0.367862	0.900873	0.0492648	0.00350522	2.91956	-0.00561225	0.831364	-0.212999	-0.018785	0.445975	-0.76243	-0.01264	0.482449	-0.70237	0.0879311	0.000414636	3.54059	0.0170197	0.416801	0.812305	0.0465051	0.0036849	2.90395	NA	No_Assoc	-1.737	NA	No_Assoc	4.43074	11.2014	Increased	NA	NA	NA	NA	NA	NA	NA	NA	NA	NA	NA	NA	NA	NA	NA	NA	NA	NA
AIF1L	Q9BQI0	seq18871.24	AIF1L	Allograft inflammatory factor 1-like		0.166548	1.85272e-08	5.66357	0.255187	2.01512e-12	7.11777	0.202197	5.95094e-19	8.89295	0.29029	2.41543e-24	10.4061	0.410521	1.32693e-34	12.7197	0.341703	5.87395e-59	16.1906	-0.0167307	0.578852	-0.555214	-0.0138243	0.699392	-0.386247	-0.0155251	0.500635	-0.673492	0.0682102	0.0116651	2.526	0.0989541	0.000776567	3.37083	0.082301	3.45576e-05	4.14115	-0.0243049	0.378275	-0.881407	0.00338446	0.916638	0.104694	-0.012643	0.546749	-0.602639	0.0720788	0.00598175	2.7537	0.0868323	0.00151404	3.18033	0.0791446	2.80554e-05	4.1887	NA	No_Assoc	-0.312482	NA	Increased	3.34535	4.42492	Increased	NA	NA	NA	NA	NA	NA	NA	NA	NA	NA	NA	NA	NA	NA	NA	NA	NA	NA
CXCL9	Q07325	seq11593.21	MIG	C-X-C motif chemokine 9		-0.0940986	0.00065148	-3.41825	-0.132257	2.77629e-05	-4.20957	-0.110671	9.03499e-08	-5.34513	-0.130075	1.28339e-06	-4.86719	-0.168573	1.03225e-08	-5.77145	-0.147618	7.0526e-14	-7.48689	-0.00285807	0.912147	-0.110355	-0.0247247	0.381591	-0.875337	-0.0128453	0.501005	-0.67291	-0.015269	0.514028	-0.652774	-0.0327457	0.1552	-1.42243	-0.0241466	0.141107	-1.47168	-0.00164683	0.944887	-0.0691438	-0.0312904	0.219351	-1.22899	-0.0154815	0.37342	-0.890086	-0.0151844	0.504945	-0.666932	-0.0281834	0.188178	-1.31685	-0.0220854	0.156695	-1.41628	NA	No_Assoc	0.0169162	NA	No_Assoc	-2.22926	NA	NA	NA	NA	-0.550643	0.294722	No_Assoc	No_Assoc	-1.77696	No_Assoc	NA	NA	NA	NA	NA	NA	NA	NA	NA	NA
CD248	Q9HCU0	seq15491.20	CD248	Endosialin		0.315088	2.52746e-30	11.7655	0.410886	4.05379e-43	14.4097	0.359986	6.16843e-76	18.4409	0.439717	4.21206e-65	18.1268	0.547732	3.53068e-94	22.8367	0.494336	1.04784e-184	28.984	-0.0208658	0.637277	-0.47163	-0.0246867	0.629381	-0.482739	-0.0225014	0.501255	-0.672517	0.0647929	0.099481	1.64865	0.0984947	0.0191869	2.34549	0.0805286	0.00500948	2.80642	-0.0279724	0.49128	-0.688486	-0.0273399	0.553202	-0.593159	-0.0276959	0.363506	-0.908705	0.068455	0.0739967	1.7882	0.100328	0.0103336	2.56909	0.084074	0.00210211	3.07541	NA	No_Assoc	-2.22238	NA	Increased	2.52848	3.61051	Increased	3.25668	Increased	-2.13988	0.940964	No_Assoc	No_Assoc	NA	NA	0.502055	-0.774752	1.13896	No assoc	No assoc	No assoc	NA	NA	NA	NA
CD79A	P11912	seq7796.10	CD79A	B-cell antigen receptor complex-associated protein alpha chain		0.0666465	0.0290253	2.1858	0.237561	3.25006e-07	5.14119	0.118492	3.22437e-06	4.65598	0.1562	6.60782e-08	5.43604	0.247558	1.65895e-08	5.68833	0.183935	1.71132e-14	7.67065	-0.0410674	0.150286	-1.43946	0.039647	0.350033	0.934942	-0.0159172	0.50131	-0.67243	0.0312669	0.217716	1.23328	-0.00958693	0.782419	-0.276238	0.0170514	0.404894	0.832913	-0.0372928	0.154122	-1.42604	0.0531819	0.164091	1.39242	-0.0084154	0.696537	-0.39	0.0292879	0.233952	1.19085	-0.0190331	0.555292	-0.590038	0.0115246	0.55569	0.589255	NA	No_Assoc	-0.580927	NA	No_Assoc	9.46969	-1.21541	No_Assoc	NA	NA	NA	NA	NA	NA	NA	NA	NA	NA	NA	NA	NA	NA	NA	NA	NA	NA
TMPRSS15	P98073	seq3189.61	Enterokinase	Enteropeptidase		-0.243334	2.28778e-18	-8.88423	-0.368013	2.79968e-29	-11.5779	-0.296462	2.59941e-46	-14.288	-0.367444	2.49876e-43	-14.3674	-0.411075	3.86212e-42	-14.2202	-0.3866	1.37668e-90	-20.1832	0.0290028	0.392896	0.854685	-0.0691728	0.0574765	-1.90175	-0.0166827	0.501359	-0.672353	-0.0527917	0.0845307	-1.72641	-0.0206654	0.488387	-0.693119	-0.0363223	0.0888511	-1.70149	0.0528573	0.0899969	1.69678	-0.0389469	0.236039	-1.18562	0.00938891	0.677872	0.415368	-0.0656982	0.0275681	-2.20607	-0.0420375	0.129642	-1.5167	-0.0530195	0.00896948	-2.61322	NA	No_Assoc	-1.6055	NA	Decreased	-3.21994	NA	NA	NA	NA	NA	NA	NA	NA	NA	NA	NA	NA	NA	NA	NA	NA	NA	NA	NA	NA
COL2A1	P02458	seq15569.15	Collagen II	Collagen Type II		0.103915	0.000147301	3.80787	0.105627	0.000614432	3.43548	0.104669	2.92198e-07	5.12841	0.178015	3.3158e-11	6.69484	0.166652	7.77551e-09	5.82033	0.172753	7.55712e-19	8.86637	-0.00897949	0.732291	-0.34216	-0.017016	0.538635	-0.61508	-0.012786	0.50187	-0.67155	0.0377974	0.113976	1.58174	0.0187447	0.409451	0.82519	0.0277888	0.0914371	1.68787	-0.0168838	0.48233	-0.702782	-0.0112893	0.651172	-0.452264	-0.0141936	0.412227	-0.819981	0.0419972	0.0709823	1.80721	0.0148522	0.482936	0.701837	0.0271578	0.0826151	1.73571	NA	No_Assoc	0.318757	NA	No_Assoc	0.282011	2.3668	Increased	2.30902	Increased	-3.33628	1.36326	Decreased	No_Assoc	NA	NA	NA	NA	NA	NA	NA	NA	NA	NA	NA	NA
RNF24	Q9Y225	seq9583.17	RNF24	RING finger protein 24		0.0307893	0.259131	1.12898	-0.0226468	0.445231	-0.763674	0.00630453	0.75347	0.314068	0.0426253	0.112012	1.59038	0.0496088	0.0768686	1.77088	0.0459628	0.0176267	2.37337	0.0155667	0.532975	0.623652	-0.0417174	0.107122	-1.61264	-0.0120519	0.502249	-0.670956	0.0229358	0.310317	1.01499	0.0265849	0.21267	1.24702	0.0248665	0.108808	1.60357	0.00167684	0.941732	0.0731079	-0.0248308	0.288529	-1.06189	-0.0113212	0.489315	-0.691399	0.0300526	0.171945	1.3668	0.0147473	0.45829	0.74194	0.0216302	0.142386	1.46696	NA	No_Assoc	0.642386	NA	No_Assoc	-0.956608	NA	NA	NA	NA	NA	NA	NA	NA	NA	NA	NA	NA	NA	NA	NA	NA	NA	NA	NA	NA
POLD4	Q9HCU8	seq19159.9	DNA polymerase subunit delta 4	DNA polymerase delta subunit 4		-0.0135958	0.620215	-0.495674	-0.0418663	0.163496	-1.39438	-0.0264562	0.191409	-1.30642	0.00987743	0.710538	0.371221	-0.026582	0.348896	-0.937148	-0.00718829	0.711073	-0.370415	-0.0156151	0.532784	-0.623943	-0.00830783	0.751446	-0.316816	-0.012132	0.502791	-0.670104	0.0085866	0.701771	0.383023	0.0144587	0.503295	0.669545	0.0116324	0.454499	0.747936	-0.00947016	0.679761	-0.412891	-0.0125582	0.595969	-0.530368	-0.010965	0.505681	-0.665578	0.00542569	0.80324	0.249212	0.0177192	0.378057	0.881855	0.0120645	0.413892	0.817063	NA	No_Assoc	1.35774	NA	No_Assoc	-1.31389	NA	NA	NA	NA	NA	NA	NA	NA	NA	NA	NA	NA	NA	NA	NA	NA	NA	NA	NA	NA
PRKCI	P41743	seq3379.29	KPCI	Protein kinase C iota type		-0.211539	3.9675e-14	-7.65452	-0.278473	6.09302e-17	-8.50687	-0.239393	8.64845e-30	-11.3366	-0.275879	3.96236e-24	-10.355	-0.383232	7.25458e-36	-12.9861	-0.324085	2.32114e-60	-16.3882	-0.0162443	0.587931	-0.541984	-0.0135328	0.690278	-0.398588	-0.0150567	0.502794	-0.6701	-0.0189383	0.485011	-0.698484	-0.0665605	0.0169395	-2.39187	-0.0421303	0.030048	-2.16946	-0.017102	0.533962	-0.622149	-0.00970516	0.751017	-0.317382	-0.0137961	0.499763	-0.674863	-0.0184445	0.484225	-0.699742	-0.069266	0.00757979	-2.67547	-0.0443121	0.0164355	-2.3991	NA	No_Assoc	0.437461	NA	No_Assoc	-2.96161	0.81019	No_Assoc	NA	NA	NA	NA	NA	NA	NA	NA	NA	NA	NA	NA	NA	NA	NA	NA	NA	NA
DRAXIN	Q8NBI3	seq7084.1	DRAXI	Draxin		0.118574	2.59038e-05	4.22328	0.276704	3.96992e-18	8.83757	0.189054	1.5056e-19	9.04435	0.309225	1.89965e-30	11.7937	0.287024	6.13589e-22	9.84293	0.2993	3.48575e-53	15.351	-0.0807963	0.00521172	-2.79882	0.064548	0.0400605	2.05566	-0.01422	0.503415	-0.669127	0.0939673	0.00032195	3.60752	0.00553835	0.830331	0.21433	0.0493996	0.00708447	2.69285	-0.0794672	0.00277929	-2.99742	0.0753418	0.00777232	2.66691	-0.00697302	0.718328	-0.360694	0.0923647	0.000278058	3.64582	-0.00193662	0.935781	-0.0805934	0.0427231	0.0142662	2.45049	NA	No_Assoc	0.391469	NA	Increased	7.54489	NA	NA	3.26301	Increased	0.68132	0.955186	No_Assoc	No_Assoc	-0.604124	No_Assoc	0	-1.87051	0.623425	No assoc	No assoc	No assoc	0.00919301	2.01871	No assoc	No assoc
EDDM3A	Q14507	seq9536.16	EP3A	Epididymal secretory protein E3-alpha		0.0917339	0.00115869	3.25688	0.153507	1.72307e-05	4.31785	0.115555	1.6575e-07	5.23415	0.199167	4.71239e-13	7.31642	0.209142	5.07701e-10	6.27525	0.203159	5.62686e-22	9.63613	-0.0289382	0.287049	-1.0651	0.007476	0.817755	0.230491	-0.0139232	0.503818	-0.668494	0.0491415	0.0453307	2.00372	0.0284982	0.286406	1.06658	0.0397022	0.0279925	2.19739	-0.0283577	0.256995	-1.13408	-0.00133391	0.963703	-0.0455176	-0.0169723	0.372256	-0.892255	0.0495903	0.0382004	2.07506	0.0348468	0.16193	1.39959	0.0425204	0.0136549	2.46622	NA	No_Assoc	-0.107282	NA	No_Assoc	4.91062	2.19599	No_Assoc	NA	NA	NA	NA	NA	NA	NA	NA	NA	NA	NA	NA	NA	NA	NA	NA	NA	NA
PELI1	Q96FA3	seq22421.79	PELI1	E3 ubiquitin-protein ligase pellino homolog 1		-0.188346	1.41666e-11	-6.82212	-0.247024	9.38472e-15	-7.85977	-0.213903	6.18036e-25	-10.3126	-0.279272	4.92331e-25	-10.57	-0.312493	4.31039e-26	-10.8513	-0.294455	1.11472e-51	-15.1246	-0.00099315	0.972855	-0.0340344	-0.0293577	0.347024	-0.940797	-0.0142256	0.504491	-0.66744	-0.0432254	0.10019	-1.6452	-0.0413783	0.106534	-1.61535	-0.0422784	0.0211607	-2.30511	-0.00565969	0.83273	-0.211247	-0.00492277	0.86143	-0.174597	-0.00531002	0.784541	-0.273406	-0.0403614	0.114386	-1.57993	-0.058756	0.0138821	-2.46442	-0.0501928	0.003981	-2.87966	NA	No_Assoc	-1.1618	NA	No_Assoc	-2.49797	NA	NA	NA	NA	NA	NA	NA	NA	NA	NA	NA	NA	NA	NA	NA	NA	NA	NA	NA	NA
SLC5A5	Q92911	seq12826.5	SC5A5	Sodium/iodide cotransporter		0.108902	9.11223e-05	3.92695	0.103993	0.000817615	3.35689	0.106718	2.40631e-07	5.16485	0.161248	3.27151e-09	5.9638	0.093647	0.00177115	3.13449	0.130811	6.79434e-11	6.52513	-0.0420887	0.125218	-1.53435	0.0159669	0.558475	0.585304	-0.0129004	0.504814	-0.666934	-0.0265688	0.287825	-1.0634	-0.0187701	0.418162	-0.809949	-0.0223767	0.187843	-1.31699	-0.0546941	0.0297854	-2.17564	-0.00404738	0.867905	-0.166363	-0.028541	0.102564	-1.63255	-0.0196395	0.418911	-0.808604	-0.0046486	0.828733	-0.216383	-0.0112288	0.4853	-0.697803	NA	No_Assoc	-0.977054	NA	No_Assoc	0.287292	-0.746154	No_Assoc	-0.948896	No_Assoc	NA	NA	NA	NA	NA	NA	-0.927006	3.68188	-3.39744	No assoc	Increased	Decreased	NA	NA	NA	NA
MACROD2	A1Z1Q3	seq25459.3	MACD2	O-acetyl-ADP-ribose deacetylase MACROD2		0.00127823	0.963608	0.0456358	-0.0331502	0.340038	-0.95452	-0.01229	0.572959	-0.563699	0.0159572	0.565767	0.574456	-0.033771	0.312935	-1.00956	-0.00433846	0.839125	-0.203013	-0.0253828	0.322753	-0.989225	0.00385116	0.897454	0.128909	-0.0129723	0.505132	-0.666437	-0.019253	0.4116	-0.821367	0.0134168	0.598434	0.526813	-0.0042702	0.804451	-0.24759	-0.0164905	0.483983	-0.700129	0.0272752	0.306685	1.0227	0.00268717	0.879021	0.15221	-0.02389	0.294783	-1.04815	-0.00281577	0.905701	-0.118491	-0.0137922	0.401771	-0.838463	NA	No_Assoc	0.345571	NA	No_Assoc	2.00881	0.632167	No_Assoc	NA	NA	NA	NA	NA	NA	NA	NA	NA	NA	NA	NA	NA	NA	NA	NA	NA	NA
LTK	P29376	seq23181.2	LTK	Leukocyte tyrosine kinase receptor		-0.152948	5.56232e-08	-5.46714	-0.268193	2.02085e-16	-8.3554	-0.2027	7.16654e-22	-9.61126	-0.252082	2.98544e-20	-9.38761	-0.275382	2.29068e-19	-9.17488	-0.26244	2.74585e-39	-13.1138	0.0120763	0.669806	0.426519	-0.0470268	0.139123	-1.48018	-0.0140857	0.505172	-0.666375	-0.0518315	0.0431258	-2.02465	0.0115098	0.659266	0.441051	-0.0207687	0.255766	-1.13646	0.0283227	0.275091	1.09192	-0.00773893	0.788507	-0.268318	0.0121981	0.527081	0.632468	-0.0610403	0.0142819	-2.45371	-0.0161641	0.507611	-0.662789	-0.038157	0.0284501	-2.19102	NA	No_Assoc	1.73707	NA	No_Assoc	-1.85611	NA	NA	NA	NA	NA	NA	NA	NA	NA	NA	NA	NA	NA	NA	NA	NA	NA	NA	NA	NA
PSENEN	Q9NZ42	seq23624.34	PEN2	Gamma-secretase subunit PEN-2		0.0527427	0.0591098	1.88918	0.122271	6.57039e-05	4.00759	0.084429	4.14628e-05	4.09917	0.118477	1.43797e-05	4.35605	0.0580139	0.0444202	2.01253	0.090001	5.37732e-06	4.5495	-0.057667	0.0293343	-2.1816	0.035133	0.197172	1.29048	-0.0126354	0.505248	-0.666256	-0.0171638	0.475563	-0.713683	-0.0510213	0.0221405	-2.2914	-0.0353941	0.0302914	-2.16626	-0.0543298	0.0254939	-2.23666	0.0125116	0.61296	0.506006	-0.0215031	0.214627	-1.24094	-0.0189555	0.417612	-0.810855	-0.0355072	0.0885538	-1.70469	-0.0281822	0.0699589	-1.81218	NA	No_Assoc	2.94769	NA	No_Assoc	-1.01863	NA	NA	NA	NA	NA	NA	NA	NA	NA	NA	NA	NA	NA	NA	NA	NA	NA	NA	NA	NA
ESRP1	Q6NXG1	seq8828.21	ESRP1	Epithelial splicing regulatory protein 1		-0.0494895	0.0696246	-1.81597	-0.00586574	0.842525	-0.198714	-0.0294162	0.141813	-1.46907	-0.03422	0.199958	-1.28238	-0.0466734	0.0929459	-1.68157	-0.0402018	0.0366293	-2.08987	-0.0341205	0.170916	-1.37009	0.0117466	0.647826	0.456916	-0.011916	0.505304	-0.666168	-0.0155126	0.491372	-0.688341	-0.0224318	0.288405	-1.06216	-0.0191966	0.212868	-1.24572	-0.0266839	0.242125	-1.17027	0.0229368	0.324103	0.986524	-0.00235701	0.88488	-0.144785	-0.019486	0.373621	-0.890045	-0.0307644	0.118675	-1.56163	-0.0257182	0.0790548	-1.7562	NA	No_Assoc	-0.411259	NA	No_Assoc	-0.292769	NA	NA	NA	NA	NA	NA	NA	NA	NA	NA	NA	NA	NA	NA	NA	NA	NA	NA	NA	NA
C2orf66	Q6UXQ4	seq5677.15	CB066	Uncharacterized protein C2orf66		-0.0686218	0.0122163	-2.50969	-0.0862876	0.00547271	-2.78356	-0.0763519	0.000196515	-3.72345	-0.12149	6.85888e-06	-4.51828	-0.0811151	0.00543006	-2.78612	-0.102905	1.89296e-07	-5.20955	-0.000535493	0.983272	-0.0209716	-0.0260282	0.341463	-0.951712	-0.0124081	0.506168	-0.664816	-0.0316977	0.172902	-1.36377	-0.00888964	0.691037	-0.397558	-0.0198526	0.21795	-1.232	-0.000178732	0.993911	-0.0076332	-0.0155953	0.528095	-0.631127	-0.00747241	0.660193	-0.439647	-0.0321424	0.155019	-1.42294	-0.0162973	0.434456	-0.781891	-0.0235841	0.12366	-1.53959	NA	No_Assoc	0.652637	NA	No_Assoc	-0.920093	NA	NA	NA	NA	NA	NA	NA	NA	NA	NA	NA	NA	NA	NA	NA	NA	NA	NA	NA	NA
MICOS10	Q5TGZ0	seq7956.11	MOS1	MICOS complex subunit MIC10		0.166188	4.99573e-09	5.89101	0.282983	1.56762e-18	8.9497	0.217953	4.01576e-25	10.3539	0.160619	9.37195e-09	5.78312	0.444081	2.71144e-49	15.5565	0.298462	8.13494e-51	14.9932	0.0238338	0.395105	0.850706	-0.0755316	0.0326066	-2.13973	-0.0145684	0.506775	-0.663867	-0.031786	0.210907	-1.25176	0.0606523	0.0443725	2.01297	0.0066028	0.733819	0.34005	-0.00237091	0.926595	-0.0921493	-0.0776948	0.0136085	-2.47161	-0.0325886	0.101677	-1.63678	-0.0178528	0.47122	-0.720728	0.0623131	0.0264427	2.22279	0.0172949	0.351484	0.931715	NA	No_Assoc	-1.26279	NA	No_Assoc	-4.0181	2.03001	No_Assoc	NA	NA	NA	NA	NA	NA	NA	NA	NA	NA	NA	NA	NA	NA	NA	NA	NA	NA
PIM2	Q9P1W9	seq20081.14	PIM2	Serine/threonine-protein kinase Pim-2		0.0830796	0.00273246	3.00261	0.0160402	0.583261	0.548797	0.0513952	0.0105336	2.5578	0.124901	4.52533e-06	4.60692	0.099263	0.000310518	3.61841	0.112233	5.87751e-09	5.82021	0.0146551	0.570654	0.567247	-0.0382212	0.135371	-1.49441	-0.0120498	0.507363	-0.662949	0.0355773	0.127545	1.52492	0.0328372	0.119145	1.55965	0.0340671	0.0292932	2.17952	-0.00569112	0.810808	-0.239437	-0.0453588	0.0489587	-1.97126	-0.0261681	0.113456	-1.58285	0.0468228	0.0394983	2.06124	0.0378448	0.053146	1.93593	0.0416647	0.00492497	2.8119	NA	No_Assoc	-0.31757	NA	No_Assoc	-1.08545	NA	NA	NA	NA	NA	NA	NA	NA	NA	NA	NA	NA	NA	NA	NA	NA	NA	NA	NA	NA
PCMT1	P22061	seq18160.2	PIMT	Protein-L-isoaspartate(D-aspartate) O-methyltransferase		-0.0456856	0.101147	-1.64061	-0.162865	3.85658e-08	-5.53831	-0.101084	5.75392e-07	-4.9993	-0.119713	1.03694e-05	-4.42854	-0.170999	8.17462e-10	-6.1984	-0.144834	6.3204e-14	-7.50127	0.00677706	0.792025	0.263742	-0.0336189	0.214819	-1.24118	-0.0123574	0.507405	-0.662884	-0.054437	0.0185025	-2.3587	-0.00526262	0.813257	-0.236286	-0.0289751	0.0706153	-1.80794	0.00297929	0.899576	0.126224	-0.0280837	0.250081	-1.15079	-0.0120343	0.478124	-0.709324	-0.0527881	0.0187324	-2.3541	-0.00915291	0.658468	-0.442157	-0.0292296	0.0546445	-1.92169	NA	No_Assoc	0.710414	NA	No_Assoc	-1.98669	NA	NA	4.08662	Increased	NA	NA	NA	NA	NA	NA	1.03852	-3.89673	3.67498	No assoc	Decreased	Increased	NA	NA	NA	NA
ATG4A	Q8WYN0	seq21436.56	ATG4A	Cysteine protease ATG4A		-0.141102	2.23216e-07	-5.20918	-0.159861	3.58696e-07	-5.12211	-0.149162	3.06594e-13	-7.29147	-0.190785	6.90272e-13	-7.26108	-0.244525	6.79786e-17	-8.49165	-0.2152	1.44398e-28	-11.0874	-0.0135718	0.608958	-0.511697	-0.0121763	0.67256	-0.422755	-0.0129315	0.507467	-0.662786	-0.028038	0.24288	-1.1684	-0.0622984	0.00849514	-2.63669	-0.0454339	0.00696364	-2.69858	-0.0187268	0.441281	-0.770291	-0.0233357	0.369832	-0.897172	-0.0208758	0.239844	-1.17538	-0.0251094	0.281992	-1.07634	-0.0546413	0.0132871	-2.48019	-0.0407193	0.0110158	-2.5422	NA	No_Assoc	-0.911134	NA	Decreased	-4.794	NA	NA	NA	NA	NA	NA	NA	NA	NA	NA	NA	NA	NA	NA	NA	NA	NA	NA	NA	NA
MAP2K6	P52564	seq17175.5	MP2K6	Dual specificity mitogen-activated protein kinase kinase 6		0.0157806	0.565351	0.575072	0.101971	0.000868319	3.33972	0.0542923	0.0078108	2.66014	0.151813	8.49644e-09	5.79953	0.158487	4.41027e-08	5.51446	0.154839	1.23513e-15	8.0009	-0.0332024	0.187649	-1.31832	0.0124238	0.649324	0.454834	-0.0122371	0.50868	-0.660895	0.0920333	3.92016e-05	4.12761	0.044662	0.0469842	1.98882	0.0685165	1.48886e-05	4.33033	-0.0270883	0.239826	-1.17601	0.0247488	0.315898	1.00341	-0.00293974	0.861374	-0.174626	0.0882172	4.69827e-05	4.0852	0.0360457	0.0855386	1.72106	0.0613338	4.51125e-05	4.0796	NA	No_Assoc	0.537933	NA	No_Assoc	2.21613	NA	NA	NA	NA	NA	NA	NA	NA	NA	NA	NA	NA	NA	NA	NA	NA	3.1665	4.62326	Increased	Increased
EZH2	Q15910	seq24914.10	EZH2	Enhancer of zeste homolog 2		0.015718	0.571216	0.566417	0.0082129	0.790439	0.265808	0.0123671	0.54916	0.599019	0.0528336	0.0528884	1.93775	0.0360756	0.215873	1.23832	0.0450089	0.0237621	2.26095	-0.0150003	0.557065	-0.587372	-0.00914131	0.734741	-0.338916	-0.0122307	0.509551	-0.659537	0.011391	0.621873	0.493325	0.0154543	0.486452	0.696208	0.0135027	0.398786	0.843791	-0.0258392	0.270609	-1.10217	-0.00255037	0.916491	-0.10488	-0.0146204	0.386346	-0.866262	0.0173582	0.439583	0.773157	0.0108501	0.600091	0.524428	0.0138388	0.363038	0.909591	NA	No_Assoc	0.460092	NA	No_Assoc	-0.218907	NA	NA	NA	NA	NA	NA	NA	NA	NA	NA	NA	NA	NA	NA	NA	NA	NA	NA	NA	NA
XCL1	P47992	seq4143.74	Lymphotactin	Lymphotactin		-0.0975858	0.000555424	-3.4618	-0.147826	8.65644e-07	-4.94927	-0.121254	3.32609e-09	-5.91464	-0.160094	7.13146e-09	-5.82959	-0.129533	4.72265e-06	-4.60048	-0.145195	1.51954e-13	-7.38544	0.0210482	0.437736	0.776283	-0.0457536	0.0895015	-1.6996	-0.0125923	0.509795	-0.659158	-0.00649068	0.79129	-0.264695	-0.00259961	0.906723	-0.117201	-0.00435063	0.791408	-0.264483	0.017907	0.471918	0.71959	-0.0519637	0.0321767	-2.14505	-0.0179674	0.300626	-1.03509	-0.00460275	0.846944	-0.193062	0.00173082	0.933131	0.0839258	-0.00098003	0.949899	-0.0628333	NA	No_Assoc	-1.22746	NA	No_Assoc	-1.94067	1.10281	No_Assoc	NA	NA	-3.03008	1.10861	Decreased	No_Assoc	NA	NA	NA	NA	NA	NA	NA	NA	NA	NA	NA	NA
MSMP	Q1L6U9	seq8080.24	PSMP	Prostate-associated microseminoprotein		0.174818	7.03727e-09	5.83159	0.139586	0.000213294	3.71556	0.161112	6.16778e-12	6.87572	0.242762	1.55459e-16	8.37149	0.310496	7.53347e-19	9.03524	0.270934	2.28846e-34	12.2249	0.0262068	0.376723	0.884277	-0.0714064	0.0402582	-2.05362	-0.0148672	0.5098	-0.65915	0.0544105	0.0425001	2.03075	0.0696676	0.014932	2.43802	0.0615485	0.00163832	3.149	0.0164336	0.54581	0.604222	-0.0572801	0.0680129	-1.8268	-0.0152156	0.458952	-0.740574	0.0599971	0.0214388	2.30318	0.0598661	0.0247113	2.24911	0.059933	0.00128557	3.21918	NA	No_Assoc	2.12753	NA	Increased	4.20838	5.13415	Increased	NA	NA	NA	NA	NA	NA	NA	NA	NA	NA	NA	NA	NA	NA	NA	NA	NA	NA
TXLNA	P40222	seq15698.6	TXLNA	Alpha-taxilin		-0.0832335	0.00286482	-2.98803	-0.145574	3.40476e-06	-4.66963	-0.11091	9.32075e-08	-5.33949	-0.102552	0.000160042	-3.78696	-0.205404	2.654e-12	-7.07821	-0.150427	3.01065e-14	-7.59786	-0.00489675	0.85091	-0.187998	-0.0218895	0.441561	-0.769851	-0.0126502	0.510123	-0.658647	-0.00303024	0.89723	-0.129189	-0.0508486	0.0293232	-2.18209	-0.0270961	0.101199	-1.63907	0.00678814	0.776458	0.284003	-0.0222475	0.386526	-0.866295	-0.00668894	0.702235	-0.382305	-0.00970689	0.670475	-0.425601	-0.0506477	0.0199838	-2.33021	-0.0311622	0.0476476	-1.9805	NA	No_Assoc	0.590665	NA	No_Assoc	-0.503103	NA	NA	NA	NA	1.07472	-0.787125	No_Assoc	No_Assoc	NA	NA	NA	NA	NA	NA	NA	NA	0.0232289	3.32269	No assoc	Increased
ST6GAL2	Q96JF0	seq21737.20	SIAT2	Beta-galactoside alpha-2,6-sialyltransferase 2		0.191529	4.6731e-12	6.98605	0.273975	2.0456e-20	9.45288	0.230463	5.77077e-31	11.5711	0.208885	1.60536e-14	7.77571	0.312114	8.42766e-30	11.6947	0.260838	3.52076e-43	13.7767	-0.0295448	0.333263	-0.967955	0.00190216	0.952509	0.0595707	-0.01453	0.510191	-0.65854	-0.105251	0.000126954	-3.8449	-0.0392826	0.134715	-1.49692	-0.0708749	0.000183037	-3.74135	-0.0147326	0.599387	-0.525422	0.0112201	0.697236	0.38916	-0.00211763	0.916099	-0.105349	-0.113484	2.11032e-05	-4.26994	-0.045982	0.0602143	-1.88125	-0.076913	1.91031e-05	-4.27512	NA	No_Assoc	2.04797	NA	No_Assoc	-0.391732	1.42241	No_Assoc	2.96563	Increased	NA	NA	NA	NA	NA	NA	-0.868738	-4.11273	1.16463	No assoc	Decreased	No assoc	NA	NA	NA	NA
SEMA3A	Q14563	seq3222.11	Semaphorin 3A	Semaphorin-3A		-0.229595	4.07114e-16	-8.25132	-0.341191	2.12058e-24	-10.4508	-0.27655	5.65379e-39	-13.0589	-0.35292	2.90708e-38	-13.3991	-0.42324	1.03218e-42	-14.3311	-0.384073	5.15545e-85	-19.5386	0.0147801	0.648941	0.455349	-0.0535856	0.136937	-1.48843	-0.0158745	0.510221	-0.658494	-0.0595054	0.0434779	-2.02123	-0.056005	0.0582339	-1.896	-0.057761	0.0056049	-2.77004	-0.00608773	0.838383	-0.204007	-0.0584097	0.0721751	-1.79982	-0.0300585	0.171186	-1.3684	-0.0482427	0.0929686	-1.68129	-0.0526838	0.055815	-1.9146	-0.0505562	0.0109099	-2.54557	NA	No_Assoc	-1.80422	NA	Decreased	-3.21471	NA	NA	2.44917	Increased	NA	NA	NA	NA	NA	NA	-1.28013	0.617871	-2.12353	No assoc	No assoc	No assoc	NA	NA	NA	NA
ACRV1	P26436	seq15301.24	sperm protein 10	Acrosomal protein SP-10		-0.122342	1.17584e-05	-4.40053	-0.139538	4.0192e-06	-4.6347	-0.130256	1.80323e-10	-6.37723	-0.132651	1.35497e-06	-4.85613	-0.196466	4.26528e-12	-7.00896	-0.163735	5.78472e-17	-8.36953	-0.0209193	0.430968	-0.787803	-0.0035519	0.898048	-0.128158	-0.012607	0.510852	-0.657511	0.00246927	0.918344	0.102541	-0.0268157	0.239182	-1.1777	-0.0129921	0.432289	-0.785281	-0.0150119	0.537802	-0.616318	-0.00607768	0.807725	-0.243424	-0.0106553	0.541104	-0.611144	-0.00068974	0.976503	-0.0294595	-0.0250381	0.237814	-1.18114	-0.0140698	0.370597	-0.895355	NA	No_Assoc	-1.24529	NA	No_Assoc	-0.940873	NA	NA	NA	NA	NA	NA	NA	NA	NA	NA	NA	NA	NA	NA	NA	NA	NA	NA	NA	NA
CBX1	P83916	seq18817.50	CBX1	Chromobox protein homolog 1		0.0250046	0.372209	0.892682	0.0202613	0.589581	0.539646	0.0233085	0.29918	1.03819	0.21284	1.21612e-15	8.11382	0.0613859	0.0925341	1.68406	0.161165	3.74808e-14	7.56945	-0.0235754	0.359284	-0.917088	0.00346663	0.915944	0.105575	-0.0132992	0.511162	-0.65703	0.155852	6.49434e-12	6.93902	0.0383983	0.163528	1.39451	0.108926	3.88671e-10	6.25851	-0.0102663	0.664109	-0.434357	-0.00364513	0.90283	-0.122124	-0.00771453	0.677164	-0.416336	0.148735	1.50729e-11	6.81432	0.044244	0.0865709	1.71576	0.10512	2.79497e-10	6.30974	NA	No_Assoc	0.0441767	NA	No_Assoc	5.35095	4.0336	Increased	NA	NA	NA	NA	NA	NA	NA	NA	NA	NA	NA	NA	NA	NA	NA	NA	NA	NA
SRGAP2	O75044	seq25091.83	FNBP2	SLIT-ROBO Rho GTPase-activating protein 2		0.353437	4.89908e-38	13.3609	0.354038	1.37493e-35	12.9282	0.353727	3.74685e-77	18.5918	0.467735	9.29465e-83	20.8857	0.522675	1.65612e-96	23.205	0.495047	2.55614e-213	31.172	0.0253784	0.588675	0.540904	-0.0594206	0.166866	-1.38331	-0.0207531	0.512448	-0.65503	0.253323	4.1301e-10	6.30231	0.161465	4.49905e-06	4.61121	0.201098	2.60382e-14	7.61663	0.0109299	0.79961	0.25391	-0.0887003	0.0221834	-2.29064	-0.0441385	0.125232	-1.53318	0.260762	3.80169e-11	6.6747	0.182464	2.2916e-08	5.63191	0.21437	8.25908e-18	8.59593	NA	No_Assoc	-0.116918	NA	Increased	4.96193	1.08844	No_Assoc	NA	NA	NA	NA	NA	NA	NA	NA	NA	NA	NA	NA	NA	NA	NA	NA	NA	NA
BPHL	Q86WA6	seq17813.21	BPHL	Valacyclovir hydrolase		-0.10154	0.000170157	-3.77146	-0.0183931	0.553053	-0.593387	-0.0657855	0.00121019	-3.23647	-0.0860145	0.0011906	-3.24886	-0.0565602	0.0601099	-1.88206	-0.0731437	0.000231499	-3.6819	-0.0358992	0.15311	-1.42954	0.015031	0.573193	0.563537	-0.011967	0.51278	-0.654515	0.00180101	0.936976	0.0790871	-0.016392	0.474043	-0.716181	-0.00724946	0.653382	-0.449069	-0.0352836	0.126022	-1.53105	0.00220985	0.925985	0.092921	-0.0171265	0.300742	-1.03484	0.0013752	0.950494	0.0620994	-0.00764196	0.720314	-0.358138	-0.00330069	0.829916	-0.214809	NA	No_Assoc	1.25575	NA	No_Assoc	1.07087	NA	NA	NA	NA	NA	NA	NA	NA	NA	NA	NA	NA	NA	NA	NA	NA	NA	NA	NA	NA
MILR1	Q7Z6M3	seq11173.29	MILR1	Allergin-1		0.189292	1.14714e-12	7.18851	0.278874	2.90033e-18	8.87592	0.226254	3.60998e-29	11.2108	0.306377	6.68922e-32	12.103	0.410263	2.03336e-44	14.6548	0.353109	6.73052e-79	18.8061	-0.00955703	0.741113	-0.330456	-0.0211643	0.534385	-0.621531	-0.0144211	0.512972	-0.654217	0.062398	0.0184887	2.35891	0.0740034	0.00849965	2.63651	0.0678569	0.000423599	3.52493	-0.00757678	0.775122	-0.285746	-0.00936135	0.75954	-0.306164	-0.00834279	0.67707	-0.416465	0.0615155	0.0169159	2.39188	0.0659087	0.0116754	2.52623	0.0636806	0.000507317	3.47686	NA	No_Assoc	1.58413	NA	Increased	3.10777	-0.36315	No_Assoc	2.48031	Increased	2.66176	-0.586076	No_Assoc	No_Assoc	NA	NA	NA	NA	NA	NA	NA	NA	3.39834	4.14293	Increased	Increased
None	C9JXX5	seq8383.20	CK094	Uncharacterized protein C11orf94		-0.0180041	0.510542	-0.658193	-0.130144	4.52581e-05	-4.09588	-0.065737	0.00151885	-3.17106	-0.0676353	0.0102187	-2.57246	-0.047763	0.111179	-1.59425	-0.0589893	0.00283518	-2.98507	0.0196509	0.4352	0.78059	-0.0523371	0.0637551	-1.85585	-0.012274	0.513397	-0.653557	-0.024407	0.275771	-1.09037	0.0488079	0.0346663	2.11498	0.0110843	0.490279	0.689864	0.0192518	0.404381	0.834123	-0.0337818	0.185203	-1.32577	-0.00464981	0.785759	-0.271821	-0.0242942	0.263893	-1.11777	0.0359754	0.0949065	1.67157	0.00613689	0.688207	0.40129	NA	No_Assoc	0.438892	NA	No_Assoc	1.53539	NA	NA	NA	NA	NA	NA	NA	NA	NA	NA	NA	NA	NA	NA	NA	NA	NA	NA	NA	NA
ASH2L	Q9UBL3	seq12832.10	ASH2L	Set1/Ash2 histone methyltransferase complex subunit ASH2		-0.0891706	0.00136791	-3.20887	-0.090105	0.00446873	-2.84913	-0.0895777	1.77751e-05	-4.29115	-0.104587	0.000135896	-3.82795	-0.0999389	0.0008869	-3.33363	-0.102478	3.8799e-07	-5.07476	-0.0107719	0.679315	-0.413499	-0.0144517	0.606707	-0.514934	-0.012475	0.513512	-0.653379	-0.00252983	0.914749	-0.107074	-0.0025839	0.911272	-0.111461	-0.00255738	0.877176	-0.15455	-0.00557382	0.815683	-0.233152	-0.0289571	0.253765	-1.14188	-0.0165765	0.340625	-0.952932	-0.00538763	0.814694	-0.234427	0.00754287	0.726963	0.349262	0.00147911	0.925123	0.0939825	NA	No_Assoc	0.675917	NA	No_Assoc	-0.445542	NA	NA	NA	NA	NA	NA	NA	NA	NA	NA	NA	NA	NA	NA	NA	NA	NA	NA	NA	NA
EMID1	Q96A84	seq9547.29	EMID1	EMI domain-containing protein 1		0.0267972	0.326153	0.982299	-0.00222579	0.93912	-0.0763946	0.0132391	0.506159	0.66483	0.0519032	0.0557651	1.91475	-0.0212776	0.441767	-0.769504	0.0160397	0.407317	0.828624	-0.0113314	0.652424	-0.450513	-0.0120427	0.635862	-0.473632	-0.0116832	0.513517	-0.653371	0.00237318	0.917388	0.103747	-0.0354739	0.089406	-1.70013	-0.0182853	0.235562	-1.18615	-0.00402805	0.860995	-0.175146	-0.0193618	0.39875	-0.844203	-0.011716	0.470639	-0.72144	-0.00150721	0.945923	-0.067842	-0.030377	0.11878	-1.5612	-0.0178452	0.222786	-1.21915	NA	No_Assoc	0.439748	NA	No_Assoc	-0.292806	NA	NA	NA	NA	NA	NA	NA	NA	NA	NA	NA	NA	NA	NA	NA	NA	NA	NA	NA	NA
AGR3	Q8TD06	seq17342.13	AGR3	Anterior gradient protein 3		-0.0716859	0.0114023	-2.53413	-0.0778657	0.0110602	-2.54544	-0.0745345	0.000332281	-3.58874	-0.101365	0.000330717	-3.60064	-0.0831655	0.00382425	-2.89895	-0.092437	4.21715e-06	-4.60038	0.00594453	0.822543	0.224326	-0.0313645	0.245784	-1.16132	-0.0123557	0.513612	-0.653223	0.00283922	0.90681	0.117089	-0.0177207	0.422665	-0.802131	-0.00839544	0.60719	-0.514089	-0.00856868	0.7242	-0.352937	-0.0277945	0.252778	-1.14428	-0.018177	0.289801	-1.05856	0.0106624	0.651327	0.452036	-0.0202578	0.322812	-0.98918	-0.00696773	0.652295	-0.450576	NA	No_Assoc	-0.760171	NA	No_Assoc	-3.47101	-0.307455	No_Assoc	NA	NA	NA	NA	NA	NA	NA	NA	NA	NA	NA	NA	NA	NA	NA	NA	NA	NA
ITGB2	P05107	seq12750.9	LFA-1 beta-2	Integrin beta-2		0.143036	2.70171e-07	5.17283	0.249403	3.95415e-15	7.97351	0.189697	5.35433e-20	9.15663	0.246966	3.70183e-20	9.36354	0.29298	5.45323e-23	10.1057	0.267803	7.02448e-43	13.7267	-0.0392182	0.166922	-1.38301	0.0174618	0.578055	0.5564	-0.0137422	0.51367	-0.653133	0.0300484	0.241702	1.17133	0.00289288	0.91084	0.112005	0.0165628	0.362828	0.909989	-0.0472785	0.0690546	-1.81971	0.0129555	0.647106	0.457917	-0.0197215	0.302741	-1.03057	0.0343583	0.168903	1.37658	0.00598704	0.803506	0.248875	0.0196503	0.25659	1.13449	NA	No_Assoc	1.65885	NA	Increased	5.28121	0.0101883	No_Assoc	9.41675	Increased	6.90242	5.15129	Increased	Increased	6.16394	Increased	11.7915	6.81464	12.3695	Increased	Increased	Increased	2.44204	9.44399	No assoc	Increased
ARRB1	P49407	seq12643.4	ARRB1	Beta-arrestin-1		-0.0377116	0.175268	-1.35626	0.107824	0.00419301	2.86948	0.0137823	0.537487	0.616617	0.0754537	0.00565033	2.77238	0.16967	2.94052e-06	4.7002	0.1096	4.57591e-07	5.04329	-0.0308062	0.226526	-1.20998	0.0161725	0.62155	0.4938	-0.0131101	0.514264	-0.652212	0.0865803	0.000165501	3.7785	0.0630335	0.0237354	2.26467	0.0770683	1.32151e-05	4.35651	-0.0398488	0.0882229	-1.70623	-0.00171177	0.953308	-0.0585672	-0.0249872	0.170839	-1.36951	0.0917723	4.01784e-05	4.12177	0.0751536	0.0038281	2.89844	0.0847191	5.29436e-07	5.01533	NA	No_Assoc	0.224259	NA	No_Assoc	-0.0633447	1.70848	No_Assoc	NA	NA	NA	NA	NA	NA	NA	NA	NA	NA	NA	NA	NA	NA	NA	NA	NA	NA
POLR3F	Q9H1D9	seq11444.49	RPC6	DNA-directed RNA polymerase III subunit RPC6		-0.0296653	0.278918	-1.08325	-0.188691	1.35933e-09	-6.1144	-0.0997254	1.12372e-06	-4.86863	-0.0931448	0.000473569	-3.50496	-0.182456	5.96978e-10	-6.24895	-0.13361	1.05857e-11	-6.7983	0.0150286	0.550993	0.596442	-0.0476695	0.0962212	-1.66494	-0.0123366	0.514272	-0.6522	-0.036296	0.107678	-1.60993	-0.00580642	0.805653	-0.2461	-0.0217439	0.182208	-1.33399	0.0232287	0.31474	1.00575	-0.0365451	0.158485	-1.41119	-0.00325212	0.850348	-0.188674	-0.0407346	0.0627493	-1.86271	-0.0138831	0.528625	-0.630316	-0.027405	0.0774049	-1.76595	NA	No_Assoc	1.52635	NA	No_Assoc	0.867751	NA	NA	NA	NA	NA	NA	NA	NA	NA	NA	NA	NA	NA	NA	NA	NA	NA	NA	NA	NA
AKR1B10	O60218	seq16081.38	Aldose reductase-like	Aldo-keto reductase family 1 member B10		-0.149615	3.79532e-08	-5.5361	-0.201678	1.79376e-10	-6.44126	-0.171843	4.47881e-17	-8.39963	-0.190263	5.09547e-13	-7.30342	-0.237427	1.05467e-15	-8.14552	-0.211208	1.54089e-27	-10.8735	-0.000153697	0.995461	-0.00568997	-0.028507	0.336541	-0.961462	-0.0130133	0.514586	-0.651713	-0.00102705	0.9663	-0.0422577	-0.0236169	0.331957	-0.970627	-0.0123094	0.474084	-0.71585	0.0117437	0.635647	0.473915	-0.0287843	0.282102	-1.07616	-0.00697536	0.70118	-0.383729	-0.00743363	0.752838	-0.314972	-0.023505	0.300543	-1.03578	-0.0157844	0.334576	-0.964937	NA	No_Assoc	0.0532435	NA	No_Assoc	-1.93359	NA	NA	NA	NA	NA	NA	NA	NA	NA	NA	NA	NA	NA	NA	NA	NA	NA	NA	NA	NA
USP28	Q96RU2	seq19562.8	UBP28	Ubiquitin carboxyl-terminal hydrolase 28		-0.110885	6.0098e-05	-4.02679	-0.185772	9.85272e-10	-6.16734	-0.144978	9.79825e-13	-7.13331	-0.182576	1.57442e-11	-6.80674	-0.131113	5.45974e-06	-4.56957	-0.158576	5.82324e-16	-8.09296	0.023954	0.372721	0.891724	-0.0523603	0.0619569	-1.86859	-0.0125927	0.516083	-0.649395	-0.0127066	0.602448	-0.521023	0.0499107	0.0308707	2.16163	0.0203134	0.225698	1.21152	0.020982	0.395476	0.850036	-0.0508439	0.044465	-2.01209	-0.014089	0.42492	-0.797914	-0.0110168	0.642636	-0.464135	0.0488202	0.0232427	2.27274	0.0218791	0.169533	1.3737	NA	No_Assoc	1.08242	NA	No_Assoc	-0.32804	NA	NA	NA	NA	NA	NA	NA	NA	NA	NA	NA	NA	NA	NA	NA	NA	NA	NA	NA	NA
STK17B	O94768	seq8399.6	DRAK2	Serine/threonine-protein kinase 17B		-0.042622	0.11946	-1.55815	-0.11736	0.000149051	-3.80644	-0.0755398	0.000222734	-3.69173	-0.0809087	0.00262564	-3.01478	-0.149682	2.98685e-07	-5.15737	-0.112609	1.09746e-08	-5.71493	-0.00232237	0.926514	-0.0922512	-0.0237851	0.389046	-0.861705	-0.0120685	0.516447	-0.648832	-0.0302259	0.185297	-1.32539	-0.0310376	0.173175	-1.363	-0.0306324	0.057303	-1.90099	-0.0109737	0.634866	-0.475011	-0.0279927	0.261104	-1.12439	-0.018848	0.265704	-1.11301	-0.0255191	0.250189	-1.15045	-0.0281175	0.185279	-1.32554	-0.0268764	0.0795811	-1.75312	NA	No_Assoc	0.21047	NA	No_Assoc	-1.87514	0.590903	No_Assoc	NA	NA	NA	NA	NA	NA	NA	NA	NA	NA	NA	NA	NA	NA	NA	NA	NA	NA
NNMT	P40261	seq19376.74	NNMT	Nicotinamide N-methyltransferase		-0.0197352	0.491102	-0.688773	-0.0711583	0.0200268	-2.32942	-0.0438024	0.0360841	-2.09598	-0.0297318	0.287607	-1.06387	-0.0464786	0.107774	-1.60966	-0.0378318	0.059576	-1.88392	0.00125752	0.961742	0.0479779	-0.0260553	0.330254	-0.97406	-0.012121	0.517338	-0.647454	-0.00308133	0.89592	-0.130846	0.00876841	0.690275	0.398594	0.00324656	0.83995	0.201957	0.00764758	0.750201	0.31845	-0.00572218	0.813137	-0.236442	0.00101432	0.952552	0.0595026	-0.00673582	0.768365	-0.294583	-0.00549009	0.788998	-0.267681	-0.00604549	0.692132	-0.395964	NA	No_Assoc	0.783473	NA	No_Assoc	-3.68906	0.861512	No_Assoc	NA	NA	NA	NA	NA	NA	NA	NA	NA	NA	NA	NA	NA	NA	NA	NA	NA	NA
KCNMB3	Q9NPA1	seq8905.20	KCMB3	Calcium-activated potassium channel subunit beta-3		0.201263	6.38251e-13	7.27275	0.250398	3.03783e-12	7.0585	0.219852	7.06537e-24	10.0758	0.272654	5.46544e-24	10.3245	0.347059	2.35902e-25	10.6788	0.302244	3.21597e-49	14.747	-0.012894	0.672162	-0.423288	-0.0177241	0.616754	-0.500605	-0.0149486	0.517395	-0.647366	0.000983406	0.971264	0.0360308	0.0406243	0.164112	1.39234	0.0194832	0.32833	0.977484	-0.012281	0.661471	-0.437994	-0.0153659	0.630497	-0.481168	-0.0136239	0.51789	-0.646601	0.000907515	0.972782	0.0341261	0.0389606	0.151621	1.43487	0.0195378	0.303777	1.02837	NA	No_Assoc	2.00924	NA	Increased	5.48127	0.891324	No_Assoc	NA	NA	NA	NA	NA	NA	NA	NA	NA	NA	NA	NA	NA	NA	NA	NA	NA	NA
LAMC2	Q13753	seq9580.5	Laminin gamma-2	Laminin subunit gamma-2		0.126391	3.19865e-06	4.67953	0.0561701	0.0556283	1.91603	0.0941513	2.13918e-06	4.73981	0.0725902	0.00665797	2.71817	0.141151	2.78206e-07	5.17081	0.106119	2.71328e-08	5.559	0.0340713	0.18501	1.32625	-0.0599843	0.0226712	-2.28227	-0.011884	0.517717	-0.646869	-0.0538212	0.0205758	-2.31874	0.00403231	0.852493	0.185985	-0.0229243	0.147936	-1.44686	0.0264738	0.261603	1.12314	-0.0437526	0.0655259	-1.84357	-0.00839995	0.615481	-0.502265	-0.0499106	0.0272057	-2.21125	-0.00733834	0.716419	-0.363347	-0.0262679	0.080937	-1.74528	NA	No_Assoc	1.52735	NA	No_Assoc	1.26135	1.14565	No_Assoc	NA	NA	NA	NA	NA	NA	NA	NA	NA	NA	NA	NA	NA	NA	NA	NA	NA	NA
DNAJB1	P25685	seq3852.19	HSP 40	DnaJ homolog subfamily B member 1		-0.0687659	0.0112231	-2.53964	-0.0976486	0.0016537	-3.1544	-0.0812852	6.6538e-05	-3.98834	-0.0603225	0.0253357	-2.23907	-0.156684	8.13479e-08	-5.40215	-0.104955	1.05455e-07	-5.31706	-0.0225056	0.368188	-0.900217	0.000883894	0.974515	0.031954	-0.0119898	0.517995	-0.646439	0.000632225	0.977997	0.0275857	-0.0377637	0.0968307	-1.66191	-0.0187301	0.245746	-1.16074	-0.0159122	0.488035	-0.693654	-0.00781047	0.754297	-0.31306	-0.0122006	0.469981	-0.722509	-0.00235588	0.915889	-0.105636	-0.0317401	0.13379	-1.50049	-0.0178242	0.245493	-1.16137	NA	No_Assoc	-0.39787	NA	No_Assoc	-2.30809	NA	NA	NA	NA	NA	NA	NA	NA	NA	NA	NA	NA	NA	NA	NA	NA	NA	NA	NA	NA
SH2D1A	O60880	seq4567.82	SH21A	SH2 domain-containing protein 1A		-0.0719863	0.00988622	-2.5839	-0.0871796	0.00623847	-2.74073	-0.0785817	0.000177163	-3.74954	-0.0821072	0.00260395	-3.01731	-0.132484	1.06519e-05	-4.42582	-0.104901	1.89106e-07	-5.20974	-0.0277695	0.279934	-1.08096	0.00643686	0.819701	0.22799	-0.0122761	0.51823	-0.646076	-0.0229849	0.321229	-0.992348	-0.0184874	0.42944	-0.790471	-0.0207579	0.207193	-1.26132	-0.0219289	0.352066	-0.930954	0.0185722	0.466442	0.728559	-0.00327486	0.849861	-0.189296	-0.0260857	0.24651	-1.15944	-0.0269786	0.214918	-1.24094	-0.0265474	0.0894961	-1.69806	NA	No_Assoc	-1.29385	NA	No_Assoc	-2.16355	NA	NA	NA	NA	NA	NA	NA	NA	NA	NA	NA	NA	NA	NA	NA	NA	NA	NA	NA	NA
TENM3	Q9P273	seq11107.25	TEN3	Teneurin-3		-0.108662	7.27167e-05	-3.98121	-0.134968	1.44528e-05	-4.35719	-0.120159	4.42045e-09	-5.86764	-0.151261	1.58939e-08	-5.69097	-0.186837	1.48936e-10	-6.47047	-0.167578	1.04144e-17	-8.56927	-0.00915063	0.724677	-0.352299	-0.0160446	0.568341	-0.570676	-0.0123252	0.518264	-0.646024	-0.0242302	0.303205	-1.03003	-0.0339594	0.141443	-1.47154	-0.0291879	0.0764294	-1.77179	-0.00351447	0.883074	-0.147106	-0.0204306	0.420076	-0.806606	-0.0114786	0.508954	-0.660467	-0.0268969	0.240821	-1.17353	-0.0309609	0.149536	-1.44223	-0.0290617	0.063619	-1.85484	NA	No_Assoc	0.478819	NA	No_Assoc	-1.32521	NA	NA	2.53958	Increased	NA	NA	NA	NA	NA	NA	NA	NA	NA	NA	NA	NA	NA	NA	NA	NA
RER1	O15258	seq24677.106	RER1	Protein RER1		-0.128249	3.44546e-06	-4.66452	-0.18963	4.7882e-10	-6.28464	-0.156094	1.58193e-14	-7.68072	-0.1582	3.9635e-09	-5.93033	-0.247766	2.98016e-18	-8.87237	-0.200935	2.079e-25	-10.4168	-0.00624753	0.814891	-0.234174	-0.0198221	0.487638	-0.694315	-0.0125757	0.518827	-0.645154	-0.00176696	0.941379	-0.0735519	-0.036899	0.116145	-1.57245	-0.0197453	0.23949	-1.17626	0.0091254	0.708892	0.373435	-0.0229601	0.37235	-0.89246	-0.00609253	0.730947	-0.343866	-0.01002	0.667693	-0.429425	-0.0349588	0.10996	-1.59972	-0.0233056	0.143974	-1.46115	NA	No_Assoc	-0.175311	NA	No_Assoc	-3.23267	NA	NA	NA	NA	NA	NA	NA	NA	NA	NA	NA	NA	NA	NA	NA	NA	NA	NA	NA	NA
SLC25A18	Q9H1K4	seq5280.68	GHC2	Mitochondrial glutamate carrier 2		-0.0505369	0.0672477	-1.83171	-0.0407881	0.168857	-1.37684	-0.0460087	0.0226799	-2.27878	-0.0644079	0.0146229	-2.44521	0.0034176	0.902403	0.122656	-0.0323992	0.0905245	-1.69264	-0.00309914	0.902767	-0.122193	-0.0205491	0.426624	-0.795295	-0.011662	0.519373	-0.644312	-0.00787578	0.725258	-0.351525	0.0261409	0.215964	1.23809	0.0101405	0.509294	0.659938	0.0156118	0.502012	0.671536	-0.00380965	0.870267	-0.16336	0.0059314	0.718656	0.360256	-0.0179524	0.409169	-0.825655	0.014544	0.459827	0.739408	-8.12287e-05	0.995557	-0.00556867	NA	No_Assoc	1.09369	NA	No_Assoc	-0.514463	NA	NA	NA	NA	NA	NA	NA	NA	NA	NA	NA	NA	NA	NA	NA	NA	NA	NA	NA	NA
MMGT1	Q8N4V1	seq7225.51	MMGT1	Membrane magnesium transporter 1		-0.0399337	0.147582	-1.44907	-0.0576229	0.0899691	-1.69711	-0.0469588	0.0281912	-2.19462	-0.000491131	0.985477	-0.0182072	-0.044991	0.161082	-1.40242	-0.0189218	0.359415	-0.91648	-0.0163924	0.516354	-0.64917	-0.0068678	0.817484	-0.23084	-0.0124042	0.519375	-0.644309	0.029835	0.189688	1.31225	0.0173909	0.47661	0.71202	0.0240581	0.148275	1.44565	-0.0195242	0.40035	-0.8413	0.00148764	0.955845	0.0553819	-0.0105437	0.548235	-0.600407	0.0309756	0.162169	1.39869	0.0115886	0.611255	0.508435	0.0215609	0.174638	1.35745	NA	No_Assoc	0.025694	NA	No_Assoc	-3.10864	NA	NA	NA	NA	NA	NA	NA	NA	NA	NA	NA	NA	NA	NA	NA	NA	NA	NA	NA	NA
NR1D2	Q14995	seq12885.42	NR1D2	Nuclear receptor subfamily 1 group D member 2		0.0810391	0.00303342	2.97036	0.0785893	0.0100002	2.58046	0.0799484	8.34612e-05	3.93424	0.0787504	0.00329181	2.94497	0.120791	2.70136e-05	4.21577	0.0983218	4.92016e-07	5.0294	-0.00473113	0.853905	-0.184178	-0.0201003	0.459402	-0.740104	-0.0119883	0.520629	-0.642376	-0.0349491	0.12993	-1.51542	-0.00242172	0.913762	-0.108321	-0.0181804	0.257395	-1.13257	-0.0100391	0.670955	-0.424943	-0.0275365	0.261702	-1.12298	-0.0184621	0.277847	-1.08517	-0.0330983	0.141103	-1.47267	0.00279823	0.89318	0.134314	-0.0137913	0.366717	-0.902639	NA	No_Assoc	0.795822	NA	No_Assoc	1.74026	0.172951	No_Assoc	NA	NA	NA	NA	NA	NA	NA	NA	NA	NA	NA	NA	NA	NA	NA	NA	NA	NA
CD81	P60033	seq19612.3	CD81	CD81 antigen		0.0293559	0.284067	1.07171	-0.0436492	0.153939	-1.42678	-0.00312862	0.878153	-0.153311	0.000258024	0.992371	0.00956424	-0.000129402	0.996433	-0.00447136	7.78896e-05	0.996851	0.00394706	0.0149572	0.552014	0.594913	-0.0417875	0.117726	-1.56568	-0.0117221	0.521831	-0.640526	-0.020465	0.368635	-0.899374	0.00191076	0.930949	0.0866721	-0.00892315	0.573051	-0.563564	0.0124756	0.589595	0.539569	-0.0533982	0.0264655	-2.22247	-0.0191972	0.249204	-1.15229	-0.019422	0.380952	-0.87647	0.00997099	0.626989	0.486113	-0.00359224	0.811382	-0.238643	NA	No_Assoc	-0.320854	NA	No_Assoc	-0.655996	1.15081	No_Assoc	-0.270557	No_Assoc	NA	NA	NA	NA	NA	NA	-1.63174	3.73016	-4.3985	No assoc	Increased	Decreased	NA	NA	NA	NA
BGN	P21810	seq3284.75	BGN	Biglycan		0.0734249	0.00725295	2.68958	0.165225	6.09261e-06	4.54604	0.106537	1.05684e-06	4.88075	0.0881768	0.00117848	3.2518	0.233003	1.02281e-11	6.87949	0.144747	8.02687e-12	6.83807	0.00172823	0.945998	0.0677474	-0.0390749	0.249142	-1.15307	-0.0130305	0.522592	-0.639354	-0.00421463	0.856892	-0.18037	-0.013419	0.629496	-0.482577	-0.0080241	0.653758	-0.448547	0.00342369	0.883739	0.146262	-0.0578816	0.0582347	-1.89599	-0.0192742	0.299458	-1.0376	-0.00542677	0.811228	-0.238895	-0.000397528	0.987752	-0.0153552	-0.00323905	0.849547	-0.189697	NA	No_Assoc	1.6107	NA	No_Assoc	-1.51447	3.95131	Increased	2.42238	Increased	0.0169525	0.653039	No_Assoc	No_Assoc	NA	NA	0.290082	3.66982	-1.7093	No assoc	Increased	No assoc	3.16361	1.67485	Increased	No assoc
OSBPL11	Q9BXB4	seq12878.60	OSB11	Oxysterol-binding protein-related protein 11		-0.160584	8.75036e-09	-5.79445	-0.237914	1.9182e-13	-7.45164	-0.193812	2.03463e-20	-9.26051	-0.167648	1.08456e-09	-6.14525	-0.237208	6.78813e-15	-7.90381	-0.19912	5.97978e-23	-9.86371	0.00336189	0.904959	0.119424	-0.0340149	0.276831	-1.08803	-0.0133742	0.522618	-0.639315	0.0547719	0.0316884	2.15085	0.0302728	0.239612	1.17663	0.0426484	0.0184535	2.35639	0.0283796	0.273258	1.0961	-0.0160631	0.569764	-0.568579	0.00809156	0.671631	0.42391	0.0421251	0.0903281	1.69504	0.0178056	0.458386	0.741783	0.0295433	0.0870554	1.71114	NA	No_Assoc	-1.03461	NA	No_Assoc	0.92626	NA	NA	NA	NA	NA	NA	NA	NA	NA	NA	NA	NA	NA	NA	NA	NA	NA	NA	NA	NA
AZU1	P20160	seq2751.16	Azurocidin	Azurocidin		-0.251037	5.56648e-20	-9.31567	-0.37324	5.41978e-29	-11.5146	-0.300979	8.46433e-48	-14.5246	-0.378048	1.72604e-45	-14.7677	-0.473016	7.92262e-54	-16.3616	-0.419786	2.43593e-106	-21.9029	0.00271208	0.935481	0.0809677	-0.0410359	0.287082	-1.06508	-0.0161199	0.523671	-0.637696	-0.0675769	0.0274606	-2.2076	-0.0625707	0.0482525	-1.97744	-0.0651567	0.00306084	-2.96156	0.0213909	0.486375	0.696301	-0.02574	0.458977	-0.740806	0.00071237	0.975307	0.0309524	-0.077741	0.00903925	-2.61483	-0.0733345	0.0127887	-2.49387	-0.0755136	0.000303996	-3.61187	NA	No_Assoc	-0.848201	NA	Decreased	-3.64085	NA	NA	NA	NA	NA	NA	NA	NA	NA	NA	NA	NA	NA	NA	NA	NA	NA	NA	NA	NA
PIEZO1	Q92508	seq11838.130	FA38A	Piezo-type mechanosensitive ion channel component 1		0.157882	1.49905e-08	5.70066	0.10621	0.00105035	3.28581	0.136007	1.00051e-10	6.46687	0.205896	4.77251e-14	7.6292	0.13589	1.47015e-05	4.35348	0.17595	6.78174e-18	8.61853	0.00510936	0.854107	0.18392	-0.0321036	0.266796	-1.11106	-0.0127658	0.523823	-0.637464	0.00661223	0.792924	0.262574	-0.0308135	0.212502	-1.24747	-0.012462	0.479749	-0.706707	0.00389083	0.878778	0.15255	-0.0470197	0.0672719	-1.83176	-0.0214013	0.236859	-1.18287	0.00687729	0.77888	0.280842	-0.0208794	0.364588	-0.907053	-0.00785863	0.639391	-0.468551	NA	No_Assoc	-0.443326	NA	No_Assoc	0.5677	NA	NA	NA	NA	NA	NA	NA	NA	NA	NA	NA	NA	NA	NA	NA	NA	NA	NA	NA	NA
PCDHGC5	Q9Y5F6	seq7983.1	PCDGM	Protocadherin gamma-C5		-0.0336069	0.220897	-1.22478	0.00777796	0.79787	0.256168	-0.0150024	0.461158	-0.736941	-0.0514404	0.0565803	-1.90839	-0.0173225	0.544498	-0.606219	-0.0353758	0.0712024	-1.80418	-0.0258977	0.302752	-1.03099	0.00425902	0.87229	0.160789	-0.0116188	0.523825	-0.637461	-0.0394476	0.0826937	-1.73673	-0.0188737	0.386615	-0.866132	-0.0287341	0.0676489	-1.82734	-0.0355197	0.123109	-1.54295	-0.00886514	0.710634	-0.371105	-0.0226854	0.171145	-1.36853	-0.0343492	0.12021	-1.55501	-0.00977157	0.630444	-0.481243	-0.0210276	0.159534	-1.40664	NA	No_Assoc	-0.279995	NA	No_Assoc	-0.725708	NA	NA	1.339	No_Assoc	NA	NA	NA	NA	NA	NA	-3.29337	-6.02898	-1.08275	Decreased	Decreased	No assoc	NA	NA	NA	NA
SPOP	O43791	seq13727.44	SPOP	Speckle-type POZ protein		-0.0672436	0.017262	-2.38443	-0.0423197	0.208742	-1.2578	-0.0569589	0.00840427	-2.63538	0.00513641	0.853377	0.184852	-0.0535748	0.0911239	-1.69104	-0.0203903	0.329031	-0.976068	-0.0243183	0.350038	-0.934887	0.00283294	0.923285	0.0963201	-0.0124019	0.524459	-0.636487	0.0638881	0.00664522	2.71893	0.00188592	0.937681	0.0782034	0.0336918	0.0452909	2.00194	-0.0238065	0.317905	-0.999195	0.00437664	0.868963	0.165017	-0.0112201	0.526708	-0.633039	0.0633038	0.00568467	2.77051	0.000805574	0.971401	0.0358597	0.0315244	0.0490768	1.96792	NA	No_Assoc	-0.758379	NA	No_Assoc	-2.77329	NA	NA	NA	NA	NA	NA	NA	NA	NA	NA	NA	NA	NA	NA	NA	NA	NA	NA	NA	NA
CTNNB1	P35222	seq8418.30	b-Catenin	Catenin beta-1		-0.0734881	0.00713838	-2.69495	-0.11379	0.00102522	-3.29475	-0.0889644	3.22669e-05	-4.15685	-0.0565528	0.0350003	-2.11075	-0.183763	3.76291e-08	-5.55186	-0.10691	2.84125e-07	-5.13368	-0.023946	0.341923	-0.950752	0.00513863	0.869071	0.164888	-0.0124548	0.524901	-0.635808	0.00720449	0.751873	0.316244	-0.0315614	0.229419	-1.20272	-0.00945573	0.582559	-0.54965	-0.0250049	0.278509	-1.08417	0.00205698	0.941949	0.0728415	-0.0141765	0.427414	-0.793625	0.00786539	0.721875	0.356038	-0.0299603	0.222814	-1.21997	-0.00905283	0.581502	-0.551192	NA	No_Assoc	0.174237	NA	Decreased	-4.12919	-1.75421	No_Assoc	NA	NA	NA	NA	NA	NA	NA	NA	NA	NA	NA	NA	NA	NA	NA	NA	NA	NA
PARK7	Q99497	seq19545.145	Oxidized PARK7	Oxidized Protein deglycase DJ-1		-0.134544	1.02138e-06	-4.91338	NA	NA	NA	-0.134544	8.95173e-07	-4.91338	-0.162291	1.15248e-09	-6.13617	NA	NA	NA	-0.162291	8.4536e-10	-6.13617	-0.0167775	0.525179	-0.635572	NA	NA	NA	-0.0167775	0.525055	-0.635572	-0.0165551	0.487859	-0.693937	NA	NA	NA	-0.0165551	0.487722	-0.693937	0.00905782	0.709135	0.373109	NA	NA	NA	0.00905782	0.709067	0.373109	-0.0307342	0.186597	-1.32149	NA	NA	NA	-0.0307342	0.186339	-1.32149	NA	NA	NA	NA	NA	NA	11.5791	Increased	8.45636	Increased	3.92197	1.24779	Increased	No_Assoc	NA	NA	7.03036	0.222047	9.83909	Increased	No assoc	Increased	6.23478	6.25637	Increased	Increased
NOTCH2	Q04721	seq8407.84	NOTC2	Neurogenic locus notch homolog protein 2		0.30784	3.53373e-26	10.8729	0.340227	6.82407e-24	10.3766	0.321674	6.20897e-51	15.0111	0.480895	1.26986e-67	18.6954	0.453925	4.60748e-49	15.6701	0.469004	2.52358e-131	24.3841	-0.0506177	0.295934	-1.04571	0.00397795	0.927679	0.0907911	-0.0206088	0.525795	-0.634438	0.145079	0.000975176	3.30689	0.080231	0.0254933	2.23764	0.1062	0.000130635	3.82526	-0.0316534	0.477766	-0.710154	0.0056801	0.885999	0.143411	-0.0107922	0.715474	-0.364514	0.135784	0.00152568	3.17808	0.0796076	0.0179477	2.37113	0.101053	0.000129183	3.82801	NA	No_Assoc	0.222293	NA	Increased	3.75342	2.38306	Increased	3.16972	Increased	-1.78795	1.37404	No_Assoc	No_Assoc	NA	NA	0.367437	-2.00687	1.66143	No assoc	No assoc	No assoc	NA	NA	NA	NA
MSRB3	Q8IXL7	seq7824.88	MSRB3	Methionine-R-sulfoxide reductase B3		-0.113845	3.19416e-05	-4.17513	-0.201776	4.29251e-10	-6.30228	-0.150812	3.73341e-13	-7.26489	-0.19509	1.70929e-13	-7.45582	-0.204097	2.10822e-11	-6.77139	-0.198961	7.5542e-24	-10.0693	0.00693602	0.792673	0.2629	-0.0375944	0.209187	-1.25657	-0.0125439	0.526136	-0.633915	-0.0472108	0.0468945	-1.98932	0.0076593	0.755721	0.311186	-0.0207755	0.22396	-1.21607	0.0055957	0.81764	0.230632	-0.0289445	0.283884	-1.07218	-0.00983769	0.585641	-0.545164	-0.0460096	0.0466359	-1.99167	0.00159839	0.944365	0.0698019	-0.0219965	0.176199	-1.35255	NA	No_Assoc	-2.06264	NA	No_Assoc	-0.661846	NA	NA	NA	NA	NA	NA	NA	NA	NA	NA	NA	NA	NA	NA	NA	NA	NA	NA	NA	NA
PLOD2	O00469	seq6923.1	PLOD2	Procollagen-lysine,2-oxoglutarate 5-dioxygenase 2		-0.0632309	0.0338168	-2.12468	-0.0674357	0.0585229	-1.89381	-0.0649601	0.00444471	-2.84474	-0.147968	4.59475e-07	-5.07035	-0.172525	2.10643e-07	-5.22411	-0.158736	3.90709e-13	-7.25874	-0.0259632	0.343872	-0.946918	0.00368998	0.906023	0.118085	-0.0130642	0.526155	-0.633887	-0.0995458	6.38686e-05	-4.01228	-0.0827327	0.0012411	-3.23806	-0.0913862	2.83264e-07	-5.13426	-0.0228411	0.363678	-0.908727	-0.00790052	0.779521	-0.280016	-0.0162303	0.387155	-0.864788	-0.101309	2.83388e-05	-4.20272	-0.0747955	0.00174989	-3.13776	-0.0879039	2.14624e-07	-5.1862	NA	No_Assoc	-0.285773	NA	No_Assoc	-1.97372	-3.04508	Decreased	0.995312	No_Assoc	NA	NA	NA	NA	NA	NA	NA	NA	NA	NA	NA	NA	NA	NA	NA	NA
POLB	P06746	seq21210.33	DPOLB	DNA polymerase beta		-0.238677	6.10623e-18	-8.76717	-0.356308	3.22381e-22	-9.96481	-0.281843	1.04704e-38	-13.0119	-0.345618	9.55305e-39	-13.4922	-0.486418	7.66301e-45	-14.8942	-0.399248	2.52708e-87	-19.8083	-0.00776182	0.806156	-0.245442	-0.0300787	0.469817	-0.723097	-0.0159359	0.526726	-0.633011	-0.0642541	0.0239395	-2.26097	-0.0807584	0.0210172	-2.31193	-0.0708274	0.00131406	-3.21289	-0.00344007	0.905593	-0.118624	-0.0110025	0.770519	-0.291788	-0.00625069	0.785687	-0.271915	-0.0657631	0.017292	-2.38375	-0.0944938	0.00381061	-2.90136	-0.0777659	0.000220587	-3.69419	NA	No_Assoc	-1.06097	NA	Decreased	-4.01039	NA	NA	NA	NA	NA	NA	NA	NA	NA	NA	NA	NA	NA	NA	NA	NA	NA	NA	NA	NA
EXD1	Q8NHP7	seq23591.9	EXD1	piRNA biogenesis protein EXD1		0.0448721	0.0996902	1.64765	0.0415703	0.236033	1.18563	0.0436296	0.0425059	2.02853	0.165076	7.75874e-10	6.20064	0.076962	0.0190163	2.34882	0.130038	3.10276e-10	6.29356	-0.0327909	0.197299	-1.29001	0.0171946	0.573984	0.56237	-0.0123623	0.527085	-0.632462	0.0701311	0.00263159	3.01422	0.0503398	0.0440197	2.01633	0.0609319	0.000343889	3.57978	-0.0439982	0.0592255	-1.88835	0.00174576	0.949553	0.0632827	-0.0249526	0.160973	-1.40181	0.0762635	0.000778113	3.36928	0.0615153	0.00801679	2.65644	0.0690575	1.98739e-05	4.2663	NA	No_Assoc	-0.454283	NA	No_Assoc	2.08965	1.53897	No_Assoc	NA	NA	NA	NA	NA	NA	NA	NA	NA	NA	NA	NA	NA	NA	NA	NA	NA	NA
MUTYH	Q9UIF7	seq10030.8	MutY homolog	Adenine DNA glycosylase		0.130691	2.9552e-06	4.69627	0.0806102	0.00898678	2.6174	0.10818	1.61207e-07	5.23928	0.145065	7.1107e-08	5.42228	0.0930614	0.00142769	3.19744	0.121249	7.46829e-10	6.15584	-0.00772352	0.776853	-0.283487	-0.0168837	0.540348	-0.612488	-0.01225	0.527271	-0.632177	-0.0322758	0.183514	-1.33078	-0.033608	0.136695	-1.48935	-0.0329898	0.0458379	-1.99688	-0.0187094	0.454804	-0.747674	-0.0182477	0.462859	-0.734418	-0.0184769	0.294658	-1.04796	-0.0266836	0.260052	-1.1268	-0.0326426	0.118975	-1.56037	-0.0300306	0.0554375	-1.91543	NA	No_Assoc	-0.153703	NA	No_Assoc	4.43698	NA	NA	NA	NA	NA	NA	NA	NA	NA	NA	NA	NA	NA	NA	NA	NA	NA	NA	NA	NA
PRMT2	P55345	seq25454.38	ANM2	Protein arginine N-methyltransferase 2		-0.0779295	0.00471964	-2.83101	NA	NA	NA	-0.0779295	0.00464007	-2.83101	-0.0679761	0.0101637	-2.5744	NA	NA	NA	-0.0679761	0.0100414	-2.5744	-0.0160754	0.528249	-0.630871	NA	NA	NA	-0.0160754	0.528125	-0.630871	0.00941837	0.676995	0.416672	NA	NA	NA	0.00941837	0.676918	0.416672	-0.0182931	0.432249	-0.785622	NA	NA	NA	-0.0182931	0.432089	-0.785622	0.0105358	0.629909	0.481983	NA	NA	NA	0.0105358	0.629818	0.481983	NA	NA	NA	NA	NA	NA	NA	NA	NA	NA	NA	NA	NA	NA	NA	NA	NA	NA	NA	NA	NA	NA	NA	NA	NA	NA
A4GALT	Q9NPC4	seq8759.29	a1,4-Galactosyltransferase	Lactosylceramide 4-alpha-galactosyltransferase		0.0387675	0.180054	1.34137	0.0751665	0.0613997	1.87259	0.0511947	0.0290553	2.18274	0.00673457	0.811996	0.237905	0.148079	8.64748e-05	3.94094	0.0579117	0.0104256	2.56139	0.00493513	0.852612	0.185828	-0.0466422	0.19178	-1.30617	-0.0134333	0.528451	-0.630372	-0.0363363	0.12962	-1.51665	-0.00138989	0.962283	-0.0472995	-0.0223818	0.228066	-1.20536	-0.00433555	0.858879	-0.177839	-0.0365636	0.256886	-1.1344	-0.0160635	0.408715	-0.826157	-0.0314425	0.177833	-1.34826	-0.0084851	0.756798	-0.309769	-0.0217948	0.219673	-1.2274	NA	No_Assoc	-1.13407	NA	No_Assoc	-6.11716	1.39148	No_Assoc	2.2682	Increased	NA	NA	NA	NA	NA	NA	-2.23802	0.323417	-3.2774	No assoc	No assoc	Decreased	NA	NA	NA	NA
SPINT2	O43291	seq2843.13	SPINT2	Kunitz-type protease inhibitor 2		0.154822	1.35746e-08	5.71857	0.178889	2.382e-08	5.62462	0.164934	1.24015e-15	8.0004	0.203731	1.94544e-14	7.75103	0.255141	1.34904e-17	8.69168	0.226607	5.68424e-31	11.5724	0.00404613	0.882286	0.148104	-0.0343299	0.264785	-1.11575	-0.0128714	0.528656	-0.630059	0.00662496	0.788688	0.268075	-0.00497483	0.844633	-0.19602	0.000979297	0.955891	0.0553101	0.00581688	0.816564	0.232018	-0.0111209	0.689366	-0.399826	-0.00177568	0.924035	-0.0953521	0.00649456	0.787264	0.269926	-0.0212737	0.368859	-0.899003	-0.00762044	0.651499	-0.451681	NA	No_Assoc	-0.933411	NA	No_Assoc	1.82956	1.7949	No_Assoc	3.85117	Increased	1.376	-1.39531	No_Assoc	No_Assoc	NA	NA	0.390543	-4.38876	3.06231	No assoc	Decreased	Increased	2.27558	3.01065	No assoc	Increased
BRD2	P25440	seq10074.128	BRD2	Bromodomain-containing protein 2		-0.117052	1.65232e-05	-4.32529	-0.0977311	0.00120136	-3.24758	-0.108413	7.13765e-08	-5.38767	-0.10636	7.65242e-05	-3.96906	-0.109089	0.000120002	-3.86086	-0.107652	3.08274e-08	-5.53667	-0.0159983	0.534927	-0.620686	-0.00706923	0.793353	-0.262027	-0.0117374	0.528828	-0.629796	0.0283968	0.226653	1.20966	0.00118314	0.95678	0.0542081	0.0138006	0.387929	0.863378	-0.00501264	0.831969	-0.212224	-0.0157945	0.516584	-0.648845	-0.0102411	0.545747	-0.604146	0.0221494	0.331985	0.970527	0.00696127	0.73278	0.341522	0.0137007	0.367473	0.901216	NA	No_Assoc	-0.786595	NA	No_Assoc	-1.97979	NA	NA	NA	NA	NA	NA	NA	NA	NA	NA	NA	NA	NA	NA	NA	NA	NA	NA	NA	NA
ZNF580	Q9UK33	seq24430.11	ZN580	Zinc finger protein 580		-0.12737	2.93839e-06	-4.69762	-0.133717	1.97193e-05	-4.28776	-0.130102	2.03892e-10	-6.35838	-0.112408	2.59815e-05	-4.22267	-0.139203	2.35115e-06	-4.74708	-0.124514	2.66207e-10	-6.31728	-0.00919906	0.725361	-0.351386	-0.0154625	0.584255	-0.547351	-0.0120929	0.52884	-0.629777	0.0423115	0.0747749	1.78341	0.0100278	0.663811	0.434782	0.0257137	0.119976	1.55488	0.00697085	0.772121	0.289668	0.0215099	0.400451	0.841163	0.0137995	0.431037	0.787418	0.0335125	0.147669	1.44876	-0.0154923	0.472589	-0.718536	0.00728978	0.64394	0.462197	NA	No_Assoc	0.31175	NA	No_Assoc	-1.73417	NA	NA	NA	NA	NA	NA	NA	NA	NA	NA	NA	NA	NA	NA	NA	NA	NA	NA	NA	NA
CREB3L2	Q70SY1	seq17336.54	CR3L2	Cyclic AMP-responsive element-binding protein 3-like protein 2		-0.0824639	0.00268862	-3.00756	-0.0693806	0.018717	-2.35477	-0.076392	0.000141303	-3.80588	-0.0871285	0.00112491	-3.2652	-0.0514489	0.0655433	-1.84345	-0.0700889	0.000279051	-3.63401	-0.00518501	0.839911	-0.202051	-0.0178734	0.490552	-0.689674	-0.0114668	0.529454	-0.62884	0.0112481	0.626308	0.487057	0.0134103	0.529562	0.628884	0.0124152	0.428094	0.792457	0.0130073	0.580773	0.552409	-0.0180307	0.440958	-0.77087	-0.00261519	0.874776	-0.157595	0.000969959	0.965553	0.0431948	0.0133838	0.500317	0.674225	0.00793832	0.593511	0.533755	NA	No_Assoc	-0.632142	NA	No_Assoc	-1.67087	NA	NA	NA	NA	NA	NA	NA	NA	NA	NA	NA	NA	NA	NA	NA	NA	NA	NA	NA	NA
PXDNL	A1KZ92	seq11324.3	PXDNL	Peroxidasin-like protein		-0.100686	0.000223239	-3.70262	-0.114348	0.000222599	-3.70463	-0.106656	1.7212e-07	-5.22717	-0.188686	1.28463e-12	-7.17388	-0.0702289	0.0166346	-2.39848	-0.135788	3.9298e-12	-6.93968	0.0134339	0.606461	0.51527	-0.0398599	0.1462	-1.45416	-0.0118792	0.529466	-0.628821	-0.0475508	0.0440907	-2.0154	0.0162416	0.47216	0.719228	-0.0142575	0.382145	-0.873952	3.06012e-06	0.999898	0.000128142	-0.0196353	0.427769	-0.793322	-0.00946486	0.581807	-0.550747	-0.0404733	0.0776308	-1.76615	0.00230968	0.912784	0.109554	-0.017302	0.264786	-1.11515	NA	No_Assoc	-0.20404	NA	No_Assoc	-0.220805	NA	NA	NA	NA	NA	NA	NA	NA	NA	NA	NA	NA	NA	NA	NA	NA	NA	NA	NA	NA
IL1RAPL2	Q9NP60	seq5082.51	IL-1 sR9	X-linked interleukin-1 receptor accessory protein-like 2		-0.00416238	0.878999	-0.15227	-0.03398	0.336858	-0.960826	-0.0153141	0.478899	-0.708074	-0.00789916	0.768955	-0.293808	0.00424694	0.898824	0.127177	-0.00312243	0.881474	-0.149101	0.00385539	0.877267	0.154468	-0.0366145	0.234669	-1.1891	-0.0121914	0.529503	-0.628765	0.0015062	0.94707	0.0664003	0.00204436	0.935753	0.0806282	0.00174544	0.917768	0.103246	0.0104442	0.648799	0.455548	-0.0394658	0.15598	-1.41974	-0.00976153	0.581016	-0.551902	-0.00186783	0.932545	-0.0846609	0.00382476	0.871593	0.161675	0.000780156	0.961436	0.0483521	NA	No_Assoc	-0.18645	NA	No_Assoc	1.0834	NA	NA	NA	NA	NA	NA	NA	NA	NA	NA	NA	NA	NA	NA	NA	NA	NA	NA	NA	NA
COL11A2	P13942	seq11278.4	COL11A2	Collagen alpha-2(XI) chain		0.0126074	0.648944	0.455345	0.0254209	0.407883	0.827955	0.0183542	0.372054	0.892633	0.0327263	0.231642	1.19675	-0.0291403	0.324469	-0.985776	0.0041972	0.83438	0.209088	-0.0284946	0.263571	-1.11852	0.00686085	0.796156	0.258391	-0.0115484	0.529857	-0.628225	-0.0180407	0.438039	-0.775772	-0.0549367	0.0148403	-2.44029	-0.0370874	0.0218536	-2.2929	-0.0213726	0.360025	-0.915674	-0.0153692	0.517563	-0.647326	-0.0184222	0.268386	-1.10679	-0.0220195	0.330016	-0.974484	-0.0401248	0.0568795	-1.90635	-0.0317136	0.0394817	-2.05913	NA	No_Assoc	0.843906	NA	No_Assoc	0.914108	0.507591	No_Assoc	0.86911	No_Assoc	NA	NA	NA	NA	NA	NA	NA	NA	NA	NA	NA	NA	NA	NA	NA	NA
TNFRSF10D	Q9UBN6	seq14121.24	TRAIL R4	Tumor necrosis factor receptor superfamily member 10D		-0.0304821	0.296304	-1.04485	-0.0236637	0.473613	-0.716869	-0.0274919	0.208522	-1.25764	-0.0368178	0.197008	-1.29084	-0.0119606	0.700016	-0.385404	-0.0254357	0.225815	-1.21121	-0.00899275	0.735876	-0.337399	-0.0160575	0.576734	-0.558335	-0.012257	0.530667	-0.626988	-0.0100414	0.677053	-0.416591	-0.00741072	0.753802	-0.313712	-0.00869955	0.606104	-0.515643	-0.0196392	0.422841	-0.801779	-0.0229311	0.376542	-0.884661	-0.0211921	0.233905	-1.19036	-0.00437504	0.852081	-0.186504	-0.00265735	0.903855	-0.120822	-0.00346092	0.829218	-0.215704	NA	No_Assoc	-1.08414	NA	No_Assoc	1.08631	2.41752	Increased	NA	NA	NA	NA	NA	NA	NA	NA	NA	NA	NA	NA	NA	NA	NA	NA	NA	NA
FTCD	O95954	seq9213.24	FTCD	Formimidoyltransferase-cyclodeaminase		-0.0427454	0.117525	-1.56638	-0.0211667	0.512575	-0.655054	-0.033762	0.105368	-1.61937	-0.0984256	0.000223069	-3.70272	-0.0511711	0.0932282	-1.68012	-0.0779937	9.84311e-05	-3.89443	-0.0108058	0.666476	-0.431097	-0.0129046	0.647316	-0.457626	-0.0117322	0.53116	-0.626236	-0.0588939	0.00927376	-2.60607	-0.037817	0.101495	-1.63909	-0.0485739	0.00262367	-3.0087	-0.00992726	0.666185	-0.431498	-0.0265604	0.296938	-1.04354	-0.0174065	0.30779	-1.01987	-0.0590242	0.00729195	-2.68787	-0.0282978	0.188212	-1.31675	-0.0433296	0.00478643	-2.82107	NA	No_Assoc	-0.0494779	NA	No_Assoc	-1.4063	0.190125	No_Assoc	NA	NA	NA	NA	NA	NA	NA	NA	NA	NA	NA	NA	NA	NA	NA	NA	NA	NA
EIF5	P55010	seq2612.5	eIF-5	Eukaryotic translation initiation factor 5		-0.0350848	0.211062	-1.25133	-0.105446	0.000752141	-3.37972	-0.0665208	0.00142382	-3.18978	0.0928736	0.000583672	3.44844	-0.154412	1.62396e-07	-5.27339	-0.0204525	0.302172	-1.03179	-0.0398088	0.121089	-1.55134	0.0218683	0.438299	0.775365	-0.0118756	0.531528	-0.625675	0.0896285	8.9105e-05	3.93216	-0.001244	0.957347	-0.0534954	0.0451011	0.00559395	2.77068	-0.0282181	0.232161	-1.19543	0.0211655	0.404845	0.833337	-0.00533126	0.757829	-0.308333	0.0831584	0.000190086	3.74374	-0.000724842	0.973285	-0.0334968	0.0401199	0.00964272	2.58838	NA	No_Assoc	0.160472	NA	No_Assoc	-0.802887	-1.30103	No_Assoc	NA	NA	NA	NA	NA	NA	NA	NA	NA	NA	NA	NA	NA	NA	NA	NA	NA	NA
PHF6	Q8IWS0	seq22529.31	PHF6	PHD finger protein 6		-0.0929405	0.00068431	-3.40468	-0.0308923	0.303857	-1.0287	-0.0648674	0.0013213	-3.21131	-0.0532513	0.0476186	-1.98279	-0.0533169	0.0593969	-1.88728	-0.0532825	0.00619289	-2.73739	-0.0342281	0.177333	-1.34981	0.0130887	0.618588	0.498001	-0.0114167	0.531567	-0.625616	0.0224375	0.328186	0.978175	0.0038057	0.860631	0.175614	0.0125927	0.424053	0.799409	-0.0119298	0.609602	-0.510777	0.0160683	0.497583	0.678536	0.00187598	0.910177	0.112815	0.0108006	0.629147	0.483052	0.0017194	0.932013	0.0853325	0.00578922	0.698929	0.386767	NA	No_Assoc	-0.115224	NA	No_Assoc	0.0361895	NA	NA	NA	NA	NA	NA	NA	NA	NA	NA	NA	NA	NA	NA	NA	NA	NA	NA	NA	NA
FCGRT	P55899	seq21708.149	FCGRN	IgG receptor FcRn large subunit p51		0.254567	1.23094e-20	9.48724	0.384833	1.7002e-33	12.4882	0.310742	3.24284e-53	15.3557	0.373129	4.46653e-47	15.0611	0.479599	6.09479e-61	17.5814	0.421253	9.41609e-117	22.9695	-0.0344106	0.326446	-0.981701	0.00805812	0.845876	0.194431	-0.0167006	0.532623	-0.624007	0.0441835	0.158562	1.41081	0.0140759	0.679852	0.412779	0.030408	0.187405	1.3183	-0.0511639	0.111831	-1.5912	-0.0124829	0.738621	-0.333768	-0.034724	0.154399	-1.42417	0.0532532	0.0801885	1.75109	0.0284733	0.369914	0.897019	0.0413935	0.0594312	1.88499	NA	No_Assoc	0.537572	NA	Increased	4.18497	2.8667	Increased	2.11074	No_Assoc	NA	NA	NA	NA	NA	NA	NA	NA	NA	NA	NA	NA	NA	NA	NA	NA
VSTM1	Q6UX27	seq20570.18	VSTM1	V-set and transmembrane domain-containing protein 1		-0.0435727	0.103887	-1.62755	-0.0601642	0.0469191	-1.98942	-0.0508624	0.0111705	-2.53732	0.00862976	0.74472	0.325686	-0.0933374	0.000982963	-3.30489	-0.0391065	0.0429963	-2.02375	-0.0257874	0.294012	-1.04983	0.0059858	0.823019	0.223721	-0.0112556	0.533909	-0.62205	0.0316173	0.155573	1.42103	-0.00872655	0.69082	-0.397855	0.0111573	0.475046	0.714293	-0.0240861	0.285732	-1.06802	-0.00673597	0.780339	-0.278951	-0.0160031	0.331574	-0.970947	0.0304646	0.160744	1.40346	0.000256344	0.989978	0.0125638	0.0144264	0.331859	0.970377	NA	No_Assoc	0.370437	NA	No_Assoc	-0.702271	1.18957	No_Assoc	NA	NA	NA	NA	NA	NA	NA	NA	NA	NA	NA	NA	NA	NA	NA	NA	NA	NA
VEGFA	P15692	seq4867.15	VEGF121	Vascular endothelial growth factor A, isoform 121		0.0178934	0.535592	0.619671	-0.0298703	0.315477	-1.00427	-0.00528163	0.798778	-0.254929	0.03624	0.204184	1.27041	-0.0274835	0.32883	-0.976924	0.00393569	0.844231	0.196485	0.00613686	0.817019	0.231432	-0.0285287	0.272764	-1.0973	-0.0115377	0.534277	-0.62149	0.0205049	0.393914	0.852848	-0.028231	0.187292	-1.31949	-0.00669307	0.675394	-0.418757	0.0249468	0.305473	1.02521	-0.034449	0.141948	-1.46968	-0.00586179	0.728418	-0.347231	0.0107902	0.645003	0.460832	-0.0241012	0.226904	-1.20908	-0.00943953	0.533998	-0.621915	NA	No_Assoc	-0.233855	NA	No_Assoc	-1.17545	-1.31636	No_Assoc	0.468289	No_Assoc	-0.331247	-2.77687	No_Assoc	Decreased	-1.85945	No_Assoc	NA	NA	NA	NA	NA	NA	0.332389	0.264669	No assoc	No assoc
ELL	P55199	seq11459.81	ELL	RNA polymerase II elongation factor ELL		-0.110895	5.53457e-05	-4.04649	-0.0613245	0.041011	-2.04593	-0.0883245	1.26e-05	-4.36694	-0.103388	0.000133747	-3.832	-0.125787	8.23344e-06	-4.48116	-0.114144	4.4094e-09	-5.86805	-0.0369981	0.150067	-1.44023	0.0157597	0.552208	0.594647	-0.0114414	0.535078	-0.620274	-0.00593926	0.798992	-0.254709	-0.0269693	0.21591	-1.23823	-0.0171703	0.280703	-1.07874	-0.0345176	0.143015	-1.46563	0.0129391	0.58864	0.540975	-0.0111559	0.506194	-0.664776	-0.00724267	0.749406	-0.319497	-0.0251579	0.215818	-1.23847	-0.0171791	0.256142	-1.13556	NA	No_Assoc	1.13184	NA	No_Assoc	-2.66115	NA	NA	NA	NA	NA	NA	NA	NA	NA	NA	NA	NA	NA	NA	NA	NA	NA	NA	NA	NA
HDGFL3	Q9Y3E1	seq18899.82	HDGR3	Hepatoma-derived growth factor-related protein 3		-0.204739	6.73032e-14	-7.58322	-0.237129	1.03136e-13	-7.53915	-0.21848	1.4906e-26	-10.6646	-0.17526	5.42006e-11	-6.61959	-0.354415	2.25417e-33	-12.4747	-0.25853	1.22584e-40	-13.3474	-0.0479421	0.0862675	-1.71684	0.0344023	0.292276	1.05368	-0.0131542	0.535355	-0.619853	0.050038	0.0455689	2.00146	-0.0385882	0.15134	-1.43588	0.00892139	0.625988	0.487382	-0.020297	0.430281	-0.788979	0.0628178	0.0329621	2.13543	0.0157215	0.416879	0.811847	0.0356366	0.144487	1.46024	-0.0580071	0.0209955	-2.31163	-0.009882	0.572181	-0.564842	NA	No_Assoc	1.14677	NA	No_Assoc	1.73754	NA	NA	NA	NA	NA	NA	NA	NA	NA	NA	NA	NA	NA	NA	NA	NA	NA	NA	NA	NA
NADK	O95544	seq13624.17	NADK	NAD kinase		-0.0610814	0.0270235	-2.21387	-0.0566809	0.0688452	-1.82132	-0.0591448	0.00417237	-2.86483	0.0173657	0.52248	0.639713	-0.0912228	0.00183884	-3.12311	-0.0329589	0.0974151	-1.65752	-0.0343782	0.17531	-1.35614	0.0150672	0.581698	0.55108	-0.0115213	0.535404	-0.619779	0.0541913	0.0181342	2.3661	-0.00707905	0.753166	-0.314551	0.0230192	0.151572	1.434	-0.00697083	0.765097	-0.298862	0.0154682	0.529985	0.628241	0.00364218	0.829693	0.215095	0.0394486	0.0778023	1.76509	-0.00735804	0.725256	-0.351538	0.014513	0.342125	0.949975	NA	No_Assoc	1.30301	NA	No_Assoc	2.06714	0.513156	No_Assoc	NA	NA	-0.672994	3.29414	No_Assoc	Increased	NA	NA	NA	NA	NA	NA	NA	NA	0.174324	3.10998	No assoc	Increased
LDB1	Q86U70	seq25926.29	LDB1	LIM domain-binding protein 1		-0.0213452	0.440241	-0.772042	-0.0366711	0.235883	-1.18601	-0.0281546	0.171917	-1.36607	-0.0373883	0.169356	-1.3751	-0.0619299	0.03356	-2.12809	-0.0488266	0.0139858	-2.45763	-0.0106404	0.673882	-0.42093	-0.0124039	0.647809	-0.456939	-0.0114594	0.535622	-0.619448	-0.0230558	0.314121	-1.00704	-0.0408555	0.0671079	-1.83284	-0.0321935	0.0438288	-2.01572	-0.0249453	0.281982	-1.07636	-0.0395213	0.10663	-1.61491	-0.0318368	0.0584978	-1.89195	-0.0156257	0.483185	-0.701408	-0.0223028	0.284207	-1.07146	-0.0191906	0.207034	-1.26176	NA	No_Assoc	-0.225961	NA	No_Assoc	0.153962	NA	NA	NA	NA	NA	NA	NA	NA	NA	NA	NA	NA	NA	NA	NA	NA	NA	NA	NA	NA
SPATA9	Q9BWV2	seq7809.22	SPAT9	Spermatogenesis-associated protein 9		0.068809	0.0283514	2.19508	0.156961	5.85227e-05	4.03505	0.103516	2.22485e-05	4.24104	0.193599	2.14019e-10	6.40673	0.189217	2.91483e-07	5.16218	0.191826	1.91743e-16	8.22714	-0.0497785	0.0938937	-1.67656	0.0354242	0.310319	1.01504	-0.0140032	0.535769	-0.619224	0.0483179	0.0701917	1.81232	0.037431	0.194047	1.29953	0.0432944	0.0269139	2.21276	-0.0690667	0.0109273	-2.54906	0.0373108	0.236187	1.18525	-0.023796	0.246551	-1.15877	0.0597523	0.021012	2.31087	0.036112	0.178081	1.34759	0.0483542	0.00935841	2.59868	NA	No_Assoc	-0.621982	NA	No_Assoc	4.26692	2.347	Increased	NA	NA	NA	NA	NA	NA	NA	NA	NA	NA	NA	NA	NA	NA	NA	NA	NA	NA
POLR1C	O15160	seq12939.1	RPAC1	DNA-directed RNA polymerases I and III subunit RPAC1		-0.171172	6.1123e-10	-6.23851	-0.289975	1.17439e-19	-9.25265	-0.222722	3.89344e-27	-10.7887	-0.233543	2.28243e-18	-8.88535	-0.363082	1.59448e-34	-12.7045	-0.292903	8.8052e-52	-15.1401	0.0114678	0.688359	0.40118	-0.0454413	0.163435	-1.39459	-0.0132821	0.536503	-0.618109	-0.00421714	0.869644	-0.164145	-0.0561993	0.03619	-2.09747	-0.0291169	0.116381	-1.57015	0.0210692	0.421232	0.804564	-0.0428662	0.144319	-1.46098	-0.00727914	0.709462	-0.372578	-0.00964784	0.698832	-0.386991	-0.0582365	0.0197229	-2.33516	-0.0339338	0.054278	-1.92461	NA	No_Assoc	0.303274	NA	Decreased	-5.33474	NA	NA	NA	NA	NA	NA	NA	NA	NA	NA	NA	NA	NA	NA	NA	NA	NA	NA	NA	NA
CCDC149	Q6ZUS6	seq24702.31	CC149	Coiled-coil domain-containing protein 149		0.0246758	0.376515	0.884664	-0.0467067	0.117667	-1.56592	-0.00862611	0.671992	-0.423415	0.0500395	0.0681395	1.82573	-0.0120876	0.666393	-0.431225	0.019674	0.315409	1.00394	0.00990697	0.698231	0.387803	-0.0331646	0.202169	-1.2762	-0.0112605	0.536507	-0.618104	0.031927	0.167264	1.38189	0.000527474	0.980247	0.0247652	0.014953	0.339648	0.954861	-0.00516602	0.826056	-0.219811	-0.0264974	0.258763	-1.12993	-0.0158552	0.339517	-0.95512	0.0407672	0.0702661	1.81182	-0.00407064	0.837544	-0.205087	0.015551	0.296133	1.04476	NA	No_Assoc	-2.20677	NA	No_Assoc	1.7196	NA	NA	NA	NA	NA	NA	NA	NA	NA	NA	NA	NA	NA	NA	NA	NA	NA	NA	NA	NA
GPX3	P22352	seq21796.43	Glutathione peroxidase 3	Glutathione peroxidase 3		-0.00168778	0.952857	-0.0591316	0.119126	0.000105052	3.89356	0.0545301	0.00898176	2.61275	0.0360596	0.198885	1.28544	0.0522373	0.0735676	1.79109	0.0438339	0.030153	2.16807	-0.0480607	0.067298	-1.83134	0.0281615	0.305957	1.02425	-0.0117235	0.536873	-0.617549	-0.0250197	0.292608	-1.05288	-0.0596783	0.00836524	-2.64203	-0.0432271	0.0082825	-2.64033	-0.055147	0.0220278	-2.29288	0.0134562	0.587338	0.542867	-0.0218788	0.204972	-1.26751	-0.0212169	0.35862	-0.918352	-0.0494976	0.018875	-2.35169	-0.0366711	0.018428	-2.3569	NA	No_Assoc	-0.0584701	NA	No_Assoc	0.210091	2.16799	No_Assoc	2.91661	Increased	NA	NA	NA	NA	NA	NA	0.57941	3.21969	-1.05084	No assoc	Increased	No assoc	NA	NA	NA	NA
LRP11	Q86VZ4	seq15472.16	LRP11	Low-density lipoprotein receptor-related protein 11		0.340078	1.78961e-35	12.8424	0.393448	2.66765e-44	14.632	0.366354	5.53423e-84	19.4171	0.443387	6.98631e-65	18.0876	0.517472	2.25276e-93	22.7112	0.483133	2.87068e-184	28.9492	-0.00849589	0.865698	-0.169162	-0.0361698	0.479495	-0.707366	-0.0220845	0.537658	-0.616358	-0.011718	0.795636	-0.259056	0.0454784	0.279161	1.08276	0.0189959	0.537123	0.61717	-0.0263029	0.568304	-0.570708	-0.0586189	0.203777	-1.27165	-0.0424579	0.192677	-1.3027	-0.00224814	0.959215	-0.0511489	0.061043	0.118804	1.56108	0.0330807	0.257498	1.13233	NA	No_Assoc	-2.08141	NA	Increased	4.29776	3.05634	Increased	2.64572	Increased	1.03124	-2.00226	No_Assoc	No_Assoc	NA	NA	-1.02144	-5.16848	1.56082	No assoc	Decreased	No assoc	2.45938	3.60692	No assoc	Increased
IFNG	P01579	seq2989.17	IFN-g	Interferon gamma		-0.102439	0.000182414	-3.75394	-0.0434836	0.154347	-1.42536	-0.0762346	0.000178101	-3.74821	-0.0759589	0.00525995	-2.79579	-0.128931	7.04223e-06	-4.51493	-0.101127	2.78277e-07	-5.1376	-0.0454992	0.0726329	-1.79672	0.0272194	0.312139	1.01123	-0.0113562	0.538086	-0.615709	-6.32035e-05	0.997832	-0.00271836	-0.0370567	0.094875	-1.67173	-0.0194423	0.225577	-1.21183	-0.0197837	0.396069	-0.848968	0.0425646	0.080056	1.75205	0.0100931	0.548398	0.600162	-0.0136629	0.547058	-0.602347	-0.0481165	0.0196744	-2.33608	-0.0325461	0.0328116	-2.13438	NA	No_Assoc	0.727681	NA	No_Assoc	-1.6084	NA	NA	NA	NA	NA	NA	NA	NA	NA	NA	NA	NA	NA	NA	NA	NA	NA	NA	NA	NA
TRAF4	Q9BUZ4	seq11629.36	TRAF4	TNF receptor-associated factor 4		0.00350159	0.899338	0.126524	-0.0159597	0.597215	-0.52857	-0.00538356	0.791875	-0.263877	0.0144189	0.596985	0.528882	-0.00608503	0.829981	-0.21478	0.00456086	0.816408	0.232167	-0.013374	0.597232	-0.528526	-0.00886758	0.736105	-0.337106	-0.0112081	0.538817	-0.614603	-0.00542026	0.813462	-0.236014	0.00388499	0.856965	0.180283	-0.000471836	0.976047	-0.0300253	-0.0126573	0.586006	-0.544781	-0.00301135	0.899017	-0.126934	-0.00793497	0.632628	-0.478031	-0.0056959	0.798771	-0.254995	-8.7004e-05	0.996543	-0.00433333	-0.00259352	0.862113	-0.173685	NA	No_Assoc	-0.545454	NA	No_Assoc	-0.482719	NA	NA	NA	NA	NA	NA	NA	NA	NA	NA	NA	NA	NA	NA	NA	NA	NA	NA	NA	NA
CAPN3	P20807	seq12385.4	CAN3	Calpain-3		-0.175473	3.0926e-10	-6.34775	-0.248138	4.19359e-16	-8.264	-0.208808	9.89164e-25	-10.2673	-0.233973	5.8191e-18	-8.77398	-0.266648	6.47039e-20	-9.32217	-0.249167	2.27648e-37	-12.7745	0.00316477	0.912693	0.109665	-0.0293958	0.32115	-0.992567	-0.0126938	0.539112	-0.614157	-0.00313029	0.90415	-0.120446	0.0109663	0.662541	0.436531	0.00415726	0.817967	0.23016	0.0501883	0.0586952	1.89229	-0.00987389	0.70898	-0.373328	0.020073	0.283802	1.07182	-0.0293331	0.247396	-1.15727	-0.00269157	0.908579	-0.114858	-0.0149691	0.384327	-0.869952	NA	No_Assoc	-1.09617	NA	No_Assoc	-1.97864	NA	NA	NA	NA	NA	NA	NA	NA	NA	NA	NA	NA	NA	NA	NA	NA	NA	NA	NA	NA
TMED2	Q15363	seq10761.5	TMED2	Transmembrane emp24 domain-containing protein 2		0.306724	6.99573e-31	11.8905	0.390477	2.35272e-38	13.487	0.343788	2.89924e-71	17.8498	0.429696	1.58588e-69	18.85	0.534871	3.61015e-88	21.9423	0.478763	7.81887e-182	28.7551	0.0149784	0.703951	0.380084	-0.0729486	0.14248	-1.46772	-0.0189617	0.539177	-0.614058	0.163725	2.65519e-06	4.71887	0.0791483	0.0537479	1.93104	0.128419	1.23872e-06	4.84934	-0.00197067	0.956678	-0.0543341	-0.0777705	0.0835644	-1.73203	-0.0318999	0.258216	-1.13062	0.173129	3.74817e-07	5.11039	0.0828157	0.0303925	2.16789	0.13337	1.42605e-07	5.26186	NA	No_Assoc	-1.9183	NA	Increased	2.87382	3.26426	Increased	3.5298	Increased	NA	NA	NA	NA	NA	NA	NA	NA	NA	NA	NA	NA	NA	NA	NA	NA
RTP4	Q96DX8	seq18315.38	RTP4	Receptor-transporting protein 4		-0.0707118	0.0103508	-2.56798	-0.0487073	0.1063	-1.61646	-0.0606981	0.00282549	-2.98611	-0.0490283	0.0707777	-1.80853	-0.099797	0.000578056	-3.45243	-0.0727858	0.000232436	-3.68087	-0.0209852	0.40821	-0.827343	-0.000776943	0.976253	-0.0297736	-0.0111679	0.539205	-0.614016	0.0154598	0.502282	0.671109	-0.0367296	0.0973186	-1.65951	-0.0116783	0.464339	-0.731722	-0.0096391	0.679864	-0.412752	-0.0113117	0.626444	-0.486885	-0.0104797	0.524599	-0.636273	0.00971341	0.66501	0.433115	-0.0294435	0.153939	-1.42681	-0.0114908	0.449233	-0.756694	NA	No_Assoc	-0.00107994	NA	No_Assoc	-1.7633	NA	NA	NA	NA	NA	NA	NA	NA	NA	NA	NA	NA	NA	NA	NA	NA	NA	NA	NA	NA
NRXN1	P58400	seq22579.93	NRX1B	Neurexin-1-beta		0.289132	3.1313e-24	10.3797	0.424581	2.2149e-44	14.6433	0.354142	1.45082e-69	17.63	0.435636	1.57704e-56	16.7115	0.607746	2.16634e-114	25.7904	0.53035	3.54876e-202	30.3386	0.00648675	0.864173	0.171101	-0.0752878	0.17869	-1.34569	-0.0192466	0.539713	-0.613248	0.0967854	0.00501273	2.81143	0.210261	4.5289e-06	4.60944	0.137964	5.1462e-07	5.02078	-9.77917e-06	0.999776	-0.000280845	-0.0648885	0.19856	-1.28647	-0.02095	0.464718	-0.731101	0.100104	0.0028687	2.98765	0.203285	1.89568e-06	4.79105	0.139734	1.07283e-07	5.31394	NA	No_Assoc	-1.5617	NA	Increased	8.37259	5.16137	Increased	3.11053	Increased	NA	NA	NA	NA	NA	NA	-0.512603	-4.69934	1.99378	No assoc	Decreased	No assoc	NA	NA	NA	NA
CGB3	P0DN86	seq21391.17	b-CF	Choriogonadotropin subunit beta 3		0.0782917	0.007375	2.684	0.115868	0.000340384	3.59431	0.0952079	1.07356e-05	4.4018	0.133421	3.68376e-06	4.6502	0.162802	7.74164e-08	5.41157	0.147416	1.24759e-12	7.1	-0.00314476	0.90854	-0.114904	-0.022808	0.437959	-0.775943	-0.0122756	0.539971	-0.612856	0.0256624	0.300732	1.03531	-0.00760205	0.753529	-0.314072	0.00863487	0.618048	0.498619	-0.0222035	0.376422	-0.88484	-0.01603	0.545281	-0.605045	-0.0192842	0.289833	-1.05849	0.0356673	0.139331	1.47928	-0.0122437	0.586736	-0.543742	0.010076	0.54036	0.612269	NA	No_Assoc	1.12854	NA	No_Assoc	2.2442	0.110486	No_Assoc	NA	NA	NA	NA	NA	NA	NA	NA	NA	NA	NA	NA	NA	NA	NA	NA	NA	NA
RIC8A	Q9NPQ8	seq25245.22	RIC8A	Synembryn-A		0.141937	1.967e-06	4.78038	0.137937	0.000283908	3.64176	0.140415	1.86722e-09	6.00896	0.246329	4.58215e-18	8.80292	0.240481	1.2094e-11	6.85509	0.244055	6.65896e-29	11.1565	-0.0225312	0.445682	-0.762887	-0.0019145	0.955077	-0.0563463	-0.0136582	0.540048	-0.61274	0.0550003	0.036985	2.08828	0.0710745	0.0109235	2.54968	0.0625817	0.00107944	3.26896	-0.0200298	0.459345	-0.740166	0.0120138	0.694898	0.392326	-0.00597853	0.768123	-0.294832	0.0536245	0.0366602	2.09189	0.0615571	0.0179555	2.37027	0.0575391	0.00161118	3.15388	NA	No_Assoc	-0.174224	NA	Increased	4.29785	4.16176	Increased	NA	NA	NA	NA	NA	NA	NA	NA	NA	NA	NA	NA	NA	NA	NA	NA	NA	NA
KLK11	Q9UBX7	seq7775.15	Kallikrein 11	Kallikrein-11		-0.101811	0.000276709	-3.64704	-0.159679	8.93687e-08	-5.38513	-0.129002	2.19889e-10	-6.34677	-0.167062	1.39584e-09	-6.10405	-0.189408	4.48748e-11	-6.65747	-0.177802	1.97793e-19	-9.01449	-0.00567174	0.830293	-0.214373	-0.017595	0.512538	-0.655116	-0.0115438	0.540231	-0.612464	-0.0432857	0.0730911	-1.79385	-0.0184983	0.422071	-0.803152	-0.0303153	0.0688264	-1.81956	-0.0127411	0.601126	-0.522922	-0.0508163	0.0343346	-2.11892	-0.0320803	0.0605258	-1.87694	-0.0393633	0.0938762	-1.67664	0.00439592	0.83809	0.204389	-0.0155712	0.326171	-0.981855	NA	No_Assoc	0.564156	NA	No_Assoc	-0.350672	-0.580689	No_Assoc	-0.113688	No_Assoc	0.885277	-0.379176	No_Assoc	No_Assoc	NA	NA	-0.26999	3.59379	-2.43923	No assoc	Increased	Decreased	NA	NA	NA	NA
TBXAS1	P24557	seq8098.37	THAS	Thromboxane-A synthase		0.122045	9.58402e-06	4.44551	0.212047	1.25728e-10	6.49727	0.15934	3.33965e-14	7.58442	0.257512	6.03545e-22	9.82104	0.241256	8.47069e-15	7.8741	0.25064	2.67234e-36	12.5814	-0.0466022	0.0937083	-1.6775	0.0296437	0.339143	0.956296	-0.0126406	0.541199	-0.611001	0.0565465	0.0246351	2.24994	0.00861021	0.736302	0.336844	0.0329839	0.0656929	1.84051	-0.00697783	0.785475	-0.272253	0.0465482	0.0958999	1.66657	0.0174902	0.35435	0.926184	0.0359738	0.144091	1.46169	-0.00301158	0.89951	-0.126311	0.0158629	0.354275	0.92633	NA	No_Assoc	0.184918	NA	No_Assoc	1.25724	0.169378	No_Assoc	NA	NA	NA	NA	NA	NA	NA	NA	NA	NA	NA	NA	NA	NA	NA	NA	NA	NA
WNT16	Q9UBV4	seq21943.170	WNT16	Protein Wnt-16		-0.108148	8.06608e-05	-3.95615	-0.105984	0.000539727	-3.47101	-0.107185	1.41937e-07	-5.26272	-0.148363	2.92653e-08	-5.58293	-0.155629	6.43669e-08	-5.44564	-0.151732	6.35189e-15	-7.79676	-0.027223	0.290453	-1.0576	0.00660929	0.811055	0.239126	-0.0115089	0.541212	-0.610982	-0.0439365	0.0579691	-1.89777	-0.0108184	0.633034	-0.477602	-0.0270158	0.0952019	-1.66857	-0.0209599	0.37543	-0.886682	0.00538425	0.829059	0.215963	-0.00848853	0.620707	-0.494848	-0.0474978	0.0350265	-2.11048	-0.0100915	0.633244	-0.477308	-0.0276276	0.0729886	-1.7929	NA	No_Assoc	-0.0807483	NA	No_Assoc	-0.393472	2.02295	No_Assoc	NA	NA	NA	NA	NA	NA	NA	NA	NA	NA	NA	NA	NA	NA	NA	NA	NA	NA
TMOD4	Q9NZQ9	seq23530.3	TMOD4	Tropomodulin-4		-0.0187557	0.501138	-0.672908	NA	NA	NA	-0.0187557	0.501006	-0.672908	0.0226458	0.404971	0.833076	NA	NA	NA	0.0226458	0.404802	0.833076	-0.0155723	0.541619	-0.610545	NA	NA	NA	-0.0155723	0.541501	-0.610545	0.0261584	0.250511	1.14968	NA	NA	NA	0.0261584	0.250277	1.14968	-0.0222388	0.340864	-0.952847	NA	NA	NA	-0.0222388	0.340667	-0.952847	0.0295604	0.18062	1.33965	NA	NA	NA	0.0295604	0.18036	1.33965	NA	NA	NA	NA	NA	NA	NA	NA	NA	NA	NA	NA	NA	NA	NA	NA	NA	NA	NA	NA	NA	NA	NA	NA	NA	NA
ZBTB33	Q86T24	seq12785.49	KAISO	Transcriptional regulator Kaiso		-0.0800222	0.00397883	-2.88545	-0.0778366	0.00961203	-2.59421	-0.0790152	0.000104541	-3.8798	-0.114088	2.44154e-05	-4.23682	-0.124636	9.4447e-06	-4.45121	-0.119156	8.2923e-10	-6.13923	-0.0180546	0.484678	-0.699018	-0.00411181	0.877025	-0.154779	-0.0112793	0.542472	-0.60908	-0.0362242	0.117856	-1.56497	-0.0327904	0.131269	-1.5103	-0.0343975	0.029841	-2.17219	-0.0132572	0.576209	-0.559086	-0.00611169	0.79879	-0.254978	-0.009723	0.564087	-0.576781	-0.0386237	0.0857684	-1.71959	-0.0314214	0.120398	-1.55437	-0.0346445	0.0211276	-2.3057	NA	No_Assoc	0.21956	NA	No_Assoc	-1.49451	NA	NA	NA	NA	NA	NA	NA	NA	NA	NA	NA	NA	NA	NA	NA	NA	NA	NA	NA	NA
CAPNS1	P04632	seq18299.13	CPNS1	Calpain small subunit 1		0.229302	9.61663e-15	7.84325	0.354135	2.24405e-21	9.6996	0.278073	3.73369e-34	12.1851	0.410784	4.53059e-52	15.9434	0.513662	1.05428e-51	15.9819	0.451033	1.75298e-111	22.436	-0.0454708	0.182407	-1.33415	0.0243585	0.536934	0.617658	-0.0156153	0.54481	-0.605555	0.151049	3.90887e-07	5.10177	0.142329	1.03351e-05	4.43144	0.147043	1.43141e-11	6.75469	-0.0423594	0.175254	-1.35632	0.0493062	0.165735	1.387	-0.00242861	0.917559	-0.10351	0.149565	2.32162e-07	5.20167	0.125336	3.08731e-05	4.18511	0.137943	2.91684e-11	6.65071	NA	No_Assoc	0.926037	NA	Increased	5.37985	6.46931	Increased	2.09899	No_Assoc	NA	NA	NA	NA	NA	NA	NA	NA	NA	NA	NA	NA	NA	NA	NA	NA
ERBB2	P04626	seq2616.23	ERBB2	Receptor tyrosine-protein kinase erbB-2		-0.216068	4.57262e-15	-7.94089	-0.28319	6.64081e-18	-8.77626	-0.243962	9.13385e-32	-11.7282	-0.280361	1.56967e-25	-10.6868	-0.415443	1.94541e-43	-14.469	-0.341822	1.03147e-69	-17.6492	-0.0215089	0.466584	-0.72828	-0.00282088	0.934399	-0.0823307	-0.0135426	0.544923	-0.605385	-0.0265929	0.319482	-0.995936	-0.089347	0.00149388	-3.18425	-0.056415	0.00353896	-2.91658	-0.018802	0.487959	-0.693773	0.00920387	0.765296	0.298611	-0.00659085	0.746063	-0.323835	-0.0277089	0.286152	-1.06708	-0.0977547	0.000187131	-3.74912	-0.0625879	0.00066978	-3.40166	NA	No_Assoc	-0.661812	NA	Decreased	-3.75233	NA	NA	NA	NA	-0.461772	0.79226	No_Assoc	No_Assoc	NA	NA	NA	NA	NA	NA	NA	NA	-0.165244	2.40451	No assoc	Increased
LMO3	Q8TAP4	seq22492.108	LMO3	LIM domain only protein 3		-0.050453	0.0656174	-1.84273	-0.0370962	0.215814	-1.23848	-0.0443729	0.0281123	-2.19572	-0.00996479	0.706705	-0.376376	-0.0362937	0.200835	-1.27998	-0.0222279	0.250702	-1.14865	-0.021831	0.384485	-0.869987	0.000944567	0.971295	0.0359929	-0.010953	0.545898	-0.603918	0.0249972	0.263043	1.11976	0.0137523	0.524236	0.637044	0.0191863	0.216327	1.23635	0.0152396	0.510075	0.658921	0.0304723	0.199607	1.28349	0.0226566	0.17144	1.36759	0.00513011	0.813864	0.235497	-0.00640442	0.751649	-0.316549	-0.00106269	0.942853	-0.0716844	NA	No_Assoc	1.263	NA	No_Assoc	0.458852	NA	NA	NA	NA	NA	NA	NA	NA	NA	NA	NA	NA	NA	NA	NA	NA	NA	NA	NA	NA
GFRA3	O60609	seq2505.49	GFRa-3	GDNF family receptor alpha-3		-0.214705	1.30365e-14	-7.80335	-0.355322	2.86407e-27	-11.1248	-0.274605	1.25558e-39	-13.173	-0.27873	1.96894e-25	-10.6644	-0.420818	1.51895e-43	-14.4893	-0.34231	1.74699e-69	-17.6194	0.0124694	0.688738	0.400665	-0.0512508	0.161175	-1.40212	-0.0143099	0.545914	-0.603894	0.00368338	0.894911	0.132121	-0.0226534	0.448906	-0.757523	-0.00856281	0.674549	-0.419913	0.0216101	0.448349	0.75842	-0.0289428	0.380399	-0.87753	5.08608e-06	0.999812	0.000235885	-0.00132105	0.961151	-0.048719	-0.03828	0.168969	-1.37647	-0.0193332	0.319344	-0.995807	NA	No_Assoc	-1.72251	NA	Decreased	-4.40489	NA	NA	1.42477	No_Assoc	-4.08081	2.31626	Decreased	No_Assoc	NA	NA	-1.4921	0.718034	-2.47393	No assoc	No assoc	Decreased	-2.12832	0.691747	No assoc	No assoc
ZNRF3	Q9ULT6	seq10390.21	ZNRF3	E3 ubiquitin-protein ligase ZNRF3		0.0705924	0.00957742	2.5949	3.13562e-05	0.999203	0.000999584	0.0403041	0.0498729	1.96105	0.115119	1.6511e-05	4.32516	0.0130233	0.659039	0.441365	0.0693156	0.000452779	3.50724	-0.00693747	0.786069	-0.27148	-0.0161802	0.553339	-0.592954	-0.011256	0.546198	-0.603467	0.0143686	0.534996	0.620578	-0.00886584	0.693756	-0.393872	0.0024237	0.880629	0.150172	-0.00470865	0.840868	-0.200827	-0.0191852	0.435598	-0.779947	-0.0116001	0.494291	-0.683499	0.0136791	0.544519	0.606169	-0.00677412	0.746579	-0.323239	0.00269718	0.860577	0.175639	NA	No_Assoc	-0.678507	NA	No_Assoc	2.03485	NA	NA	NA	NA	NA	NA	NA	NA	NA	NA	NA	NA	NA	NA	NA	NA	NA	NA	NA	NA
HEXB	P07686	seq6075.61	Hexosaminidase B	Beta-hexosaminidase subunit beta		0.112174	5.26618e-05	4.05811	0.232359	3.01004e-12	7.05944	0.161881	2.04806e-14	7.64757	0.188564	4.66985e-12	6.98604	0.239689	2.18546e-14	7.74693	0.210658	3.88626e-25	10.3571	-0.0391331	0.15548	-1.42134	0.0228503	0.472138	0.719262	-0.0125469	0.546485	-0.603036	-0.00353499	0.887813	-0.141103	-0.0273627	0.295886	-1.04581	-0.014932	0.409258	-0.8252	-0.0423013	0.0942917	-1.67451	0.0248672	0.385254	0.868617	-0.0128968	0.495957	-0.680865	-0.00172717	0.943478	-0.0709137	-0.0288544	0.236053	-1.18559	-0.0153009	0.374125	-0.888774	NA	No_Assoc	-1.98528	NA	No_Assoc	-2.4654	3.48058	Increased	1.78347	No_Assoc	NA	NA	NA	NA	NA	NA	-0.178068	3.00971	-1.97643	No assoc	Increased	No assoc	NA	NA	NA	NA
NETO2	Q8NC67	seq10562.42	NETO2	Neuropilin and tolloid-like protein 2		0.229418	6.74537e-15	7.89086	0.396688	7.13727e-38	13.3836	0.311441	6.7916e-51	15.0052	0.275154	3.42973e-22	9.88245	0.574157	3.25011e-98	23.4231	0.443598	1.9241e-128	24.1108	0.0175573	0.574756	0.561216	-0.102832	0.0412411	-2.04359	-0.0160045	0.546912	-0.602394	0.0114923	0.684724	0.406126	0.127287	0.0021045	3.08269	0.0484971	0.0377399	2.07767	-0.0049077	0.864327	-0.170905	-0.0782862	0.0848484	-1.72484	-0.0258838	0.286139	-1.06663	0.0238777	0.385663	0.867829	0.110209	0.00423287	2.86649	0.0531167	0.0176	2.37393	NA	No_Assoc	0.93525	NA	Increased	5.38106	2.22985	No_Assoc	NA	NA	NA	NA	NA	NA	NA	NA	NA	NA	NA	NA	NA	NA	NA	NA	NA	NA
NUDC	Q9Y266	seq8871.14	NUDC:N-term	Nuclear migration protein nudC:N-term, contains nuclear localization domain		0.0118589	0.666216	0.431454	0.0116458	0.70847	0.374012	0.0117656	0.568017	0.570974	0.0121902	0.651033	0.452441	0.051774	0.077446	1.76741	0.0303305	0.126147	1.52947	-0.00764026	0.762025	-0.302892	-0.0151204	0.577175	-0.557688	-0.0111108	0.54742	-0.60163	-0.0122765	0.589685	-0.539438	0.0181002	0.417193	0.811619	0.0032196	0.839816	0.202129	0.00348268	0.88028	0.150647	-0.0171142	0.483846	-0.700377	-0.00624554	0.709966	-0.371902	-0.0188807	0.393036	-0.854433	0.0195448	0.345917	0.942961	0.0015603	0.917795	0.103212	NA	No_Assoc	0.871296	NA	No_Assoc	1.33328	3.76809	Increased	5.12915	Increased	1.29596	1.80742	No_Assoc	No_Assoc	NA	NA	6.13288	0.362034	8.26305	Increased	No assoc	Increased	NA	NA	NA	NA
LRRC3	Q9BY71	seq6917.49	LRRC3	Leucine-rich repeat-containing protein 3		-0.0496101	0.0744379	-1.78548	-0.043107	0.162182	-1.39875	-0.0466942	0.0236535	-2.26271	-0.0548972	0.044392	-2.0125	-0.0895822	0.00191021	-3.11167	-0.0713057	0.0003169	-3.60108	-0.0116938	0.647125	-0.457877	-0.0104985	0.696845	-0.389689	-0.0111281	0.548244	-0.600394	-0.00439646	0.849353	-0.189986	-0.0459237	0.037164	-2.08661	-0.0262008	0.100401	-1.64291	-0.0326501	0.163053	-1.39574	-0.0356111	0.144182	-1.46148	-0.0340703	0.0434874	-2.019	0.00704127	0.754476	0.312815	-0.0287083	0.162703	-1.39702	-0.0124572	0.411747	-0.820824	NA	No_Assoc	0.773647	NA	No_Assoc	-1.27723	NA	NA	NA	NA	NA	NA	NA	NA	NA	NA	NA	NA	NA	NA	NA	NA	NA	NA	NA	NA
CKMT2	P17540	seq18197.97	KCRS	Creatine kinase S-type, mitochondrial		-0.00695864	0.799268	-0.254351	0.0510392	0.10522	1.62146	0.0179998	0.383371	0.871702	0.0427542	0.110316	1.59797	0.0587752	0.0476993	1.98237	0.049945	0.0119225	2.51443	-0.0272919	0.276954	-1.08769	0.00835042	0.761887	0.303083	-0.0111326	0.54844	-0.600099	0.0187957	0.406915	0.829632	0.00433655	0.848227	0.191429	0.0115655	0.470307	0.72198	-0.0279369	0.224401	-1.21555	-0.0262026	0.2952	-1.04731	-0.0271432	0.108783	-1.60369	0.019508	0.375463	0.886623	0.0288854	0.173336	1.3625	0.0243708	0.110411	1.59635	NA	No_Assoc	0.0777877	NA	No_Assoc	-2.43624	NA	NA	NA	NA	NA	NA	NA	NA	NA	NA	NA	NA	NA	NA	NA	NA	NA	NA	NA	NA
LRRC32	Q14392	seq7551.33	LRC32	Leucine-rich repeat-containing protein 32		0.213476	6.67691e-15	7.89263	0.274865	3.62346e-17	8.56998	0.23899	6.69271e-31	11.5584	0.2548	5.1148e-22	9.83988	0.406454	4.68561e-42	14.2077	0.323096	1.48022e-63	16.8296	0.0158736	0.590691	0.537981	-0.0556273	0.115171	-1.57668	-0.0135531	0.549308	-0.598797	-0.000503505	0.984846	-0.0189975	0.0362664	0.211664	1.24977	0.0162194	0.407218	0.8288	0.00284951	0.916052	0.105431	-0.0658315	0.0387324	-2.06962	-0.0259463	0.207757	-1.25976	0.00606021	0.814542	0.234624	0.0433224	0.108799	1.60498	0.0238713	0.200843	1.27915	NA	No_Assoc	-0.0546145	NA	No_Assoc	-1.17346	-0.74681	No_Assoc	NA	NA	NA	NA	NA	NA	NA	NA	NA	NA	NA	NA	NA	NA	NA	NA	NA	NA
RASSF5	Q8WWW0	seq23406.3	RASF5	Ras association domain-containing protein 5		0.0292205	0.293198	1.05159	-0.223332	3.61488e-11	-6.68945	-0.0741335	0.000518347	-3.47109	0.0233857	0.392552	0.855304	-0.279125	5.73805e-18	-8.79358	-0.105466	3.56109e-07	-5.09104	-8.24874e-05	0.997427	-0.00322535	-0.0294911	0.346388	-0.94204	-0.0118536	0.549513	-0.59849	-0.0180477	0.435452	-0.780157	-0.0370083	0.16478	-1.39014	-0.0262051	0.133432	-1.5007	0.00502597	0.830485	0.214126	-0.0147558	0.597959	-0.527498	-0.00314725	0.861052	-0.175035	-0.0211464	0.347441	-0.939931	-0.0477095	0.0548866	-1.92191	-0.0331254	0.0469117	-1.9871	NA	No_Assoc	-0.711437	NA	No_Assoc	-0.367242	NA	NA	NA	NA	NA	NA	NA	NA	NA	NA	NA	NA	NA	NA	NA	NA	NA	NA	NA	NA
PGAM4	Q8N0Y7	seq19799.2	PGAM4	Probable phosphoglycerate mutase 4		-0.106829	9.33737e-05	-3.92071	NA	NA	NA	-0.106829	8.82872e-05	-3.92071	-0.0933731	0.000450506	-3.51851	NA	NA	NA	-0.0933731	0.000433981	-3.51851	-0.0153618	0.551214	-0.596114	NA	NA	NA	-0.0153618	0.551099	-0.596114	0.0236215	0.308819	1.01815	NA	NA	NA	0.0236215	0.308609	1.01815	0.00725778	0.759019	0.306841	NA	NA	NA	0.00725778	0.758965	0.306841	0.0115353	0.609711	0.510623	NA	NA	NA	0.0115353	0.609615	0.510623	NA	NA	NA	NA	NA	NA	1.00656	No_Assoc	NA	NA	NA	NA	NA	NA	NA	NA	NA	NA	NA	NA	NA	NA	NA	NA	NA	NA
PTGR1	Q14914	seq19617.5	LTB4DH	Prostaglandin reductase 1		0.0631899	0.0248417	2.24668	0.215582	5.34506e-11	6.63002	0.128411	1.57402e-09	6.03659	0.229168	9.27437e-17	8.43679	0.202957	7.29335e-11	6.58208	0.217716	1.24123e-26	10.6816	-0.0709244	0.00900948	-2.61598	0.0611909	0.0431722	2.02449	-0.0120193	0.551485	-0.595536	0.0699657	0.00486976	2.8208	0.00443242	0.859529	0.177017	0.0375093	0.033287	2.1286	-0.0587165	0.0187798	-2.35309	0.0441021	0.107195	1.61231	-0.0120158	0.514526	-0.651806	0.0628557	0.00934509	2.6034	0.0166885	0.47399	0.71626	0.0389509	0.020166	2.32324	NA	No_Assoc	-2.29688	NA	Increased	3.09931	4.09685	Increased	1.26051	No_Assoc	-1.60029	-1.60344	No_Assoc	No_Assoc	NA	NA	NA	NA	NA	NA	NA	NA	NA	NA	NA	NA
NTAN1	Q96AB6	seq23524.2	NTAN1	Protein N-terminal asparagine amidohydrolase		0.0995388	0.00047094	3.50644	0.0968093	0.0112279	2.53997	0.0985649	1.49552e-05	4.32935	0.127652	6.37243e-06	4.53385	0.0867857	0.0159116	2.41481	0.11211	4.23131e-07	5.05825	-0.01794	0.510546	-0.658185	-0.00444896	0.895402	-0.131504	-0.0126298	0.551817	-0.59504	-0.027834	0.263868	-1.11782	-0.0385074	0.165928	-1.38637	-0.0325897	0.0787908	-1.75775	-0.022543	0.367516	-0.901479	-0.0234248	0.442799	-0.767765	-0.0228974	0.236451	-1.1839	-0.0251308	0.299634	-1.03767	-0.0254288	0.326419	-0.98181	-0.0252698	0.153145	-1.42851	NA	No_Assoc	-0.154526	NA	No_Assoc	3.42295	1.4557	No_Assoc	NA	NA	NA	NA	NA	NA	NA	NA	NA	NA	NA	NA	NA	NA	NA	NA	NA	NA
LAG3	P18627	seq5099.14	LAG-3	Lymphocyte activation gene 3 protein		0.0116907	0.675462	0.418767	-0.029925	0.341652	-0.951333	-0.00664541	0.75028	-0.31827	-0.0226125	0.410975	-0.822469	-0.0434221	0.142073	-1.46921	-0.0322663	0.108959	-1.60289	-0.0112288	0.661376	-0.438125	-0.0110169	0.687645	-0.402164	-0.0111299	0.55205	-0.594691	-0.052126	0.0246055	-2.25041	-0.0195018	0.384463	-0.870066	-0.0352781	0.028511	-2.19018	-0.0161789	0.491984	-0.68737	-0.00385114	0.876155	-0.155884	-0.0103133	0.545052	-0.60519	-0.0491479	0.0293896	-2.18087	-0.024444	0.241455	-1.17202	-0.0358411	0.0192073	-2.34148	NA	No_Assoc	0.606553	NA	No_Assoc	1.43098	0.198662	No_Assoc	NA	NA	NA	NA	NA	NA	NA	NA	NA	NA	NA	NA	NA	NA	NA	NA	NA	NA
IDH3G	P51553	seq19275.68	IDH3G	Isocitrate dehydrogenase [NAD] subunit gamma, mitochondrial		-0.13371	1.71439e-06	-4.80898	-0.171438	1.0116e-07	-5.36336	-0.149961	8.7826e-13	-7.14835	-0.14031	2.7583e-07	-5.16948	-0.237482	3.77869e-15	-7.98531	-0.184468	3.53595e-20	-9.20132	-0.0177879	0.506151	-0.665049	-0.00443939	0.881797	-0.148729	-0.0118431	0.552147	-0.594546	0.0102607	0.672375	0.422998	-0.0290236	0.237064	-1.18306	-0.00915957	0.595403	-0.531023	-0.0242832	0.324515	-0.985639	-0.00447683	0.868069	-0.166154	-0.015264	0.40118	-0.839516	0.0142863	0.546093	0.603802	-0.0289189	0.206375	-1.26441	-0.00804884	0.624519	-0.489456	NA	No_Assoc	-1.59523	NA	No_Assoc	-4.08218	-0.944417	No_Assoc	NA	NA	NA	NA	NA	NA	NA	NA	NA	NA	NA	NA	NA	NA	NA	NA	NA	NA
HSDL2	Q6YN16	seq23588.9	HSDL2	Hydroxysteroid dehydrogenase-like protein 2		0.30384	3.63602e-28	11.2888	0.395599	2.70791e-38	13.4691	0.345723	5.55801e-68	17.4226	0.456528	7.80928e-69	18.7171	0.540455	3.77979e-86	21.6112	0.497443	1.62091e-178	28.4886	-0.0201265	0.613243	-0.505582	-0.0143575	0.746839	-0.322895	-0.0175598	0.553813	-0.592056	0.147978	3.97459e-05	4.12429	0.106659	0.00355735	2.92153	0.127677	6.05871e-07	4.98934	-0.0503496	0.169496	-1.37465	-0.0174717	0.663605	-0.435064	-0.0354196	0.190589	-1.30884	0.166305	2.13666e-06	4.76332	0.108869	0.00136295	3.21095	0.136746	1.88777e-08	5.62198	NA	No_Assoc	0.258934	NA	Increased	4.10168	3.5929	Increased	NA	NA	NA	NA	NA	NA	NA	NA	NA	NA	NA	NA	NA	NA	NA	NA	NA	NA
EIF1AX	P47813	seq9850.38	IF1AX	Eukaryotic translation initiation factor 1A, X-chromosomal		-0.0883328	0.00137317	-3.20771	-0.108877	0.000391331	-3.55724	-0.0975233	1.89925e-06	-4.76386	-0.101885	0.000133326	-3.83263	-0.119965	3.26634e-05	-4.17199	-0.110217	1.6388e-08	-5.64636	-0.00933107	0.717569	-0.361795	-0.013013	0.633416	-0.477064	-0.011069	0.554756	-0.590649	-0.00173109	0.939903	-0.0754076	0.000319088	0.988636	0.0142464	-0.00068075	0.966129	-0.0424633	-0.014881	0.529073	-0.629605	-0.0122308	0.619048	-0.497347	-0.0136084	0.424538	-0.798574	0.00112207	0.959789	0.0504288	-0.000271697	0.989605	-0.0130318	0.000379903	0.980078	0.0249711	NA	No_Assoc	-1.53082	NA	No_Assoc	-0.504935	NA	NA	NA	NA	NA	NA	NA	NA	NA	NA	NA	NA	NA	NA	NA	NA	NA	NA	NA	NA
INS	P01308	seq4883.56	Insulin	Insulin		0.0142562	0.601261	0.522727	0.0289968	0.337994	0.95857	0.0208656	0.302961	1.0301	0.0187535	0.476625	0.711964	0.0135529	0.64211	0.464884	0.0164161	0.400945	0.839935	-0.0140027	0.574891	-0.561017	-0.00696352	0.789249	-0.267354	-0.010633	0.555166	-0.590036	-0.0167181	0.45262	-0.751301	-0.0284458	0.198813	-1.28575	-0.0226159	0.149444	-1.4415	-0.00843118	0.713706	-0.366971	-0.003469	0.881306	-0.14935	-0.00597718	0.714418	-0.365929	-0.018734	0.388198	-0.863205	-0.0308495	0.134008	-1.49964	-0.0251158	0.0925247	-1.68223	NA	No_Assoc	-0.818997	NA	No_Assoc	-0.528019	NA	NA	NA	NA	NA	NA	NA	NA	NA	NA	NA	NA	NA	NA	NA	NA	NA	NA	NA	NA
GZMH	P20718	seq3373.5	Granzyme H	Granzyme H		-0.118454	1.82114e-05	-4.30313	-0.13524	1.17277e-05	-4.40362	-0.125932	8.06975e-10	-6.14355	-0.126932	2.90934e-06	-4.69952	-0.125906	1.69588e-05	-4.3215	-0.126458	1.72104e-10	-6.38437	-0.0122698	0.642149	-0.464815	-0.0102608	0.714614	-0.365765	-0.0113264	0.55575	-0.589166	0.0147855	0.535899	0.619206	0.0369707	0.109789	1.6005	0.0262457	0.113911	1.58085	-0.0301148	0.214399	-1.24222	-0.00467751	0.853224	-0.185052	-0.0179271	0.305542	-1.02462	0.024697	0.288237	1.06247	0.0330877	0.123583	1.54115	0.029225	0.0638804	1.85301	NA	No_Assoc	-0.515345	NA	No_Assoc	-0.34835	NA	NA	NA	NA	NA	NA	NA	NA	NA	NA	NA	NA	NA	NA	NA	NA	NA	NA	NA	NA
TGFB2	P61812	seq4156.74	TGF-b2	Transforming growth factor beta-2		-0.196314	1.81337e-12	-7.12322	-0.295249	2.26897e-18	-8.90508	-0.236741	5.70115e-29	-11.1703	-0.303896	4.34566e-30	-11.7146	-0.39034	6.69272e-36	-12.9876	-0.340802	1.83223e-67	-17.3542	-0.0126252	0.664926	-0.433229	-0.0139063	0.690237	-0.398643	-0.0131517	0.556495	-0.588056	-0.0834312	0.0014179	-3.19847	-0.0475699	0.0972908	-1.65961	-0.0671859	0.000496623	-3.48257	0.0140284	0.600777	0.523423	0.0132795	0.673561	0.421383	0.0137141	0.501762	0.67172	-0.0972574	0.00013659	-3.82674	-0.0666629	0.0126672	-2.49728	-0.0827106	7.00707e-06	-4.49347	NA	No_Assoc	-0.16198	NA	Decreased	-3.22176	-2.535	Decreased	-0.59249	No_Assoc	0.676174	0.674355	No_Assoc	No_Assoc	NA	NA	-1.06263	3.78325	-3.64306	No assoc	Increased	Decreased	NA	NA	NA	NA
NRXN2	P58401	seq8876.51	NRX2B	Neurexin-2-beta		-0.0460881	0.0924111	-1.68418	-0.0137415	0.67812	-0.415145	-0.0329554	0.11816	-1.56254	0.030499	0.257036	1.13397	-0.0250057	0.421816	-0.803588	0.00676466	0.739555	0.332443	-0.0246756	0.325142	-0.984358	0.00685164	0.812561	0.237183	-0.0111329	0.556524	-0.588013	0.0588803	0.00938907	2.60183	0.00297509	0.899703	0.126067	0.032099	0.0493937	1.96518	-0.00125223	0.956735	-0.0542629	0.0370043	0.155587	1.4211	0.0155772	0.367087	0.901943	0.0458846	0.0378665	2.07864	-0.0178348	0.417529	-0.811037	0.0139031	0.372166	0.892424	NA	No_Assoc	0.546695	NA	No_Assoc	1.47741	NA	NA	3.38771	Increased	NA	NA	NA	NA	NA	NA	-1.57096	-4.49521	0.414576	No assoc	Decreased	No assoc	NA	NA	NA	NA
FKBP4	Q02790	seq17722.5	FKBP52 protein	Peptidyl-prolyl cis-trans isomerase FKBP4		0.132679	6.31681e-06	4.53575	0.194637	2.66822e-09	6.0021	0.160476	1.48835e-13	7.3882	0.339689	2.42914e-35	12.8183	0.295542	2.32308e-21	9.69615	0.320684	7.24497e-58	16.0353	-0.0491469	0.0967419	-1.66217	0.0249139	0.402168	0.838093	-0.012315	0.556905	-0.587446	0.151659	6.13728e-09	5.85569	0.0950747	0.000170396	3.7728	0.122592	1.14029e-11	6.78758	-0.0319464	0.239695	-1.17634	0.0299335	0.258756	1.12995	-0.000237939	0.989989	-0.0125474	0.143165	1.81231e-08	5.66794	0.0916979	9.81399e-05	3.91014	0.115524	1.79273e-11	6.72198	NA	No_Assoc	0.669869	NA	Increased	5.87708	6.93731	Increased	2.03491	No_Assoc	2.70889	-0.457724	No_Assoc	No_Assoc	NA	NA	NA	NA	NA	NA	NA	NA	2.7726	7.09781	Increased	Increased
KLRC3	Q07444	seq7795.14	NKG2E:CD	NKG2-E type II integral membrane protein:Isoform H, Cytoplasmic domain		0.0756607	0.00485846	2.82152	0.0634593	0.0428678	2.02744	0.070496	0.000536625	3.46178	0.158053	2.64262e-09	5.9979	0.0920673	0.00171034	3.14446	0.128523	5.31873e-11	6.56173	-0.0140273	0.580822	-0.552336	-0.00736571	0.790405	-0.265852	-0.0109857	0.557336	-0.586802	0.043145	0.0632464	1.85919	0.00545861	0.810704	0.239579	0.0239559	0.140622	1.47348	-0.00602193	0.796509	-0.257926	-0.0063349	0.800144	-0.253224	-0.00616763	0.717847	-0.361337	0.0391168	0.0836199	1.73151	0.00478043	0.822184	0.224794	0.020912	0.176854	1.3505	NA	No_Assoc	-0.366113	NA	No_Assoc	2.40836	2.18697	No_Assoc	NA	NA	NA	NA	NA	NA	NA	NA	NA	NA	NA	NA	NA	NA	NA	NA	NA	NA
PNMT	P11086	seq17204.17	PNMT	Phenylethanolamine N-methyltransferase		-0.169829	4.81054e-10	-6.27731	-0.180918	9.41676e-09	-5.78752	-0.174578	1.41454e-17	-8.53393	-0.211339	3.79689e-15	-7.96591	-0.303546	1.91244e-25	-10.7022	-0.254368	2.26256e-39	-13.1284	-0.0208461	0.446769	-0.761065	-0.00110077	0.970664	-0.0367837	-0.011845	0.557714	-0.58624	-0.0117301	0.637447	-0.471393	-0.0832102	0.00070835	-3.39644	-0.0480269	0.00594137	-2.751	-0.0213656	0.395918	-0.849243	-0.00240233	0.929134	-0.0889564	-0.0125547	0.495228	-0.682017	-0.011418	0.63686	-0.472215	-0.0823619	0.000316823	-3.61322	-0.04898	0.00314655	-2.95305	NA	No_Assoc	-1.52086	NA	Decreased	-3.22331	-0.662447	No_Assoc	NA	NA	NA	NA	NA	NA	NA	NA	NA	NA	NA	NA	NA	NA	NA	NA	NA	NA
ITLN1	Q8WWA0	seq18830.1	Omentin	Intelectin-1		-0.195606	7.97744e-13	-7.24015	-0.208857	4.46541e-12	-7.00349	-0.201579	7.66885e-24	-10.0678	-0.268134	4.09601e-24	-10.3516	-0.247844	1.74854e-18	-8.9388	-0.258678	1.61104e-42	-13.6664	0.0103723	0.724687	0.352284	-0.033058	0.248063	-1.15572	-0.0119705	0.55958	-0.583466	-0.00905589	0.733125	-0.341051	-0.0260118	0.268867	-1.10627	-0.0185596	0.291736	-1.05432	0.0206033	0.445245	0.76362	-0.0153484	0.552852	-0.593687	0.00186	0.920629	0.099642	-0.0146389	0.57035	-0.567694	-0.0383237	0.0812297	-1.7453	-0.0283684	0.0897237	-1.69686	NA	No_Assoc	0.285457	NA	Decreased	-4.67033	NA	NA	NA	NA	NA	NA	NA	NA	NA	NA	NA	NA	NA	NA	NA	NA	NA	NA	NA	NA
DTNA	Q9Y4J8	seq25087.11	DTNA	Dystrobrevin alpha		0.124574	1.18061e-05	4.40007	0.241278	2.00287e-12	7.11913	0.172542	2.00616e-15	7.94096	0.169243	7.79436e-10	6.20029	0.453031	7.91798e-48	15.2896	0.299521	2.45742e-50	14.9196	0.014755	0.585339	0.545755	-0.0584957	0.0962219	-1.66495	-0.0124884	0.559993	-0.582851	0.0346504	0.156628	1.41742	0.131909	4.71187e-06	4.60128	0.0755976	4.82195e-05	4.06409	0.0151506	0.541373	0.610918	-0.0469515	0.138345	-1.48311	-0.00846675	0.664514	-0.43369	0.0345616	0.146734	1.45213	0.12399	3.84349e-06	4.64443	0.0741642	2.98498e-05	4.17461	NA	No_Assoc	2.19231	NA	Increased	4.20029	1.28328	No_Assoc	NA	NA	NA	NA	NA	NA	NA	NA	NA	NA	NA	NA	NA	NA	NA	NA	NA	NA
TPSB2	P20231	seq14696.45	TPSB2	Tryptase beta-2		0.00994544	0.7117	0.369662	-0.0304302	0.313027	-1.00937	-0.0079543	0.691911	-0.396263	0.0182222	0.495473	0.681841	0.0128475	0.651494	0.451816	0.0157013	0.420086	0.806272	-2.29373e-06	0.999926	-9.32233e-05	-0.0223536	0.394778	-0.851334	-0.0104525	0.560442	-0.582186	0.00575521	0.798298	0.255609	0.0214047	0.322272	0.990265	0.0138992	0.372725	0.891381	-0.0125445	0.578156	-0.556236	-0.0251101	0.289284	-1.06023	-0.01852	0.256813	-1.13396	0.0120418	0.582251	0.550253	0.0233681	0.245601	1.16175	0.0181813	0.219561	1.2277	NA	No_Assoc	0.798044	NA	No_Assoc	0.210419	0.145392	No_Assoc	NA	NA	NA	NA	NA	NA	NA	NA	NA	NA	NA	NA	NA	NA	NA	NA	NA	NA
KLF4	O43474	seq17850.42	KLF4	Krueppel-like factor 4		-0.102624	0.000192665	-3.7401	-0.108894	0.000304604	-3.62343	-0.105475	1.93814e-07	-5.20517	-0.0992712	0.00024206	-3.68166	-0.0825687	0.00367311	-2.91147	-0.0913412	2.94951e-06	-4.6743	-0.00575415	0.825454	-0.220584	-0.0162467	0.543816	-0.607251	-0.0108677	0.560659	-0.581862	0.029199	0.215864	1.23826	0.0305856	0.16336	1.39484	0.0299426	0.0622267	1.86468	-0.00168701	0.943799	-0.070511	-0.000204876	0.993254	-0.00845716	-0.000955165	0.955253	-0.0561109	0.0266938	0.244354	1.16475	0.0195155	0.340403	0.953805	0.0226993	0.136959	1.48721	NA	No_Assoc	1.47069	NA	No_Assoc	-0.315575	NA	NA	NA	NA	NA	NA	NA	NA	NA	NA	NA	NA	NA	NA	NA	NA	NA	NA	NA	NA
ENO3	P13929	seq16616.137	ENOB	Beta-enolase		0.122373	1.14933e-05	4.4062	0.122872	4.93079e-05	4.07605	0.122602	1.94442e-09	6.00238	0.185185	1.96341e-11	6.7758	0.210743	2.90878e-13	7.39511	0.19743	1.39139e-23	10.009	-0.0278427	0.317185	-1.00069	0.00442747	0.869508	0.164325	-0.0111892	0.563204	-0.57809	-0.0126199	0.61951	-0.496678	0.065171	0.00422217	2.86747	0.0305947	0.0709046	1.80609	-0.0394404	0.122114	-1.5471	0.0116686	0.628186	0.484427	-0.012438	0.477451	-0.710408	-0.0068244	0.783195	-0.275222	0.0601525	0.00467066	2.83512	0.0318425	0.0482417	1.97523	NA	No_Assoc	1.18435	NA	No_Assoc	2.03369	NA	NA	NA	NA	NA	NA	NA	NA	NA	NA	NA	NA	NA	NA	NA	NA	NA	NA	NA	NA
PABPC3	Q9H361	seq10447.18	PABP3	Polyadenylate-binding protein 3		-0.00718802	0.800946	-0.252178	-0.0696763	0.0277047	-2.20453	-0.0352157	0.0961741	-1.66369	0.126671	3.61975e-06	4.65379	-0.0600789	0.0437399	-2.01902	0.0415968	0.038345	2.07115	-0.0267747	0.304614	-1.02703	0.00702712	0.80083	0.252338	-0.0109873	0.563731	-0.577309	0.102207	9.51366e-06	4.44706	0.0341376	0.136739	1.4892	0.0680839	2.73054e-05	4.19485	0.00581521	0.809177	0.241541	0.0298061	0.236093	1.1855	0.0172909	0.320044	0.994368	0.0867501	0.000125147	3.84845	0.0182217	0.394352	0.852107	0.0506817	0.00108753	3.26684	NA	No_Assoc	0.258985	NA	Increased	9.26958	NA	NA	NA	NA	NA	NA	NA	NA	NA	NA	NA	NA	NA	NA	NA	NA	NA	NA	NA	NA
RPP30	P78346	seq17511.10	RPP30	Ribonuclease P protein subunit p30		0.00566137	0.836595	0.206296	0.00335784	0.918956	0.101773	0.00471939	0.823003	0.223684	0.0299119	0.26761	1.1091	-0.0166035	0.593078	-0.534543	0.00991758	0.626254	0.487006	-0.016232	0.519426	-0.644421	-0.00399832	0.889085	-0.139496	-0.0109011	0.564514	-0.576149	0.00316539	0.889508	0.138956	-0.026464	0.261606	-1.12321	-0.0111499	0.49598	-0.680828	-0.025658	0.267189	-1.11008	-0.0159799	0.535758	-0.619445	-0.0213484	0.214929	-1.24013	0.00829716	0.708111	0.374483	-0.0182152	0.406359	-0.830652	-0.00509585	0.743702	-0.326955	NA	No_Assoc	0.795457	NA	No_Assoc	-3.62063	NA	NA	NA	NA	NA	NA	NA	NA	NA	NA	NA	NA	NA	NA	NA	NA	NA	NA	NA	NA
TACSTD2	P09758	seq2619.72	GA733-1 protein	Tumor-associated calcium signal transducer 2		0.155073	2.93258e-08	5.582	0.0733817	0.0221175	2.29171	0.11999	1.07693e-08	5.71814	0.180818	2.06591e-11	6.76537	0.108965	0.000301648	3.6259	0.149084	8.33369e-14	7.46494	-0.000139629	0.995994	-0.00502207	-0.0232205	0.414368	-0.816554	-0.0114198	0.565674	-0.574435	-0.0200367	0.418832	-0.808727	-0.0108879	0.641736	-0.465408	-0.0152002	0.371525	-0.89362	-0.00504097	0.843611	-0.197319	-0.00420867	0.869708	-0.16407	-0.00462652	0.798269	-0.255588	-0.0178805	0.459209	-0.740388	-0.024311	0.264015	-1.11755	-0.0214305	0.18488	-1.32588	NA	No_Assoc	0.746925	NA	No_Assoc	2.69503	-1.27379	No_Assoc	NA	NA	0.0481725	1.25718	No_Assoc	No_Assoc	NA	NA	NA	NA	NA	NA	NA	NA	NA	NA	NA	NA
BDNF	P23560	seq14047.78	BDNF	Brain-derived neurotrophic factor		-0.0636791	0.0212692	-2.30625	-0.0217622	0.487625	-0.694338	-0.0453628	0.0285614	-2.18949	-0.0644889	0.0164446	-2.40233	-0.0674664	0.0222801	-2.28896	-0.0658389	0.000908678	-3.31737	-0.029994	0.238071	-1.18042	0.0116735	0.669324	0.427198	-0.0106723	0.56628	-0.573538	-0.0227369	0.320687	-0.993468	-0.0242348	0.280992	-1.07866	-0.0234997	0.142728	-1.46571	-0.0217004	0.352427	-0.930262	0.0153061	0.535504	0.619833	-0.00424957	0.802121	-0.250602	-0.0272038	0.221768	-1.22249	-0.0267489	0.201505	-1.27809	-0.0269624	0.076969	-1.76855	NA	No_Assoc	0.0165706	NA	No_Assoc	-1.86452	NA	NA	0.0505358	No_Assoc	NA	NA	NA	NA	NA	NA	-4.18434	-6.54324	-2.01807	Decreased	Decreased	No assoc	NA	NA	NA	NA
CPTP	Q5TA50	seq20385.21	CPTP	Ceramide-1-phosphate transfer protein		0.0885072	0.00136693	3.20906	0.194636	7.40824e-10	6.21472	0.134863	7.2389e-11	6.51562	0.196691	2.99261e-13	7.37792	0.311485	2.21118e-26	10.9235	0.250231	8.66198e-38	12.8495	-0.0163365	0.532962	-0.623672	-0.00456385	0.879856	-0.151189	-0.0112797	0.568583	-0.570139	0.0669795	0.00482674	2.82366	0.075978	0.00219891	3.06961	0.0712875	3.14738e-05	4.16253	0.00614029	0.799252	0.254372	0.00637718	0.81458	0.234581	0.00624472	0.72937	0.345964	0.0546607	0.0185052	2.35859	0.068399	0.00307412	2.9672	0.0615665	0.000165197	3.76704	NA	No_Assoc	0.146971	NA	Increased	4.35439	NA	NA	NA	NA	NA	NA	NA	NA	NA	NA	NA	NA	NA	NA	NA	NA	NA	NA	NA	NA
MAP3K3	Q99759	seq12990.39	MAP3K3	Mitogen-activated protein kinase kinase kinase 3		-0.129159	3.16108e-06	-4.68223	-0.267885	4.32031e-16	-8.25984	-0.187391	4.74466e-19	-8.91807	-0.147888	4.487e-08	-5.506	-0.406839	9.12033e-42	-14.1515	-0.268576	1.25935e-42	-13.6843	-0.0182577	0.491854	-0.687575	-0.00165578	0.960692	-0.0492965	-0.0118724	0.56871	-0.569952	-0.00275449	0.908196	-0.115338	-0.103869	0.000150847	-3.80358	-0.0465739	0.00957716	-2.59073	-0.0107855	0.65848	-0.442123	0.00253933	0.933287	0.08373	-0.00555094	0.770269	-0.292023	-0.00695146	0.764545	-0.299586	-0.107448	2.55473e-05	-4.22879	-0.0526503	0.00212026	-3.07285	NA	No_Assoc	0.20689	NA	No_Assoc	-1.35708	NA	NA	NA	NA	NA	NA	NA	NA	NA	NA	NA	NA	NA	NA	NA	NA	NA	NA	NA	NA
ENTPD3	O75355	seq4436.1	ENTP3	Ectonucleoside triphosphate diphosphohydrolase 3		-0.157534	2.63663e-08	-5.60148	-0.177555	3.64588e-07	-5.11905	-0.165476	3.592e-14	-7.57497	-0.217514	2.41638e-15	-8.02475	-0.189537	6.51104e-09	-5.85096	-0.205992	3.79809e-23	-9.90916	0.0117246	0.68189	0.409986	-0.0409104	0.194352	-1.29864	-0.0120547	0.569146	-0.569309	-0.0052705	0.838091	-0.20438	-0.0151039	0.558251	-0.585629	-0.0101866	0.576432	-0.558604	0.0210713	0.421595	0.803935	-0.0405499	0.154637	-1.42437	-0.00719844	0.708914	-0.373316	-0.0104449	0.676899	-0.416802	-0.0154813	0.519598	-0.644182	-0.0130684	0.451193	-0.753428	NA	No_Assoc	-0.571137	NA	No_Assoc	-3.05516	NA	NA	NA	NA	NA	NA	NA	NA	NA	NA	NA	NA	NA	NA	NA	NA	NA	NA	NA	NA
CTRB1	P17538	seq5671.1	Chymotrypsin	Chymotrypsinogen B		-0.152273	2.48671e-08	-5.61169	-0.155962	4.70377e-07	-5.0696	-0.153887	3.9693e-14	-7.562	-0.216134	5.38012e-16	-8.21653	-0.147969	4.69602e-07	-5.06992	-0.185581	2.14656e-21	-9.49766	-0.00587649	0.828297	-0.216934	-0.0168968	0.55113	-0.59626	-0.0111384	0.569475	-0.568825	-0.0295542	0.228918	-1.20377	0.0314056	0.180128	1.34126	0.00236902	0.888809	0.139811	0.00191844	0.938495	0.0771776	0.00269985	0.916048	0.105439	0.00229756	0.897501	0.128819	-0.0333084	0.163481	-1.39432	0.0176321	0.419616	0.807405	-0.00555828	0.730209	-0.344847	NA	No_Assoc	-0.192102	NA	No_Assoc	-0.609922	NA	NA	NA	NA	-0.664832	1.96533	No_Assoc	No_Assoc	NA	NA	NA	NA	NA	NA	NA	NA	NA	NA	NA	NA
IGFBP6	P24592	seq14088.38	IGFBP-6	Insulin-like growth factor-binding protein 6		-0.215022	1.47726e-15	-8.08737	-0.192713	2.20253e-10	-6.4087	-0.205234	6.77397e-25	-10.3038	-0.219369	8.52482e-17	-8.44691	-0.332266	6.33406e-33	-12.3685	-0.273909	1.00697e-48	-14.6698	-0.0467004	0.096177	-1.66499	0.027926	0.348479	0.937961	-0.0116111	0.569539	-0.56873	0.0127133	0.615879	0.501831	-0.0795068	0.00114578	-3.26099	-0.0351634	0.0453233	-2.00164	-0.0597622	0.0200634	-2.32828	0.0112834	0.674864	0.419599	-0.0258916	0.163174	-1.39448	0.0199138	0.419059	0.808334	-0.0680228	0.0028537	-2.9901	-0.0275494	0.0992806	-1.64835	NA	No_Assoc	-1.69807	NA	Decreased	-5.03367	0.696671	No_Assoc	1.815	No_Assoc	-3.0706	1.13485	Decreased	No_Assoc	NA	NA	-1.96176	1.34073	-3.4807	No assoc	No assoc	Decreased	NA	NA	NA	NA
FEV	Q99581	seq12740.55	FEV	Protein FEV		-0.0581438	0.0393117	-2.06315	-0.0546427	0.0673554	-1.83117	-0.0564932	0.0058288	-2.75726	-0.0610856	0.0274801	-2.20731	-0.110521	8.60046e-05	-3.94224	-0.0854832	1.42258e-05	-4.34035	-0.0197658	0.445725	-0.762812	-0.000960603	0.970741	-0.0366876	-0.0104612	0.570034	-0.568001	-0.00959077	0.682626	-0.408982	-0.0443528	0.0395108	-2.06139	-0.0284644	0.0725874	-1.79542	0.00277517	0.907293	0.116479	0.00488802	0.836066	0.20698	0.00384094	0.818869	0.229	-0.0215385	0.345868	-0.943006	-0.0484075	0.0157088	-2.41954	-0.0367421	0.0146309	-2.44139	NA	No_Assoc	-0.00208309	NA	No_Assoc	0.762536	NA	NA	NA	NA	NA	NA	NA	NA	NA	NA	NA	NA	NA	NA	NA	NA	NA	NA	NA	NA
CCDC51	Q96ER9	seq12790.10	CCD51	Coiled-coil domain-containing protein 51		-0.101308	0.000195306	-3.73658	-0.147071	3.89796e-06	-4.64104	-0.120649	4.73055e-09	-5.85638	-0.155965	4.43676e-09	-5.91056	-0.180145	1.52891e-09	-6.09487	-0.16669	2.49299e-17	-8.46816	-0.0138364	0.588722	-0.540835	-0.00708975	0.80739	-0.243856	-0.0108921	0.570637	-0.567114	-0.0447072	0.0535465	-1.9324	-0.00378784	0.874238	-0.158316	-0.0249344	0.133819	-1.49921	-0.0183889	0.433407	-0.78364	-0.016198	0.536945	-0.617641	-0.0174147	0.319328	-0.995839	-0.0420978	0.061585	-1.87103	0.00248175	0.911367	0.111341	-0.0195989	0.215827	-1.2377	NA	No_Assoc	-0.990673	NA	No_Assoc	-2.00187	NA	NA	NA	NA	NA	NA	NA	NA	NA	NA	NA	NA	NA	NA	NA	NA	NA	NA	NA	NA
TGIF2LY	Q8IUE0	seq20447.11	TF2LY	Homeobox protein TGIF2LY		-0.06728	0.0151255	-2.43286	-0.150932	3.72164e-07	-5.1152	-0.106399	1.3416e-07	-5.27307	-0.122224	6.01741e-06	-4.54611	-0.154729	2.87224e-08	-5.59117	-0.138007	8.26334e-13	-7.15671	0.00786399	0.760879	0.304396	-0.030303	0.258051	-1.13163	-0.0105352	0.57096	-0.566639	-0.0256479	0.271478	-1.10017	-0.00712829	0.746684	-0.3231	-0.0158781	0.32174	-0.990889	0.0244084	0.304296	1.02771	-0.0215645	0.373639	-0.89006	0.00187969	0.911753	0.110828	-0.0336273	0.139778	-1.4776	-0.0133358	0.516633	-0.648766	-0.0224524	0.141056	-1.47187	NA	No_Assoc	-0.158321	NA	No_Assoc	-0.59619	NA	NA	NA	NA	NA	NA	NA	NA	NA	NA	NA	NA	NA	NA	NA	NA	NA	NA	NA	NA
LEMD1	Q68G75	seq8040.9	LEMD1	LEM domain-containing protein 1		0.0342123	0.221206	1.22399	0.141394	1.64543e-05	4.32864	0.0795194	0.000180895	3.7443	0.176611	1.53345e-10	6.46024	0.152599	1.5936e-06	4.82704	0.166337	8.69956e-16	8.04394	-0.0423626	0.106219	-1.61668	0.0270503	0.348522	0.937889	-0.0109754	0.571457	-0.565907	0.0788389	0.000887542	3.33262	0.0124774	0.614284	0.504121	0.0471574	0.00582477	2.75749	-0.0335002	0.164066	-1.39241	0.0394827	0.127251	1.52627	0.000349497	0.984172	0.0198382	0.0744578	0.00125486	3.23409	0.00425817	0.854007	0.184054	0.0395293	0.0154247	2.42225	NA	No_Assoc	0.426028	NA	No_Assoc	8.99179	0.451354	No_Assoc	NA	NA	NA	NA	NA	NA	NA	NA	NA	NA	NA	NA	NA	NA	NA	NA	NA	NA
MICB	Q29980	seq9328.55	MICB	MHC class I polypeptide-related sequence B		0.045227	0.103347	1.63011	NA	NA	NA	0.045227	0.103078	1.63011	0.124497	5.58942e-06	4.56242	NA	NA	NA	0.124497	5.05668e-06	4.56242	-0.014544	0.572209	-0.564962	NA	NA	NA	-0.014544	0.5721	-0.564962	0.0459787	0.0494418	1.96681	NA	NA	NA	0.0459787	0.0492046	1.96681	-0.0130314	0.5815	-0.551349	NA	NA	NA	-0.0130314	0.581394	-0.551349	0.0449812	0.0481365	1.97825	NA	NA	NA	0.0449812	0.0479007	1.97825	NA	NA	NA	NA	NA	NA	2.44351	Increased	NA	NA	NA	NA	NA	NA	NA	NA	NA	NA	NA	NA	NA	NA	NA	NA	NA	NA
CYB5R1	Q9UHQ9	seq18255.6	NB5R1	NADH-cytochrome b5 reductase 1		-0.114519	4.85287e-05	-4.0776	-0.11439	0.000130231	-3.84015	-0.114458	2.12854e-08	-5.60122	-0.107271	8.64026e-05	-3.9395	-0.0958753	0.000681983	-3.40677	-0.101761	1.99178e-07	-5.2001	-0.000796147	0.976418	-0.0295659	-0.0204338	0.444103	-0.765572	-0.0107017	0.572386	-0.564541	0.0409167	0.0891415	1.70134	0.024123	0.27071	1.10201	0.0317321	0.0499747	1.96018	0.00733932	0.766177	0.297448	-0.00832209	0.72977	-0.345524	-0.000680506	0.968505	-0.039483	0.0364228	0.118917	1.56047	0.0157471	0.441408	0.770109	0.0247249	0.107936	1.60754	NA	No_Assoc	-2.14957	NA	No_Assoc	-1.80552	NA	NA	NA	NA	NA	NA	NA	NA	NA	NA	NA	NA	NA	NA	NA	NA	NA	NA	NA	NA
METTL3	Q86U44	seq24956.1	MTA70	N6-adenosine-methyltransferase 70 kDa subunit		-0.0558377	0.0457116	-2.00017	-0.13376	6.06652e-06	-4.54726	-0.0927629	4.62591e-06	-4.58108	-0.0789317	0.00361572	-2.91575	-0.156101	1.95361e-08	-5.65982	-0.116797	1.4896e-09	-6.04549	-0.00503393	0.844847	-0.195741	-0.0163333	0.542051	-0.609915	-0.010455	0.572997	-0.563644	-0.0141387	0.541126	-0.611291	-0.00276249	0.900332	-0.125273	-0.00817946	0.608309	-0.512488	-0.00669917	0.77646	-0.284001	-0.0130754	0.589625	-0.539546	-0.00980124	0.56202	-0.579843	-0.0131664	0.557463	-0.586783	-0.00504498	0.806275	-0.245297	-0.00875293	0.563727	-0.577315	NA	No_Assoc	-0.0570814	NA	No_Assoc	0.687862	NA	NA	NA	NA	NA	NA	NA	NA	NA	NA	NA	NA	NA	NA	NA	NA	NA	NA	NA	NA
LGALS3BP	Q08380	seq5000.52	LG3BP	Galectin-3-binding protein		0.231414	6.19685e-17	8.48704	0.140549	0.0442253	2.02533	0.219262	5.62993e-18	8.63982	0.343404	2.2296e-39	13.6206	0.307066	5.46263e-08	5.66058	0.336949	3.70119e-49	14.7375	0.00123095	0.968845	0.0390646	-0.0925295	0.164556	-1.39529	-0.0160392	0.573063	-0.563546	0.0787476	0.00501867	2.81108	0.099808	0.0434299	2.03314	0.0839209	0.000562258	3.4492	-0.0283888	0.326556	-0.98148	-0.112326	0.0522737	-1.95325	-0.045336	0.0793471	-1.75449	0.0947505	0.000529301	3.47499	0.111765	0.0139347	2.48219	0.0993156	2.0607e-05	4.25821	NA	NA	NA	NA	NA	NA	3.33257	Increased	3.12885	Increased	-1.11214	-1.36869	No_Assoc	No_Assoc	NA	NA	0.577401	2.65491	-0.72889	No assoc	Increased	No assoc	NA	NA	NA	NA
GDF10	P55107	seq6517.14	BMP-3b	Growth/differentiation factor 10		0.119685	9.53121e-06	4.44646	0.155394	4.72374e-06	4.6007	0.133555	2.23013e-10	6.34459	0.145519	3.9705e-08	5.52772	0.29403	7.85559e-21	9.56252	0.208335	2.05041e-25	10.4181	0.0104731	0.686208	0.404104	-0.0439714	0.166558	-1.38431	-0.0112861	0.574092	-0.562035	0.000535086	0.981789	0.0228305	0.058702	0.0236285	2.26644	0.0267218	0.124137	1.53764	0.0110086	0.643818	0.462484	-0.021283	0.458078	-0.742292	-0.00216666	0.905827	-0.118304	-0.000246054	0.9914	-0.0107815	0.0430935	0.0746536	1.78438	0.0201989	0.223326	1.21773	NA	No_Assoc	0.412294	NA	Increased	6.01358	NA	NA	-0.394834	No_Assoc	NA	NA	NA	NA	NA	NA	NA	NA	NA	NA	NA	NA	NA	NA	NA	NA
SCO1	O75880	seq7853.19	SCO1	Protein SCO1 homolog, mitochondrial		-0.200702	6.7356e-13	-7.26393	-0.318758	7.46722e-28	-11.258	-0.258287	5.46315e-39	-13.0615	-0.292967	1.97397e-27	-11.1241	-0.423189	1.13572e-56	-16.8566	-0.361192	6.48378e-88	-19.8766	-0.00143633	0.961386	-0.048425	-0.0269822	0.426328	-0.795799	-0.0125109	0.575194	-0.560418	-0.0485031	0.0699918	-1.81359	-0.0674534	0.0154831	-2.42483	-0.0576055	0.00280877	-2.98793	0.0223855	0.410929	0.822548	-0.0226483	0.459435	-0.74005	0.00249912	0.902197	0.122886	-0.0614105	0.018309	-2.36255	-0.0706152	0.00648389	-2.72771	-0.0660315	0.000318373	-3.59987	NA	No_Assoc	-1.23098	NA	Decreased	-5.26641	-0.32117	No_Assoc	NA	NA	NA	NA	NA	NA	NA	NA	NA	NA	NA	NA	NA	NA	NA	NA	NA	NA
RFESD	Q8TAC1	seq13603.7	RFESD	Rieske domain-containing protein		0.0625907	0.0266679	2.21909	0.0729128	0.0132723	2.48061	0.067539	0.000904451	3.31868	0.0751041	0.00688969	2.70683	0.0951907	0.00065399	3.4185	0.0851114	1.48869e-05	4.33036	-0.0235683	0.374216	-0.888938	0.00232001	0.929162	0.0889207	-0.0104164	0.575389	-0.560132	-0.0385594	0.109465	-1.6018	0.00764657	0.723393	0.354024	-0.0129613	0.420108	-0.806233	-0.0303939	0.211195	-1.25096	0.0135528	0.565699	0.574582	-0.00776982	0.646159	-0.459104	-0.0349633	0.135452	-1.49396	-0.000271122	0.989261	-0.0134629	-0.0150307	0.324794	-0.984655	NA	No_Assoc	-0.0264603	NA	No_Assoc	0.26165	-0.585799	No_Assoc	NA	NA	NA	NA	NA	NA	NA	NA	NA	NA	NA	NA	NA	NA	NA	NA	NA	NA
DNAJC4	Q9NNZ3	seq8016.19	DNJC4:N-term	DnaJ homolog subfamily C member 4:N-term		0.0285202	0.303197	1.03004	-0.0171231	0.596261	-0.529946	0.00919437	0.661885	0.437312	0.0527616	0.0507985	1.95514	-0.0129402	0.669911	-0.426389	0.0237505	0.238908	1.17772	-0.00878219	0.73022	-0.344913	-0.0127621	0.650877	-0.452675	-0.0105701	0.575904	-0.559378	0.00494038	0.828887	0.216177	-0.00445591	0.847092	-0.192878	0.000293104	0.985607	0.0180405	-0.00440408	0.850564	-0.18844	-0.0098849	0.698019	-0.388103	-0.00690942	0.688243	-0.401241	0.00250614	0.910322	0.112656	-0.00643704	0.76525	-0.298671	-0.00210704	0.891725	-0.136121	NA	No_Assoc	-0.0847675	NA	No_Assoc	0.0672512	NA	NA	NA	NA	NA	NA	NA	NA	NA	NA	NA	NA	NA	NA	NA	NA	NA	NA	NA	NA
CPA1	P15085	seq19760.26	CBPA1	Carboxypeptidase A1		-0.122344	8.76779e-06	-4.46529	-0.0955853	0.00648221	-2.72914	-0.112185	2.00851e-07	-5.19855	-0.118748	1.1528e-05	-4.40534	-0.159079	2.62595e-06	-4.73044	-0.134524	1.59539e-10	-6.39596	-0.0237339	0.362291	-0.911366	0.00696739	0.824012	0.222458	-0.0111844	0.576476	-0.55854	0.00844	0.722646	0.35501	-0.02837	0.280025	-1.08096	-0.00815089	0.643652	-0.462599	-0.0027882	0.907092	-0.116732	-0.00682016	0.810757	-0.239526	-0.00445357	0.807718	-0.243372	-0.002937	0.899029	-0.126916	-0.0192797	0.434668	-0.781606	-0.0105874	0.530442	-0.627332	NA	No_Assoc	0.604406	NA	No_Assoc	-2.01709	-0.0880042	No_Assoc	NA	NA	-1.43506	0.966551	No_Assoc	No_Assoc	0.726147	No_Assoc	NA	NA	NA	NA	NA	NA	NA	NA	NA	NA
UBE2L3|UBB	P68036|P0CG47	seq21931.16	UB2L3/ PolyUbiquitin K48	UB2L3/PolyUbiquitin K48		0.0572433	0.0416542	2.03914	-0.0254692	0.46359	-0.733212	0.0245653	0.260543	1.12511	0.108619	7.88647e-05	3.96144	-0.0183444	0.575386	-0.560309	0.0562793	0.00742175	2.6773	-0.0191356	0.465904	-0.729392	-0.000321188	0.991534	-0.0106136	-0.0110626	0.576795	-0.558072	0.00848763	0.720448	0.357945	0.0126381	0.611811	0.507641	0.0104618	0.542323	0.609303	-0.0174275	0.46929	-0.723864	-0.0150608	0.581213	-0.551783	-0.0163919	0.36395	-0.907863	0.00801163	0.728477	0.347234	0.0229998	0.321185	0.992492	0.015473	0.343981	0.946329	NA	No_Assoc	-0.470258	NA	No_Assoc	4.03643	NA	NA	NA	NA	NA	NA	NA	NA	NA	NA	NA	NA	NA	NA	NA	NA	NA	NA	NA	NA
SRM	P19623	seq21647.9	SPEE	Spermidine synthase		0.0623759	0.0202537	2.32477	0.099961	0.00133008	3.21799	0.0784355	0.000112075	3.86284	0.176579	3.36532e-11	6.69339	0.137781	2.40497e-06	4.74202	0.159047	3.85112e-16	8.14315	-0.0384988	0.133111	-1.50299	0.0217382	0.428304	0.792404	-0.0104427	0.577002	-0.55777	0.0473898	0.043333	2.02268	0.0380973	0.0913773	1.68972	0.0425652	0.00879141	2.62006	-0.026539	0.261037	-1.12449	0.0314253	0.205203	1.26765	0.00101962	0.952435	0.0596498	0.0415666	0.0695583	1.81644	0.0314813	0.134548	1.49756	0.036097	0.0197166	2.3317	NA	No_Assoc	0.141217	NA	Increased	3.47094	NA	NA	NA	NA	NA	NA	NA	NA	NA	NA	NA	NA	NA	NA	NA	NA	NA	NA	NA	NA
VSX1	Q9NZR4	seq24456.3	VSX1	Visual system homeobox 1		-0.121445	1.23417e-05	-4.3898	-0.173446	8.20138e-09	-5.81099	-0.145475	7.51359e-13	-7.16975	-0.179809	4.10809e-11	-6.66173	-0.189119	2.40519e-11	-6.75134	-0.184291	2.50253e-21	-9.48167	0.00488272	0.856663	0.180662	-0.0271791	0.326035	-0.982589	-0.0107766	0.577202	-0.557477	-0.0134075	0.583806	-0.547983	-0.00647717	0.776167	-0.28439	-0.00969453	0.560882	-0.581532	0.0116676	0.638352	0.470124	-0.0338172	0.174906	-1.35752	-0.0109899	0.531924	-0.625072	-0.0168768	0.478462	-0.709002	-0.00184302	0.930697	-0.0869883	-0.0084885	0.591708	-0.536363	NA	No_Assoc	0.497417	NA	No_Assoc	-1.30252	NA	NA	NA	NA	NA	NA	NA	NA	NA	NA	NA	NA	NA	NA	NA	NA	NA	NA	NA	NA
DIRAS3	O95661	seq12406.119	ARHI	GTP-binding protein Di-Ras3		0.0590906	0.0335519	2.12788	0.135126	7.43621e-06	4.50313	0.0941683	3.83124e-06	4.62033	0.0312072	0.252054	1.14593	0.215516	2.23433e-14	7.74427	0.121367	4.50469e-10	6.23545	0.00411451	0.872326	0.160739	-0.0278422	0.318328	-0.998373	-0.010498	0.577738	-0.556692	-0.0400592	0.0837368	-1.73086	0.0179784	0.434496	0.78182	-0.0108536	0.505828	-0.665348	-0.0146387	0.533641	-0.62264	-0.0288407	0.251579	-1.14715	-0.0212643	0.215601	-1.23831	-0.0296461	0.188548	-1.31564	0.0186692	0.382948	0.872843	-0.00423025	0.785093	-0.272688	NA	No_Assoc	0.00668709	NA	No_Assoc	0.722338	NA	NA	NA	NA	NA	NA	NA	NA	NA	NA	NA	NA	NA	NA	NA	NA	NA	NA	NA	NA
EPHA4	P54764	seq16288.17	EPHA4	Ephrin type-A receptor 4		0.0653199	0.0297644	2.17584	0.288386	4.2237e-23	10.1386	0.182863	8.27645e-19	8.85623	0.131051	6.05719e-06	4.54494	0.331791	1.63584e-35	12.9175	0.242976	8.82689e-37	12.6686	-0.0401183	0.158328	-1.41161	0.0255701	0.435673	0.779823	-0.0119393	0.578254	-0.555938	-0.00148932	0.95321	-0.0586883	-0.00588717	0.826804	-0.218858	-0.00356025	0.847058	-0.192874	-0.0333124	0.201938	-1.27676	0.0185252	0.531327	0.626192	-0.0106327	0.58688	-0.543364	-0.00530656	0.830005	-0.214742	-0.00101538	0.967676	-0.0405336	-0.00319019	0.856099	-0.181342	NA	No_Assoc	-1.76694	NA	No_Assoc	0.0805293	3.08147	Increased	3.22016	Increased	-2.06953	0.523278	No_Assoc	No_Assoc	NA	NA	-0.762752	-5.93716	2.36013	No assoc	Decreased	Increased	NA	NA	NA	NA
MCAM	P43121	seq20512.2	MUC18	Melanoma-associated antigen MUC18		0.1916	1.88558e-11	6.78006	0.294192	8.43739e-24	10.3106	0.242402	1.47109e-33	12.0728	0.283384	1.34493e-24	10.4691	0.300924	1.20487e-28	11.4438	0.292408	3.30231e-54	15.5032	-0.0745712	0.0239304	-2.26115	0.0450842	0.157541	1.41441	-0.0127063	0.579312	-0.55439	-0.0498958	0.0950828	-1.67051	-0.0349178	0.183663	-1.33045	-0.0414436	0.0355456	-2.10209	-0.0652617	0.0312358	-2.15662	0.0572172	0.0470187	1.98851	-0.00093879	0.96409	-0.0450212	-0.0548344	0.0591444	-1.88893	-0.0434604	0.0752034	-1.78101	-0.0481697	0.00991487	-2.57878	NA	No_Assoc	0.578513	NA	No_Assoc	0.21978	1.66416	No_Assoc	2.32987	Increased	0.0324174	-1.85993	No_Assoc	No_Assoc	NA	NA	-0.328759	-1.48434	0.399311	No assoc	No assoc	No assoc	NA	NA	NA	NA
NXT2	Q9NPJ8	seq19255.124	NXT2	NTF2-related export protein 2		0.0722555	0.00808445	2.65295	0.0947055	0.00114713	3.26065	0.0827596	3.1056e-05	4.16558	0.116088	1.46205e-05	4.35225	0.0979146	0.000355879	3.58248	0.107223	1.94394e-08	5.61692	-0.0251868	0.327538	-0.979486	0.00528559	0.838791	0.203491	-0.0101041	0.58032	-0.552918	-0.00830198	0.721994	-0.355879	-0.0131044	0.537414	-0.616931	-0.0109275	0.486578	-0.695762	-0.0299222	0.204918	-1.26836	0.00387005	0.868723	0.165321	-0.0128952	0.43773	-0.776032	-0.005627	0.804164	-0.248016	-0.0121204	0.539647	-0.613548	-0.00932038	0.531584	-0.625589	NA	No_Assoc	1.82971	NA	No_Assoc	0.869396	1.3833	No_Assoc	NA	NA	NA	NA	NA	NA	NA	NA	NA	NA	NA	NA	NA	NA	NA	NA	NA	NA
SELL	P14151	seq4831.4	sL-Selectin	L-Selectin		0.0686365	0.0140089	2.46064	0.177613	6.437e-09	5.85283	0.118543	7.81597e-09	5.77238	0.178571	7.54973e-11	6.56848	0.125075	1.45313e-05	4.356	0.153283	8.18887e-15	7.76462	-0.0634023	0.0195214	-2.33858	0.0447527	0.107978	1.60872	-0.0107173	0.58096	-0.551983	0.015729	0.525005	0.635836	-0.0459794	0.04508	-2.0063	-0.0174785	0.298499	-1.03966	-0.0763681	0.00217101	-3.07247	0.0313125	0.211323	1.2507	-0.0229172	0.193864	-1.29923	0.0224996	0.349939	0.935075	-0.0366569	0.0861055	-1.71792	-0.0106152	0.506105	-0.664915	NA	No_Assoc	-0.30805	NA	No_Assoc	0.248297	2.21959	No_Assoc	2.02436	No_Assoc	-0.60495	-1.61774	No_Assoc	No_Assoc	NA	NA	-0.815494	1.36366	-1.91052	No assoc	No assoc	No assoc	-0.0672684	2.118	No assoc	No assoc
BATF3	Q9NR55	seq8858.21	BATF3	Basic leucine zipper transcriptional factor ATF-like 3		-0.0706909	0.00986248	-2.58473	-0.165367	6.9225e-08	-5.43175	-0.112973	2.81224e-08	-5.55274	-0.146269	5.73655e-08	-5.46135	-0.110868	0.000134709	-3.83178	-0.129933	3.82236e-11	-6.61081	0.0251278	0.331308	0.971877	-0.051217	0.0646529	-1.84959	-0.0104299	0.581012	-0.551907	-0.0240702	0.307282	-1.02138	0.0392007	0.0831003	1.73463	0.00889063	0.585709	0.545064	0.0210748	0.37421	0.888947	-0.0225362	0.368462	-0.899746	0.000466722	0.978375	0.0271068	-0.022148	0.334271	-0.965937	0.0192951	0.360462	0.914885	0.000301755	0.98449	0.0194399	NA	No_Assoc	-0.542031	NA	No_Assoc	-1.61648	NA	NA	NA	NA	NA	NA	NA	NA	NA	NA	NA	NA	NA	NA	NA	NA	NA	NA	NA	NA
ASB8	Q9H765	seq22071.38	ASB8	Ankyrin repeat and SOCS box protein 8		-0.0742736	0.00679888	-2.71126	-0.133262	2.56633e-05	-4.22754	-0.0996551	1.43891e-06	-4.81954	-0.0975727	0.000299687	-3.62624	-0.0977254	0.0010978	-3.27318	-0.0976411	1.03424e-06	-4.88501	0.00655807	0.798804	0.254952	-0.0308518	0.273911	-1.09467	-0.0104427	0.582571	-0.549634	0.00585826	0.801865	0.25099	0.0332474	0.151981	1.43361	0.0196406	0.232531	1.19387	0.0165387	0.483711	0.700566	-0.0352511	0.166626	-1.38409	-0.00739497	0.669296	-0.427115	0.000704372	0.975252	0.0310283	0.0362411	0.0941597	1.67537	0.0193293	0.217095	1.23429	NA	No_Assoc	0.42384	NA	No_Assoc	0.0933953	NA	NA	NA	NA	NA	NA	NA	NA	NA	NA	NA	NA	NA	NA	NA	NA	NA	NA	NA	NA
CSNK2A1	P68400	seq5224.20	CSK21	Casein kinase II subunit alpha		0.020076	0.470297	0.722227	NA	NA	NA	0.020076	0.470155	0.722227	-0.00261254	0.924691	-0.0945462	NA	NA	NA	-0.00261254	0.924675	-0.0945462	-0.013956	0.584486	-0.546994	NA	NA	NA	-0.013956	0.584383	-0.546994	-0.047711	0.0409983	-2.04579	NA	NA	NA	-0.047711	0.0407775	-2.04579	-0.0138144	0.554491	-0.591213	NA	NA	NA	-0.0138144	0.554378	-0.591213	-0.0476309	0.0359366	-2.10004	NA	NA	NA	-0.0476309	0.035725	-2.10004	NA	NA	NA	NA	NA	NA	0.108527	No_Assoc	NA	NA	NA	NA	NA	NA	NA	NA	NA	NA	NA	NA	NA	NA	NA	NA	NA	NA
CHST4	Q8NCG5	seq18876.77	CHST4	Carbohydrate sulfotransferase 4		-0.215835	8.35296e-15	-7.86157	-0.325	3.32006e-24	-10.4038	-0.263408	2.31607e-37	-12.7731	-0.327415	1.76749e-33	-12.4324	-0.39187	5.67965e-40	-13.8014	-0.357223	2.04017e-76	-18.5006	0.0155371	0.618021	0.498786	-0.0467365	0.173454	-1.36211	-0.0125987	0.584882	-0.546268	-0.0463913	0.103782	-1.62802	-0.0420012	0.136946	-1.4884	-0.0441748	0.0275852	-2.20313	0.0289391	0.310539	1.01452	-0.0320793	0.300346	-1.0362	0.00092214	0.964938	0.0439579	-0.0534369	0.053886	-1.92965	-0.0523604	0.0461796	-1.99611	-0.0528695	0.0055001	-2.77618	NA	No_Assoc	0.233643	NA	Decreased	-3.69478	NA	NA	NA	NA	NA	NA	NA	NA	NA	NA	NA	NA	NA	NA	NA	NA	NA	NA	NA	NA
ZPLD1	Q8TCW7	seq5590.11	ZPLD1	Zona pellucida-like domain-containing protein 1		-0.042857	0.116851	-1.56926	-0.0867476	0.00427622	-2.86324	-0.0625329	0.0020515	-3.08267	-0.0959863	0.000394737	-3.55361	-0.0393457	0.168796	-1.37703	-0.0692565	0.000418166	-3.52835	0.00719891	0.775177	0.285674	-0.0292832	0.272562	-1.09776	-0.0100051	0.584942	-0.54618	-0.03141	0.173067	-1.36323	0.0322535	0.142108	1.46909	0.00195758	0.90198	0.123161	0.0144908	0.53026	0.627793	-0.0154755	0.52047	-0.642839	0.000137455	0.993417	0.00825009	-0.0354458	0.113719	-1.58286	0.022518	0.271033	1.10127	-0.00383613	0.799454	-0.254054	NA	No_Assoc	-0.326868	NA	No_Assoc	-0.585382	NA	NA	NA	NA	NA	NA	NA	NA	NA	NA	NA	NA	NA	NA	NA	NA	NA	NA	NA	NA
UNC119B	A6NIH7	seq21105.23	U119B	Protein unc-119 homolog B		0.182232	2.42695e-11	6.74215	0.191562	3.15608e-10	6.35339	0.186389	2.02224e-20	9.26116	0.36444	8.53544e-45	14.6479	0.31072	5.59394e-26	10.8345	0.341371	9.88903e-74	18.1643	-0.0363124	0.223022	-1.21917	0.0116673	0.6816	0.410398	-0.0112061	0.585814	-0.544913	0.133143	7.13797e-07	4.98445	0.0934155	0.000121023	3.85893	0.11133	5.41508e-10	6.20658	-0.0375271	0.169368	-1.37508	0.0291734	0.252125	1.14585	-0.0018645	0.920223	-0.100153	0.133546	3.01732e-07	5.152	0.0816687	0.000328957	3.60363	0.104144	1.03431e-09	6.10402	NA	No_Assoc	2.34697	NA	Increased	6.6613	2.00101	No_Assoc	NA	NA	NA	NA	NA	NA	NA	NA	NA	NA	NA	NA	NA	NA	NA	NA	NA	NA
HARS1	P12081	seq17450.51	Histidyl-tRNA synthetase	Histidine--tRNA ligase, cytoplasmic		0.108876	0.000265275	3.65792	0.141415	4.03486e-05	4.12278	0.122853	4.63357e-08	5.46483	0.268556	1.41343e-20	9.47115	0.231289	7.27451e-13	7.26364	0.252074	1.13154e-32	11.9037	-0.0362036	0.212808	-1.24655	0.0164424	0.594716	0.532177	-0.0115069	0.586603	-0.543765	0.0986245	0.000171223	3.76999	0.0811546	0.00137213	3.209	0.089594	8.33002e-07	4.92747	-0.0329516	0.216115	-1.23758	0.0334946	0.229491	1.20237	-0.00122949	0.949069	-0.0638764	0.0965026	0.000156412	3.7928	0.0694983	0.00327571	2.94736	0.0819753	2.13865e-06	4.73986	NA	No_Assoc	0.604253	NA	Increased	3.1561	5.98918	Increased	NA	NA	0.257018	1.39653	No_Assoc	No_Assoc	NA	NA	NA	NA	NA	NA	NA	NA	NA	NA	NA	NA
MSR1	P21757	seq11282.16	Macrophage scavenger receptor:ECD	Macrophage scavenger receptor types I and II:Extracellular domain		0.26236	1.32192e-21	9.73516	0.281865	3.28317e-20	9.39907	0.271075	1.13827e-41	13.5234	0.400189	6.64592e-55	16.4395	0.397687	5.55989e-46	14.9477	0.399049	2.25008e-109	22.219	-0.00507269	0.882669	-0.147618	-0.0206187	0.538714	-0.614961	-0.0130369	0.586958	-0.543249	0.123806	5.0019e-05	4.07046	0.0536514	0.0509339	1.95427	0.0851469	2.94004e-05	4.17806	-0.00282519	0.928727	-0.0894655	-0.0210022	0.4874	-0.694696	-0.0123094	0.572976	-0.563674	0.12289	3.58194e-05	4.14871	0.0539922	0.0347164	2.1144	0.0833652	1.63021e-05	4.31032	NA	No_Assoc	-0.386088	NA	Increased	3.06678	3.61536	Increased	NA	NA	-0.0272199	-0.818958	No_Assoc	No_Assoc	-0.72711	No_Assoc	NA	NA	NA	NA	NA	NA	-2.71794	2.8703	Decreased	Increased
CARHSP1	Q9Y2V2	seq12808.103	CHSP1	Calcium-regulated heat-stable protein 1		0.0987423	0.000467889	3.5082	0.146191	2.56599e-05	4.2275	0.11765	7.06519e-08	5.38951	0.145526	1.40481e-07	5.29638	0.140162	1.99915e-05	4.28429	0.143307	9.68549e-12	6.8111	-0.0338591	0.215805	-1.23842	0.018516	0.553884	0.592139	-0.011167	0.587443	-0.542546	-0.0227157	0.359885	-0.915938	-0.0188942	0.463814	-0.732847	-0.0208791	0.242743	-1.16816	-0.0458351	0.0679454	-1.82703	0.0120152	0.670129	0.42609	-0.0202765	0.27934	-1.0818	-0.0164642	0.49494	-0.682683	-0.0143602	0.549789	-0.598269	-0.0154072	0.365134	-0.905626	NA	No_Assoc	-1.2965	NA	No_Assoc	0.714236	2.06921	No_Assoc	NA	NA	NA	NA	NA	NA	NA	NA	NA	NA	NA	NA	NA	NA	NA	NA	NA	NA
EHBP1	Q8NDI1	seq12813.18	EHBP1	EH domain-binding protein 1		0.131188	1.79578e-06	4.79927	0.140849	6.11878e-06	4.54564	0.135416	3.94447e-11	6.60615	0.151321	1.61828e-08	5.68804	0.193717	2.64243e-11	6.73863	0.170879	2.1026e-18	8.75165	-0.0134009	0.619642	-0.496489	-0.00755661	0.793026	-0.262451	-0.0106672	0.588017	-0.541712	-0.0369132	0.12867	-1.52044	0.0063917	0.786702	0.270665	-0.0146611	0.386437	-0.866098	-0.00958942	0.699072	-0.386668	-0.0183047	0.480327	-0.706032	-0.0137537	0.442812	-0.767454	-0.0393638	0.0958773	-1.66652	0.0138675	0.527491	0.632056	-0.0107879	0.502167	-0.671084	NA	No_Assoc	0.224682	NA	No_Assoc	-0.320479	-0.0983218	No_Assoc	NA	NA	2.67457	3.16131	No_Assoc	Increased	NA	NA	NA	NA	NA	NA	NA	NA	NA	NA	NA	NA
HSPA5	P11021	seq16588.10	BiP	78 kDa glucose-regulated protein		0.127054	4.93201e-06	4.58898	NA	NA	NA	0.127054	4.45426e-06	4.58898	0.209662	2.2991e-14	7.72988	NA	NA	NA	0.209662	1.07651e-14	7.72988	-0.014862	0.588314	-0.541431	NA	NA	NA	-0.014862	0.588211	-0.541431	0.0245951	0.325438	0.983757	NA	NA	NA	0.0245951	0.325235	0.983757	-0.0170691	0.498502	-0.67706	NA	NA	NA	-0.0170691	0.498368	-0.67706	0.0258912	0.286733	1.0658	NA	NA	NA	0.0258912	0.286513	1.0658	NA	NA	NA	NA	NA	NA	3.13449	Increased	3.79409	Increased	NA	NA	NA	NA	NA	NA	0.021348	-3.38743	1.97713	No assoc	Decreased	No assoc	NA	NA	NA	NA
SULT2A1	Q06520	seq9829.91	SULT 2A1	Bile salt sulfotransferase		0.0283462	0.300498	1.03581	-0.0389029	0.193455	-1.30126	-0.00231273	0.908786	-0.11457	0.0421217	0.117167	1.56791	0.00174034	0.950419	0.0621949	0.0227531	0.240355	1.1741	0.0108994	0.663858	0.434702	-0.0317505	0.22037	-1.22628	-0.00974078	0.588646	-0.540799	0.0189547	0.40376	0.835223	0.00793423	0.709334	0.372853	0.0130904	0.399068	0.843287	-0.0094456	0.681989	-0.409851	-0.0256139	0.272343	-1.09827	-0.0174336	0.287562	-1.06349	0.0297453	0.178264	1.34691	0.00365888	0.853577	0.184602	0.015297	0.299718	1.03704	NA	No_Assoc	-0.194863	NA	No_Assoc	-0.0221726	NA	NA	NA	NA	NA	NA	NA	NA	NA	NA	NA	NA	NA	NA	NA	NA	NA	NA	NA	NA
DDX46	Q7L014	seq14216.35	DDX46	Probable ATP-dependent RNA helicase DDX46		-0.12921	2.98101e-06	-4.69476	NA	NA	NA	-0.12921	2.66921e-06	-4.69476	-0.137871	3.52365e-07	-5.12218	NA	NA	NA	-0.137871	3.02024e-07	-5.12218	-0.0143677	0.589788	-0.539291	NA	NA	NA	-0.0143677	0.589686	-0.539291	0.0141697	0.556288	0.588532	NA	NA	NA	0.0141697	0.556175	0.588532	-0.00207432	0.932364	-0.0848889	NA	NA	NA	-0.00207432	0.93235	-0.0848889	0.00792323	0.735226	0.338262	NA	NA	NA	0.00792323	0.735165	0.338262	NA	NA	NA	NA	NA	NA	NA	NA	NA	NA	NA	NA	NA	NA	NA	NA	NA	NA	NA	NA	NA	NA	NA	NA	NA	NA
B4GALT1	P15291	seq13381.49	B4GT1	Beta-1,4-galactosyltransferase 1		0.252179	1.69764e-18	8.92123	0.403231	3.92887e-29	11.5455	0.311964	9.42389e-46	14.198	0.428976	1.68263e-55	16.5428	0.515879	3.14378e-55	16.6057	0.464661	1.70099e-120	23.341	-0.0325446	0.367498	-0.901514	0.00998989	0.815286	0.233671	-0.0148403	0.590548	-0.538042	0.130827	6.06122e-05	4.02489	0.0523329	0.137378	1.48676	0.0946995	7.3206e-05	3.96562	-0.050028	0.131201	-1.51043	-0.0130173	0.736124	-0.33708	-0.0343415	0.171956	-1.36594	0.141202	8.42607e-06	4.47372	0.0685588	0.0365558	2.09336	0.106222	2.95498e-06	4.67392	NA	No_Assoc	-0.514492	NA	Increased	3.26013	4.26418	Increased	3.27209	Increased	0.727963	-3.11758	No_Assoc	Decreased	NA	NA	-1.30876	-2.03704	-0.636608	No assoc	No assoc	No assoc	2.51475	2.25531	No assoc	No assoc
IGKV1-5	P01602	seq6561.77	Ig K chain V-I region HK102-like	Ig Kappa chain V-I region HK102- like		0.0674537	0.0205438	2.31934	0.0462122	0.168418	1.37825	0.0583339	0.00792714	2.65516	0.170069	2.60361e-09	6.00027	0.0124992	0.693464	0.394267	0.100071	2.18032e-06	4.73595	-0.0380421	0.168024	-1.37942	0.0201255	0.493283	0.685337	-0.0107823	0.591715	-0.536352	0.0379405	0.130096	1.51476	-0.0163479	0.50036	-0.674156	0.00991801	0.569168	0.569277	-0.0372623	0.141018	-1.47299	0.0102525	0.698902	0.386909	-0.0146065	0.424717	-0.798265	0.0376783	0.122601	1.54504	-0.00946321	0.675341	-0.418947	0.0123053	0.45775	0.742557	NA	No_Assoc	1.85216	NA	No_Assoc	2.94125	3.24962	Increased	NA	NA	NA	NA	NA	NA	NA	NA	NA	NA	NA	NA	NA	NA	NA	NA	NA	NA
ETFA	P13804	seq17435.43	ETFA	Electron transfer flavoprotein subunit alpha, mitochondrial		-0.089584	0.00120931	-3.24445	-0.183877	2.51761e-07	-5.19842	-0.125286	8.60038e-09	-5.75625	-0.120513	8.53256e-06	-4.47079	-0.231671	1.23107e-11	-6.87092	-0.163855	7.11211e-15	-7.78247	-0.00855422	0.741739	-0.329628	-0.0149283	0.653838	-0.448596	-0.0109647	0.592099	-0.535797	-0.0156013	0.505872	-0.665481	-0.0134606	0.630011	-0.481887	-0.0147166	0.412482	-0.819533	-0.0158568	0.504802	-0.667156	-0.00824514	0.7854	-0.272376	-0.0129539	0.488344	-0.692945	-0.0110376	0.628127	-0.484491	-0.0188459	0.471705	-0.720032	-0.0144034	0.401931	-0.838178	NA	No_Assoc	0.458987	NA	No_Assoc	-3.36147	-2.22308	No_Assoc	NA	NA	NA	NA	NA	NA	NA	NA	NA	NA	NA	NA	NA	NA	NA	NA	NA	NA
CXCL17	Q6UXB2	seq9495.10	VCC1	C-X-C motif chemokine 17		-0.0342913	0.212739	-1.24674	-0.0865084	0.00266995	-3.0106	-0.0592586	0.00285992	-2.98241	-0.0391631	0.145827	-1.45538	-0.0554464	0.0410059	-2.046	-0.0472472	0.0133474	-2.47436	1.81881e-05	0.999425	0.000721338	-0.0193884	0.446659	-0.761287	-0.009588	0.592582	-0.535098	0.00356341	0.875613	0.156567	0.0272352	0.193192	1.30204	0.016396	0.287053	1.06461	0.0097715	0.67286	0.422331	-0.0114132	0.619922	-0.49611	-0.000881317	0.956917	-0.0540234	-0.00221562	0.920222	-0.100175	0.0216674	0.267281	1.10994	0.0112093	0.443747	0.765882	NA	No_Assoc	-0.886572	NA	No_Assoc	0.428126	NA	NA	NA	NA	1.03255	-0.607726	No_Assoc	No_Assoc	NA	NA	NA	NA	NA	NA	NA	NA	-0.289803	1.75772	No assoc	No assoc
HOXC11	O43248	seq22474.28	HXC11	Homeobox protein Hox-C11		-0.0840519	0.00246578	-3.03413	NA	NA	NA	-0.0840519	0.00241233	-3.03413	-0.0882402	0.00105522	-3.28364	NA	NA	NA	-0.0882402	0.00102477	-3.28364	-0.0137639	0.593079	-0.534527	NA	NA	NA	-0.0137639	0.592977	-0.534527	0.000732632	0.97475	0.0316589	NA	NA	NA	0.000732632	0.974744	0.0316589	-0.015752	0.504227	-0.668063	NA	NA	NA	-0.015752	0.504093	-0.668063	0.00179989	0.935975	0.0803469	NA	NA	NA	0.00179989	0.935961	0.0803469	NA	NA	NA	NA	NA	NA	-1.1452	No_Assoc	NA	NA	NA	NA	NA	NA	NA	NA	NA	NA	NA	NA	NA	NA	NA	NA	NA	NA
FGL1	Q08830	seq5581.28	FGL1	Fibrinogen-like protein 1		-0.0124379	0.667807	-0.429271	-0.0940883	0.00261878	-3.01652	-0.050259	0.0179072	-2.36753	-0.0564967	0.0453618	-2.00347	-0.0601705	0.0391869	-2.06481	-0.0582733	0.00403249	-2.87561	0.0164849	0.53402	0.62207	-0.0388691	0.157467	-1.41466	-0.0101917	0.593119	-0.534322	-0.0204924	0.392906	-0.854682	0.0139635	0.535154	0.620364	-0.00217735	0.894446	-0.132681	0.0253876	0.29598	1.04557	-0.0360787	0.143986	-1.46221	-0.00485206	0.779201	-0.28036	-0.0253182	0.276652	-1.08839	0.0120437	0.564799	0.575912	-0.00465558	0.764666	-0.299359	NA	No_Assoc	-1.07063	NA	No_Assoc	3.8743	1.07203	No_Assoc	NA	NA	0.260034	0.347836	No_Assoc	No_Assoc	NA	NA	NA	NA	NA	NA	NA	NA	NA	NA	NA	NA
SEPTIN11	Q9NVA2	seq12620.3	Septin-11	Septin-11		0.277674	3.14467e-24	10.3791	0.445836	8.26409e-55	16.5372	0.361109	1.26143e-80	19.0158	0.509929	3.03859e-88	21.6812	0.55519	2.25188e-97	23.3199	0.532284	4.29235e-222	31.8129	-0.131071	0.00337651	-2.93709	0.110428	0.0197527	2.33458	-0.0173425	0.593151	-0.534275	0.25549	3.09036e-10	6.34801	0.130155	0.00124303	3.2376	0.19275	1.22884e-11	6.77678	-0.1038	0.0113691	-2.53507	0.118479	0.00498483	2.81396	0.00423955	0.885161	0.144429	0.240555	1.09012e-09	6.14466	0.124604	0.000910815	3.32621	0.180027	2.90311e-11	6.6514	NA	No_Assoc	1.57774	NA	Increased	6.89839	4.11273	Increased	NA	NA	NA	NA	NA	NA	NA	NA	NA	NA	NA	NA	NA	NA	NA	NA	NA	NA
FLNA	P21333	seq11245.43	filamin A:CH1	Filamin-A:Calponin Homology 1		0.148137	1.50203e-06	4.8354	0.108355	0.00724404	2.69062	0.133554	4.31517e-08	5.47744	0.202543	1.99233e-11	6.77168	0.270424	9.75016e-13	7.22222	0.228985	1.14318e-22	9.79846	0.00342826	0.909451	0.113755	-0.0351125	0.331965	-0.970612	-0.0123615	0.593438	-0.533861	0.0145377	0.594675	0.532218	0.0985407	0.000966297	3.30951	0.0529267	0.00855203	2.62946	0.00185661	0.94642	0.0672177	-0.00505312	0.877063	-0.154731	-0.00102492	0.961239	-0.0485991	0.0151474	0.568468	0.570469	0.0777735	0.00523379	2.79814	0.0450299	0.0190091	2.34535	NA	No_Assoc	-1.20124	NA	Increased	2.60634	4.85649	Increased	4.83473	Increased	NA	NA	NA	NA	NA	NA	3.77106	2.35805	3.8533	Increased	Increased	Increased	NA	NA	NA	NA
GPD1L	Q8N335	seq12420.10	GPD1L	Glycerol-3-phosphate dehydrogenase 1-like protein		-0.0366418	0.185743	-1.32405	NA	NA	NA	-0.0366418	0.185487	-1.32405	-0.018059	0.506177	-0.665004	NA	NA	NA	-0.018059	0.506048	-0.665004	-0.013512	0.593684	-0.533651	NA	NA	NA	-0.013512	0.593583	-0.533651	0.010594	0.644796	0.461123	NA	NA	NA	0.010594	0.644711	0.461123	-0.00504961	0.827912	-0.217429	NA	NA	NA	-0.00504961	0.827874	-0.217429	0.00598514	0.788706	0.268052	NA	NA	NA	0.00598514	0.788659	0.268052	NA	NA	NA	NA	NA	NA	-0.315107	No_Assoc	NA	NA	NA	NA	NA	NA	NA	NA	NA	NA	NA	NA	NA	NA	NA	NA	NA	NA
TNFRSF8	P28908	seq2605.49	CD30	Tumor necrosis factor receptor superfamily member 8		0.0821537	0.00502799	2.81043	0.210785	6.18628e-09	5.85951	0.133311	4.19435e-09	5.87634	0.195387	6.24872e-12	6.94355	0.308706	4.05062e-20	9.37438	0.24321	5.98567e-30	11.3687	-0.0302619	0.277577	-1.08627	0.0161481	0.632226	0.478736	-0.011442	0.594248	-0.53269	0.0594257	0.0180188	2.3685	0.0744489	0.00708	2.69833	0.0662257	0.000360121	3.56771	-0.0457698	0.072992	-1.79447	0.0239231	0.431723	0.786548	-0.0169948	0.384529	-0.869581	0.0679978	0.00530257	2.79319	0.0691207	0.00726568	2.68965	0.0685289	0.000105527	3.87752	NA	No_Assoc	-0.765528	NA	No_Assoc	4.44567	3.10512	Increased	NA	NA	0.135179	-0.662645	No_Assoc	No_Assoc	NA	NA	2.05418	0.564773	2.51278	No assoc	No assoc	Increased	NA	NA	NA	NA
MAPKAPK5	Q8IW41	seq3821.28	MAPK5	MAP kinase-activated protein kinase 5		-0.037746	0.180937	-1.33867	0.031693	0.288722	1.06146	-0.00501187	0.806859	-0.24448	-0.0433383	0.114767	-1.57829	0.0547104	0.0520128	1.94522	0.00451042	0.818431	0.229563	-0.0125175	0.627992	-0.484683	-0.00697715	0.78925	-0.267352	-0.00977624	0.594335	-0.532565	-0.0124431	0.589653	-0.539488	0.00893456	0.678153	0.415101	-0.00101643	0.948499	-0.0645916	0.00443637	0.851747	0.186931	-0.0347797	0.140589	-1.47472	-0.0152949	0.360564	-0.91429	-0.021872	0.329154	-0.976227	0.0282744	0.159943	1.40626	0.00590469	0.693144	0.394593	NA	No_Assoc	-1.36601	NA	No_Assoc	-0.971308	-0.155551	No_Assoc	NA	NA	NA	NA	NA	NA	NA	NA	NA	NA	NA	NA	NA	NA	NA	NA	NA	NA
EWSR1	Q01844	seq12988.49	EWS	RNA-binding protein EWS		0.155988	1.76268e-08	5.6726	0.239977	1.26096e-13	7.51275	0.191738	3.56326e-20	9.20049	0.349128	2.02879e-42	14.2021	0.363489	4.27335e-34	12.6323	0.355187	1.598e-80	19.0034	-0.0287675	0.308599	-1.0186	0.0110354	0.728761	0.34687	-0.0112252	0.595087	-0.531479	0.164077	3.60917e-11	6.68212	0.0991126	0.000149032	3.80711	0.133492	7.82402e-14	7.47325	0.000974097	0.969977	0.0376447	0.0251188	0.381582	0.875368	0.0118025	0.539098	0.614177	0.148952	6.60406e-10	6.22651	0.0894311	0.000239995	3.68589	0.119613	2.19247e-12	7.02166	NA	No_Assoc	1.1415	NA	Increased	8.10722	2.72814	Increased	NA	NA	NA	NA	NA	NA	NA	NA	NA	NA	NA	NA	NA	NA	NA	NA	NA	NA
CHRNB3	Q05901	seq20547.5	ACHB3	Neuronal acetylcholine receptor subunit beta-3		0.178635	2.54787e-10	6.37805	0.154324	7.05357e-07	4.9899	0.167681	6.63365e-16	8.07708	0.217872	2.99209e-15	7.99564	0.227145	2.85436e-14	7.71123	0.222148	1.17497e-28	11.1058	0.00737139	0.797593	0.25652	-0.0287096	0.316307	-1.00255	-0.0107317	0.596758	-0.529068	-0.00713326	0.783823	-0.274402	0.0135469	0.579872	0.553743	0.00383387	0.829614	0.215197	0.0038029	0.885323	0.144255	-0.0232154	0.363086	-0.909896	-0.0101478	0.579921	-0.553499	-0.00528533	0.834369	-0.209147	0.00982023	0.666316	0.431331	0.00305256	0.856787	0.180465	NA	No_Assoc	-0.334605	NA	No_Assoc	1.39869	-0.295775	No_Assoc	NA	NA	NA	NA	NA	NA	NA	NA	NA	NA	NA	NA	NA	NA	NA	NA	NA	NA
AMY1A	P04745	seq7918.114	Amylase, alpha 1A	Alpha-amylase 1		-0.0813867	0.00487436	-2.82064	-0.0773585	0.0106229	-2.55954	-0.0794659	0.000140312	-3.80762	-0.085655	0.00302308	-2.97164	-0.13549	1.96797e-06	-4.7841	-0.111011	3.90242e-08	-5.49521	-0.0293178	0.273138	-1.09639	0.00960668	0.721909	0.356006	-0.0100325	0.597366	-0.528192	-0.0183784	0.454201	-0.748682	-0.0313451	0.159444	-1.40797	-0.0254932	0.122129	-1.5459	-0.0217368	0.375579	-0.886415	0.00569373	0.815618	0.233245	-0.00795919	0.645473	-0.460061	-0.0217271	0.363296	-0.909463	-0.0285266	0.168372	-1.37843	-0.0256116	0.101557	-1.63735	NA	No_Assoc	-0.11062	NA	No_Assoc	-1.0498	-0.220861	No_Assoc	2.8648	Increased	1.23529	-3.53762	No_Assoc	Decreased	NA	NA	NA	NA	NA	NA	NA	NA	NA	NA	NA	NA
EDDM3B	P56851	seq7782.34	EP3B	Epididymal secretory protein E3-beta		-0.026309	0.334394	-0.965691	-0.115938	0.000319258	-3.61104	-0.0638287	0.00212148	-3.07268	-0.0773036	0.00383859	-2.8968	-0.124958	4.00289e-05	-4.1247	-0.0981244	9.57687e-07	-4.90014	0.00346855	0.889538	0.138918	-0.0274354	0.337158	-0.960235	-0.00991293	0.598014	-0.527258	-0.0395673	0.0799954	-1.75221	-0.00926887	0.694484	-0.392885	-0.0250808	0.124176	-1.53748	0.00799325	0.727481	0.348561	-0.0242166	0.347943	-0.939008	-0.00622912	0.716239	-0.363489	-0.0416899	0.05768	-1.89996	-0.0116291	0.597123	-0.528703	-0.0266958	0.0857063	-1.7185	NA	No_Assoc	-0.45857	NA	No_Assoc	0.0077536	NA	NA	NA	NA	NA	NA	NA	NA	NA	NA	NA	NA	NA	NA	NA	NA	NA	NA	NA	NA
MYOC	Q99972	seq16558.2	MYOC	Myocilin		-0.000569069	0.984007	-0.0200499	0.0955519	0.00939067	2.60222	0.0353811	0.115127	1.57556	0.0648363	0.0198921	2.33148	0.0257493	0.458883	0.740957	0.0495775	0.022411	2.28333	-0.0472242	0.0704333	-1.81072	0.0449	0.16296	1.39616	-0.0106749	0.598203	-0.526986	0.00492767	0.834758	0.208649	-0.0404188	0.127476	-1.52533	-0.015147	0.390275	-0.859119	-0.0347908	0.146686	-1.45228	0.0358216	0.217109	1.23499	-0.0061564	0.738904	-0.333304	-0.00207002	0.928284	-0.090023	-0.0341024	0.167222	-1.38214	-0.0169591	0.313377	-1.00816	NA	No_Assoc	1.35876	NA	No_Assoc	0.6427	1.91723	No_Assoc	1.78942	No_Assoc	-2.16059	1.11214	No_Assoc	No_Assoc	NA	NA	-0.935043	0.538224	-1.60106	No assoc	No assoc	No assoc	NA	NA	NA	NA
NGF	P01138	seq5801.72	b-NGF	beta-nerve growth factor		0.136694	8.89375e-07	4.94071	0.195403	2.53539e-10	6.38678	0.163106	1.89047e-15	7.94833	0.193359	2.63146e-13	7.39637	0.21539	1.64087e-13	7.47311	0.203303	8.71189e-26	10.4992	-0.0222829	0.419007	-0.808427	0.00282098	0.923858	0.0955983	-0.0105857	0.599214	-0.525531	0.000826242	0.972985	0.0338716	-0.0293763	0.226137	-1.21108	-0.0143602	0.403779	-0.834892	-0.0319975	0.20712	-1.26221	0.00373224	0.888526	0.140204	-0.0150051	0.413718	-0.817368	0.00556718	0.81518	0.233801	-0.0300857	0.182578	-1.33374	-0.013223	0.419399	-0.807465	NA	No_Assoc	0.689055	NA	No_Assoc	0.498668	0.478102	No_Assoc	NA	NA	NA	NA	NA	NA	NA	NA	NA	NA	NA	NA	NA	NA	2.80283	3.16581	Increased	Increased
CKAP4	Q07065	seq7221.56	CKAP4	Cytoskeleton-associated protein 4		-0.0633853	0.0187104	-2.35445	-0.0770787	0.0107774	-2.55437	-0.0694542	0.000545417	-3.4574	-0.0580723	0.0303189	-2.16847	-0.0638456	0.0255406	-2.2363	-0.0607745	0.0018613	-3.11152	0.00628202	0.801902	0.250942	-0.0274633	0.301892	-1.03289	-0.00957515	0.599345	-0.525343	0.0342373	0.135906	1.49222	7.65334e-05	0.997207	0.00350167	0.0163281	0.302178	1.03177	0.00995851	0.664291	0.434105	-0.00236111	0.9216	-0.0984428	0.00407272	0.805939	0.245668	0.0323079	0.147735	1.44852	-0.0173571	0.394491	-0.851853	0.00523599	0.727796	0.348058	NA	No_Assoc	0.000590779	NA	No_Assoc	-1.97069	NA	NA	NA	NA	0.548855	-0.5504	No_Assoc	No_Assoc	NA	NA	NA	NA	NA	NA	NA	NA	2.66459	2.01186	Increased	No assoc
GLS	O94925	seq24920.6	GLSK	Glutaminase kidney isoform, mitochondrial		0.0510197	0.103392	1.6299	0.181682	8.80597e-08	5.38782	0.111497	1.17341e-06	4.86008	0.168464	1.72151e-08	5.67762	0.129728	5.50091e-05	4.04993	0.150576	4.60038e-12	6.91739	-0.0586703	0.0450868	-2.006	0.04136	0.178592	1.34601	-0.0111229	0.599559	-0.525035	0.0426492	0.104129	1.62643	-0.0506858	0.0457693	-1.99991	-0.00560817	0.758279	-0.307742	-0.0678006	0.0115655	-2.52914	0.0454424	0.101963	1.63686	-0.0131588	0.495017	-0.68235	0.0472936	0.063599	1.85675	-0.0534492	0.02394	-2.26141	-0.0068387	0.693048	-0.394722	NA	No_Assoc	2.23013	NA	No_Assoc	6.43155	NA	NA	NA	NA	NA	NA	NA	NA	NA	NA	NA	NA	NA	NA	NA	NA	NA	NA	NA	NA
CTRC	Q99895	seq5626.20	CTRC	Chymotrypsin-C		-0.0278512	0.308272	-1.01929	-0.136413	2.00336e-05	-4.28384	-0.0738878	0.000366399	-3.56317	-0.103549	0.000110097	-3.88011	-0.157903	1.55172e-07	-5.28171	-0.127653	1.4374e-10	-6.41188	0.00973854	0.698191	0.387857	-0.0351082	0.217781	-1.23319	-0.00988262	0.599721	-0.524801	-0.0544418	0.0165133	-2.40077	-0.0336772	0.151443	-1.43549	-0.0444121	0.00645266	-2.72385	0.00017325	0.994009	0.00751013	-0.0378528	0.141176	-1.47253	-0.0167899	0.328116	-0.977915	-0.0490957	0.0263159	-2.22429	-0.0317634	0.14642	-1.45337	-0.0403438	0.00938317	-2.59777	NA	No_Assoc	-1.26754	NA	No_Assoc	0.892677	NA	NA	NA	NA	-0.0499946	1.47904	No_Assoc	No_Assoc	NA	NA	NA	NA	NA	NA	NA	NA	NA	NA	NA	NA
SPR	P35270	seq9287.6	SPRE	Sepiapterin reductase		0.00282985	0.917928	0.103066	0.0472043	0.122288	1.54648	0.0226763	0.266629	1.11086	0.0431594	0.10879	1.60486	0.0257945	0.373783	0.889786	0.0351276	0.0747986	1.7817	-0.0153225	0.543063	-0.608363	-0.00316155	0.906467	-0.117524	-0.00964195	0.599985	-0.524422	0.0193444	0.393845	0.852976	-0.0354871	0.109473	-1.60192	-0.00871443	0.582383	-0.549908	-0.00761361	0.74109	-0.330488	-0.000869462	0.971421	-0.0358343	-0.00441621	0.791518	-0.26434	0.0152304	0.489005	0.692109	-0.0371922	0.0717711	-1.80239	-0.0126644	0.40015	-0.841353	NA	No_Assoc	1.00441	NA	No_Assoc	-2.67462	NA	NA	NA	NA	NA	NA	NA	NA	NA	NA	NA	NA	NA	NA	NA	NA	NA	NA	NA	NA
CAMK1D	Q8IU85	seq3418.12	CAMK1D	Calcium/calmodulin-dependent protein kinase type 1D		-0.0750892	0.00845858	-2.63762	-0.0421901	0.164283	-1.39178	-0.0596713	0.00403446	-2.87546	-0.0845912	0.00240264	-3.04191	0.0267881	0.350359	0.93431	-0.0306029	0.125257	-1.53308	-0.00581302	0.826523	-0.219212	-0.0138174	0.602734	-0.520632	-0.00981192	0.600932	-0.523061	0.00611012	0.798503	0.255342	0.0648644	0.00296977	2.97788	0.0382409	0.0175946	2.37404	-0.0160231	0.510041	-0.658975	-0.011399	0.633873	-0.476424	-0.0136738	0.42268	-0.801781	0.0110239	0.636274	0.473038	0.0635059	0.00182501	3.12539	0.0408395	0.0076628	2.66658	NA	No_Assoc	0.313501	NA	No_Assoc	3.05663	NA	NA	NA	NA	NA	NA	NA	NA	NA	NA	NA	NA	NA	NA	NA	NA	NA	NA	NA	NA
PPIG	Q13427	seq18449.33	PPIG	Peptidyl-prolyl cis-trans isomerase G		-0.117588	1.66284e-05	-4.32357	-0.208471	2.54028e-10	-6.38583	-0.154823	1.27001e-13	-7.40927	-0.112585	2.62444e-05	-4.22027	-0.322897	4.25e-26	-10.8522	-0.206308	2.84888e-25	-10.3868	-0.0173871	0.50352	-0.669166	-0.000318504	0.991946	-0.0100966	-0.0104879	0.601021	-0.522933	0.0208616	0.375224	0.887064	-0.0694269	0.00738513	-2.68415	-0.0199995	0.250405	-1.14937	-0.0319619	0.181179	-1.33792	-0.0309868	0.276843	-1.088	-0.0315592	0.0846605	-1.72426	0.0288284	0.208132	1.2594	-0.0483876	0.0454835	-2.00253	-0.00769257	0.643428	-0.462912	NA	No_Assoc	-0.453509	NA	Decreased	-3.51003	0.340242	No_Assoc	NA	NA	NA	NA	NA	NA	NA	NA	NA	NA	NA	NA	NA	NA	NA	NA	NA	NA
CXADR	P78310	seq11204.80	CXAR	Coxsackievirus and adenovirus receptor		0.0488114	0.0759323	1.77634	0.133931	0.000185852	3.75374	0.0805021	0.000217506	3.69777	0.221273	2.30769e-17	8.60895	0.105897	0.00228957	3.05895	0.180274	2.42342e-18	8.73561	-0.0426278	0.0996167	-1.64801	0.0390541	0.224637	1.21517	-0.0105178	0.601698	-0.521961	0.115995	4.63981e-07	5.06895	-0.018305	0.498514	-0.677117	0.0599347	0.000600313	3.43147	-0.0235497	0.322311	-0.990135	0.0471518	0.105107	1.6223	0.00480679	0.793983	0.261142	0.106856	1.95427e-06	4.78205	-0.0239575	0.342642	-0.949485	0.0493576	0.00317242	2.95052	NA	No_Assoc	-0.663675	NA	Increased	6.62726	1.02473	No_Assoc	3.09267	Increased	2.45484	-3.26935	No_Assoc	Decreased	NA	NA	-0.00276268	-3.92205	2.25883	No assoc	Decreased	No assoc	3.8346	3.71356	Increased	Increased
PIANP	Q8IYJ0	seq14114.18	PIANP	PILR alpha-associated neural protein		0.314807	9.59465e-29	11.4194	0.36714	2.4942e-39	13.6785	0.341672	1.28089e-70	17.7667	0.441471	5.0899e-60	17.2969	0.5029	8.39193e-92	22.4878	0.476221	2.41551e-176	28.3126	-0.00358442	0.932233	-0.0850534	-0.0298927	0.503617	-0.66904	-0.0159705	0.602411	-0.520937	0.0674566	0.0765982	1.77231	0.116787	0.00142866	3.1973	0.0931363	0.000409281	3.53403	-0.0405301	0.2949	-1.04789	-0.0210383	0.601456	-0.522466	-0.0311765	0.26371	-1.11767	0.0877617	0.0179102	2.37075	0.110858	0.00113893	3.26277	0.100298	6.15354e-05	4.00684	NA	Decreased	-3.64883	-3.88934	No_Assoc	1.30154	3.1895	Increased	3.41826	Increased	NA	NA	NA	NA	NA	NA	-0.351363	-4.70409	2.21928	No assoc	Decreased	No assoc	NA	NA	NA	NA
RAET1L	Q5VY80	seq20526.3	RET1L	Retinoic acid early transcript 1L protein		0.167949	2.92849e-09	5.98043	0.226154	3.13571e-15	8.00472	0.196876	4.85317e-23	9.88464	0.143016	4.0174e-07	5.0963	0.2585	6.95466e-22	9.83084	0.20451	1.59426e-26	10.6583	-0.00778524	0.788014	-0.26895	-0.0139207	0.638974	-0.469271	-0.0107779	0.602905	-0.520227	-0.109385	3.41749e-05	-4.15944	-0.0571871	0.0187187	-2.35475	-0.0812131	5.31736e-06	-4.55186	0.00557341	0.833879	0.209774	-0.0174916	0.514373	-0.652265	-0.0058519	0.756522	-0.310052	-0.116876	5.21943e-06	-4.57653	-0.0548267	0.0156952	-2.41987	-0.0821551	1.25103e-06	-4.84738	NA	No_Assoc	-0.000645864	NA	No_Assoc	-2.35714	-2.4744	Decreased	NA	NA	NA	NA	NA	NA	NA	NA	NA	NA	NA	NA	NA	NA	NA	NA	NA	NA
CD9	P21926	seq17449.23	CD9	CD9 antigen		0.145355	1.01454e-07	5.35704	0.271285	3.83334e-19	9.11635	0.202522	5.47622e-24	10.1009	0.231833	1.17768e-18	8.96446	0.389714	2.71233e-44	14.6359	0.30847	4.39121e-62	16.6277	-0.00732272	0.788767	-0.267972	-0.0162123	0.624318	-0.489885	-0.0109266	0.604075	-0.51855	0.0455852	0.0631802	1.85966	0.0528577	0.0527081	1.93951	0.0488375	0.00736926	2.67968	-0.0155981	0.534258	-0.621701	-0.0140154	0.637878	-0.470805	-0.0149408	0.436102	-0.778792	0.0505837	0.0338337	2.12451	0.0513075	0.0432443	2.02381	0.0509229	0.00334519	2.9341	NA	No_Assoc	-1.97732	NA	No_Assoc	1.68449	NA	NA	-0.49293	No_Assoc	NA	NA	NA	NA	NA	NA	-0.270492	3.92564	-2.63074	No assoc	Increased	Decreased	NA	NA	NA	NA
PITX3	O75364	seq22387.26	PITX3	Pituitary homeobox 3		-0.0429124	0.117677	-1.56571	-0.210757	5.58172e-12	-6.96955	-0.118609	5.20215e-09	-5.84057	-0.0826157	0.00216249	-3.07357	-0.262228	5.37923e-20	-9.34264	-0.168539	3.89993e-18	-8.68167	0.0034581	0.891272	0.136724	-0.027767	0.342903	-0.948875	-0.00989389	0.605127	-0.517042	-0.0239753	0.294687	-1.04835	-0.0264626	0.271437	-1.10034	-0.0251564	0.129027	-1.51795	0.000977144	0.96639	0.0421455	-0.0155636	0.55541	-0.589862	-0.00622982	0.720569	-0.357699	-0.0228421	0.304476	-1.02732	-0.0350023	0.11797	-1.56464	-0.028885	0.067008	-1.83162	NA	No_Assoc	2.062	NA	No_Assoc	-1.79453	NA	NA	NA	NA	NA	NA	NA	NA	NA	NA	NA	NA	NA	NA	NA	NA	NA	NA	NA	NA
CD300LF	Q8TDQ1	seq5623.11	CLM1	CMRF35-like molecule 1		-0.08464	0.00193466	-3.10695	-0.0793469	0.00716602	-2.69425	-0.0821993	3.95116e-05	-4.11032	-0.0917071	0.000624453	-3.42984	-0.124562	6.93403e-06	-4.51825	-0.107632	2.0501e-08	-5.60772	-0.0135974	0.592911	-0.534767	-0.00500618	0.847894	-0.191853	-0.009413	0.605231	-0.516893	0.00163895	0.943266	0.0711809	-0.029816	0.165291	-1.38846	-0.0151835	0.333623	-0.966843	-0.0278259	0.232186	-1.19535	-0.0121009	0.607174	-0.514266	-0.020048	0.22572	-1.21146	0.00927452	0.67872	0.414312	-0.024842	0.214422	-1.24225	-0.00969968	0.515435	-0.650399	NA	No_Assoc	-0.671027	NA	No_Assoc	-1.82557	NA	NA	1.36889	No_Assoc	1.73121	-0.445554	No_Assoc	No_Assoc	NA	NA	NA	NA	NA	NA	NA	NA	-0.541441	2.82528	No assoc	Increased
GSN	P06396	seq16607.78	Gelsolin	Gelsolin		NA	NA	NA	-0.0759311	0.0118225	-2.5218	-0.0759311	0.0116758	-2.5218	NA	NA	NA	-0.0789666	0.00475687	-2.82908	-0.0789666	0.00466816	-2.82908	NA	NA	NA	-0.0137379	0.605562	-0.516576	-0.0137379	0.605452	-0.516576	NA	NA	NA	0.00134137	0.950432	0.0621793	0.00134137	0.95042	0.0621793	NA	NA	NA	-0.0192132	0.423268	-0.801079	-0.0192132	0.423086	-0.801079	NA	NA	NA	0.00514352	0.79764	0.256468	0.00514352	0.79759	0.256468	NA	No_Assoc	0.00466973	NA	No_Assoc	-0.99751	3.87154	Increased	5.38592	Increased	-1.55985	0.912722	No_Assoc	No_Assoc	NA	NA	0.127837	-0.561152	0.146056	No assoc	No assoc	No assoc	NA	NA	NA	NA
CKB|CKM	P12277|P06732	seq3714.49	CK-MB	Creatine kinase M-type:Creatine kinase B-type heterodimer		-0.117014	7.45457e-05	-3.97682	-0.0981827	0.00940336	-2.60182	-0.109894	2.17974e-06	-4.736	-0.0745143	0.0120356	-2.5154	-0.128529	0.00030773	-3.62078	-0.0966884	2.12663e-05	-4.25116	-0.0263737	0.351685	-0.931735	0.0102571	0.759568	0.306129	-0.0111181	0.607123	-0.514185	0.0630109	0.0139369	2.46297	0.00226709	0.934639	0.0820298	0.0349799	0.0624375	1.86318	-0.0288234	0.266739	-1.11119	0.0146283	0.628279	0.484295	-0.0103803	0.597855	-0.527487	0.0648506	0.00931633	2.60499	-0.000777694	0.97586	-0.030267	0.0330736	0.0643382	1.84983	NA	No_Assoc	0.567824	NA	No_Assoc	-7.07298	NA	NA	NA	NA	NA	NA	NA	NA	NA	NA	NA	NA	NA	NA	NA	NA	NA	NA	NA	NA
TBC1D25	Q3MII6	seq24424.25	TBC25	TBC1 domain family member 25		0.141692	4.86191e-07	5.05945	0.188119	5.44597e-10	6.26448	0.163288	1.55295e-15	7.97266	0.222419	2.09203e-16	8.3356	0.277974	6.84503e-23	10.0844	0.249294	1.17503e-38	13.0031	-0.0110871	0.691762	-0.396561	-0.00962478	0.742297	-0.3289	-0.0103893	0.607297	-0.513936	0.0354455	0.156571	1.41759	0.0354479	0.141164	1.47258	0.0354467	0.0409502	2.04403	-0.0235982	0.358333	-0.918902	-0.0240827	0.360663	-0.914505	-0.0238344	0.194854	-1.29635	0.0416435	0.0874282	1.71053	0.0455667	0.0418287	2.03773	0.0437715	0.00786399	2.65785	NA	No_Assoc	1.99612	NA	Increased	3.51756	1.32544	No_Assoc	NA	NA	NA	NA	NA	NA	NA	NA	NA	NA	NA	NA	NA	NA	NA	NA	NA	NA
DYNLRB1	Q9NP97	seq3845.51	DLRB1	Dynein light chain roadblock-type 1		-0.0423787	0.133995	-1.49956	-0.047253	0.166036	-1.38602	-0.0443639	0.0414481	-2.03902	0.0061733	0.822615	0.224232	-0.0978554	0.0023511	-3.04932	-0.0379309	0.0694778	-1.8153	-0.0300776	0.246137	-1.16036	0.0165104	0.580488	0.552845	-0.0100606	0.607298	-0.513934	0.0250877	0.278988	1.0831	-0.0201879	0.413164	-0.818666	0.00386533	0.818909	0.228949	-0.0267743	0.261067	-1.12441	-0.0153699	0.568733	-0.5701	-0.0217765	0.222403	-1.22016	0.0230916	0.305586	1.02497	0.00181998	0.937019	0.0790359	0.0126884	0.430743	0.787921	NA	No_Assoc	1.21893	NA	No_Assoc	1.08903	-0.521236	No_Assoc	NA	NA	NA	NA	NA	NA	NA	NA	NA	NA	NA	NA	NA	NA	NA	NA	NA	NA
DSCC1	Q9BVC3	seq23679.43	DCC1	Sister chromatid cohesion protein DCC1		-0.0119831	0.660855	-0.438843	0.0265894	0.392901	0.854717	0.00480261	0.814967	0.234024	0.0236923	0.376276	0.88511	0.0252919	0.38849	0.862713	0.0244196	0.216703	1.23534	-0.0140461	0.573141	-0.563588	-0.00394474	0.884648	-0.145115	-0.00943291	0.607612	-0.513485	0.0204753	0.36416	0.907817	-0.0130615	0.559452	-0.583841	0.00357042	0.822143	0.22479	-0.0082736	0.717455	-0.361949	-0.0117168	0.63307	-0.477549	-0.00987353	0.554954	-0.590353	0.0170599	0.436488	0.778403	-0.00766603	0.713365	-0.36744	0.00408857	0.786725	0.270565	NA	No_Assoc	0.808418	NA	No_Assoc	-0.856435	NA	NA	NA	NA	NA	NA	NA	NA	NA	NA	NA	NA	NA	NA	NA	NA	NA	NA	NA	NA
PLIN3	O60664	seq14687.6	M6PBP	Perilipin-3		0.0671888	0.0148493	2.43957	0.0268208	0.42121	0.804636	0.050811	0.016703	2.39318	0.115997	1.71151e-05	4.31712	0.104522	0.000868759	3.33941	0.111129	5.01286e-08	5.45085	-0.00551048	0.830203	-0.214488	-0.0155405	0.594636	-0.532292	-0.00988775	0.608187	-0.512663	0.0225131	0.331319	0.971857	0.0510174	0.0327628	2.1378	0.0363415	0.0287895	2.18636	0.0262298	0.26733	1.10975	0.00222907	0.932607	0.0845852	0.0155302	0.377438	0.882627	0.00546841	0.808837	0.241981	0.0388652	0.0810429	1.74635	0.0224224	0.157344	1.41406	NA	No_Assoc	-0.116509	NA	No_Assoc	2.31616	NA	NA	NA	NA	3.2558	-1.45169	Increased	No_Assoc	NA	NA	NA	NA	NA	NA	NA	NA	NA	NA	NA	NA
RPS10	P46783	seq13011.20	RS10	40S ribosomal protein S10		-0.0438126	0.113759	-1.58271	NA	NA	NA	-0.0438126	0.113488	-1.58271	-0.0134174	0.624521	-0.489583	NA	NA	NA	-0.0134174	0.624429	-0.489583	-0.0130379	0.608445	-0.512434	NA	NA	NA	-0.0130379	0.608347	-0.512434	0.0274429	0.234661	1.18906	NA	NA	NA	0.0274429	0.234418	1.18906	-0.00700293	0.763793	-0.300574	NA	NA	NA	-0.00700293	0.763739	-0.300574	0.024183	0.282482	1.07526	NA	NA	NA	0.024183	0.282258	1.07526	NA	NA	NA	NA	NA	NA	NA	NA	NA	NA	NA	NA	NA	NA	NA	NA	NA	NA	NA	NA	NA	NA	NA	NA	NA	NA
BLOC1S5	Q8TDH9	seq19116.1	MUTED	Biogenesis of lysosome-related organelles complex 1 subunit 5		-0.110618	5.3482e-05	-4.05466	-0.121525	3.79134e-05	-4.13734	-0.11567	7.18595e-09	-5.78652	-0.109253	5.68964e-05	-4.03997	-0.159572	8.98122e-09	-5.79533	-0.133959	3.83466e-12	-6.94314	-0.0158075	0.541721	-0.610389	-0.00283277	0.915423	-0.106227	-0.0095101	0.608728	-0.511891	0.0176376	0.457225	0.743668	-0.0118436	0.587762	-0.542249	0.0016855	0.916449	0.104907	-0.0277976	0.241426	-1.17202	0.00141263	0.95313	0.0587908	-0.0133824	0.427886	-0.792815	0.0242637	0.293008	1.05202	-0.0148449	0.465415	-0.730225	0.00225441	0.882482	0.147824	NA	No_Assoc	-1.67516	NA	No_Assoc	-0.0980624	NA	NA	NA	NA	NA	NA	NA	NA	NA	NA	NA	NA	NA	NA	NA	NA	NA	NA	NA	NA
PCTP	Q9UKL6	seq23318.60	PPCT	Phosphatidylcholine transfer protein		0.163449	1.28329e-08	5.72814	0.335718	5.21216e-19	9.07854	0.22774	6.69651e-24	10.0811	0.286446	1.93716e-24	10.4304	0.385523	1.00232e-27	11.2281	0.3251	6.64424e-52	15.1586	-0.0511687	0.0936996	-1.67754	0.0489004	0.200695	1.28037	-0.0121978	0.608803	-0.511783	0.0305708	0.274327	1.09366	0.0138549	0.660224	0.439728	0.0232087	0.267029	1.10993	-0.0258054	0.359925	-0.915862	0.0278887	0.417963	0.810278	-0.00426053	0.845067	-0.195416	0.0174524	0.524382	0.636793	0.028654	0.328753	0.977081	0.0226746	0.257469	1.13239	NA	No_Assoc	0.585966	NA	Increased	2.31273	2.47629	Increased	NA	NA	NA	NA	NA	NA	NA	NA	NA	NA	NA	NA	NA	NA	NA	NA	NA	NA
GDF7	Q7Z4P5	seq22967.15	GDF7	Growth/differentiation factor 7		-0.0149982	0.578412	-0.555857	-0.00421528	0.889174	-0.139383	-0.0102191	0.611759	-0.507564	-0.0378383	0.155116	-1.42259	0.014891	0.601993	0.521693	-0.0133316	0.493278	-0.685104	-0.00268971	0.91304	-0.109228	-0.0166815	0.527433	-0.63214	-0.00920228	0.609258	-0.511134	-0.0221856	0.323073	-0.988572	0.000389443	0.985695	0.0179339	-0.0105267	0.499966	-0.674543	0.0058607	0.795333	0.25945	-0.0184393	0.437948	-0.77596	-0.00567406	0.728916	-0.346567	-0.0273283	0.211061	-1.25133	0.00161789	0.936065	0.0802362	-0.0117025	0.429584	-0.789904	NA	No_Assoc	1.09051	NA	No_Assoc	-1.31542	NA	NA	NA	NA	NA	NA	NA	NA	NA	NA	NA	NA	NA	NA	NA	NA	NA	NA	NA	NA
MZT2A	Q6P582	seq24928.20	MZT2A	Mitotic-spindle organizing protein 2A		-0.0852671	0.00168052	-3.14869	-0.0708933	0.0213256	-2.30561	-0.0789883	0.000101584	-3.88678	-0.1082	4.91664e-05	-4.0744	-0.145717	4.76981e-07	-5.06694	-0.125467	1.2688e-10	-6.43086	-0.023484	0.351533	-0.931984	0.00705062	0.795576	0.259143	-0.00938589	0.611667	-0.507695	-0.0275585	0.226612	-1.20976	-0.0485312	0.0296845	-2.17725	-0.0382729	0.0162936	-2.40227	-0.0230473	0.318517	-0.997928	-0.00252579	0.918142	-0.102799	-0.013421	0.425139	-0.797538	-0.0277605	0.209262	-1.25628	-0.0423628	0.0423832	-2.03222	-0.035487	0.0192671	-2.34032	NA	No_Assoc	0.892384	NA	No_Assoc	-3.20524	NA	NA	NA	NA	NA	NA	NA	NA	NA	NA	NA	NA	NA	NA	NA	NA	NA	NA	NA	NA
PILRA	Q9UKJ1	seq6402.8	PILRA isoform FDF03-deltaTM	Paired immunoglobulin-like type 2 receptor alpha isoform FDF03-deltaTM		0.00588618	0.827871	0.21748	-0.0146411	0.616375	-0.501141	-0.00359439	0.856341	-0.181034	-0.0234626	0.377841	-0.882205	0.0122938	0.655325	0.446502	-0.00620396	0.745693	-0.324324	0.000733612	0.976381	0.0296128	-0.01924	0.449977	-0.755734	-0.00898078	0.612981	-0.505822	-0.030396	0.175077	-1.35687	0.00769686	0.713408	0.367381	-0.010076	0.51022	-0.658495	-0.00737066	0.745785	-0.324276	-0.0109093	0.634593	-0.475409	-0.00912312	0.57211	-0.564947	-0.0261826	0.229684	-1.20178	0.0018986	0.92245	0.097371	-0.0105906	0.466057	-0.72891	NA	No_Assoc	-0.140523	NA	No_Assoc	-0.493744	0.96165	No_Assoc	2.96563	Increased	1.46367	-0.362176	No_Assoc	No_Assoc	0.600138	No_Assoc	NA	NA	NA	NA	NA	NA	2.11328	3.89401	No assoc	Increased
BDNF	P23560	seq2421.7	BDNF	Brain-derived neurotrophic factor		-0.234398	5.25262e-17	-8.50729	-0.36424	6.20834e-23	-10.1467	-0.282532	3.18789e-38	-12.9266	-0.306007	9.98767e-30	-11.6369	-0.459239	7.6165e-40	-13.9102	-0.365486	1.23216e-70	-17.7688	0.00472192	0.882408	0.147948	-0.0433221	0.302874	-1.03091	-0.0128531	0.613069	-0.505698	-0.00823877	0.775539	-0.285203	-0.0362505	0.302331	-1.03207	-0.0195411	0.381112	-0.87585	0.00606587	0.835781	0.207339	-0.0348951	0.359265	-0.91726	-0.00915618	0.692981	-0.394813	-0.00871812	0.756384	-0.310304	-0.0422422	0.196835	-1.29163	-0.0229533	0.281462	-1.07704	NA	No_Assoc	-1.34314	NA	Decreased	-3.69625	NA	NA	0.0505358	No_Assoc	NA	NA	NA	NA	NA	NA	-4.18434	-6.54324	-2.01807	Decreased	Decreased	No assoc	NA	NA	NA	NA
PMP2	P02689	seq15422.12	MYP2	Myelin P2 protein		0.0275554	0.322545	0.989663	-0.0196282	0.51759	-0.647286	0.00597217	0.770902	0.291196	0.0192367	0.479423	0.70746	0.0182694	0.524472	0.636682	0.018779	0.341374	0.951454	0.00955502	0.708244	0.374308	-0.0294526	0.265209	-1.11477	-0.00927829	0.613273	-0.505407	-0.0051323	0.823272	-0.223389	0.0067499	0.756748	0.309836	0.0011243	0.943302	0.0711207	0.00450379	0.847513	0.192336	-0.035569	0.134159	-1.49908	-0.0152683	0.359614	-0.9161	-0.00244829	0.912701	-0.109656	0.0110132	0.586959	0.54342	0.00493214	0.742404	0.328672	NA	No_Assoc	1.16956	NA	No_Assoc	-0.562945	NA	NA	NA	NA	NA	NA	NA	NA	NA	NA	NA	NA	NA	NA	NA	NA	NA	NA	NA	NA
DEFB127	Q9H1M4	seq20543.19	DB127	Beta-defensin 127		-0.0831276	0.00228574	-3.05699	-0.095026	0.00199475	-3.09873	-0.0883651	1.40446e-05	-4.34316	-0.0808481	0.00275187	-3.00048	-0.0722218	0.0126496	-2.49774	-0.0768388	9.70147e-05	-3.89794	-0.00318654	0.900777	-0.124706	-0.01641	0.545551	-0.604636	-0.00940013	0.613372	-0.505266	0.0255945	0.272385	1.0981	0.0231808	0.297937	1.04138	0.0243321	0.130656	1.51152	0.0132709	0.571449	0.566078	-0.0161796	0.508624	-0.661209	-0.000823918	0.961181	-0.0486712	0.0160949	0.47811	0.709572	0.023022	0.266935	1.11074	0.0198699	0.194075	1.29862	NA	No_Assoc	0.517491	NA	No_Assoc	0.0933004	NA	NA	NA	NA	NA	NA	NA	NA	NA	NA	NA	NA	NA	NA	NA	NA	NA	NA	NA	NA
RGS4	P49798	seq17855.28	RGS4	Regulator of G-protein signaling 4		-0.0997576	0.000323394	-3.60637	-0.171361	8.85342e-09	-5.79772	-0.13319	4.25944e-11	-6.59476	-0.183595	1.20736e-11	-6.84689	-0.183619	5.44549e-11	-6.62664	-0.183606	1.59578e-21	-9.5285	0.0106591	0.687467	0.402394	-0.0310924	0.254714	-1.13959	-0.00959992	0.613478	-0.505115	-0.042151	0.0777558	-1.76539	-0.0082624	0.713129	-0.367755	-0.0241772	0.139506	-1.47763	0.0126011	0.604187	0.518528	-0.00812199	0.741369	-0.330127	0.00236707	0.891102	0.13691	-0.0431949	0.0624984	-1.86451	-0.0243714	0.243964	-1.16579	-0.0328199	0.0344631	-2.11461	NA	No_Assoc	0.222233	NA	No_Assoc	-0.397167	NA	NA	NA	NA	NA	NA	NA	NA	NA	NA	NA	NA	NA	NA	NA	NA	NA	NA	NA	NA
TAGLN	Q01995	seq9756.6	TAGL	Transgelin		0.183554	2.07577e-09	6.03802	0.260198	4.3078e-12	7.0072	0.214309	8.17311e-20	9.11086	0.275447	3.24159e-20	9.37745	0.414754	4.93691e-33	12.3906	0.336051	2.56562e-52	15.221	-0.00462444	0.882465	-0.147877	-0.0227409	0.542221	-0.609656	-0.0121021	0.613559	-0.505	0.036866	0.193334	1.30151	0.086535	0.00477789	2.82763	0.0597835	0.00402897	2.87588	-0.0214707	0.454614	-0.747989	-0.0134545	0.689139	-0.400134	-0.0180915	0.407283	-0.828685	0.0459757	0.0952851	1.66948	0.0800771	0.00501741	2.81182	0.0624546	0.00160628	3.15476	NA	No_Assoc	-0.264755	NA	Increased	2.29853	5.73937	Increased	5.42141	Increased	NA	NA	NA	NA	NA	NA	4.94384	1.98153	5.69005	Increased	No assoc	Increased	NA	NA	NA	NA
TNNI3	P19429	seq5441.67	Troponin I	Troponin I, cardiac muscle		0.067643	0.0119331	2.51795	0.0952632	0.00160121	3.16385	0.0798847	6.74346e-05	3.98516	0.135363	3.82358e-07	5.10598	0.105014	0.000231406	3.69466	0.121244	4.00201e-10	6.25395	-0.0291889	0.251657	-1.14689	0.0127221	0.634969	0.474883	-0.00930738	0.613966	-0.50442	0.0100102	0.667221	0.430071	0.000484923	0.982426	0.0220329	0.00498133	0.755425	0.311494	-0.0192412	0.41165	-0.821281	0.0166842	0.48979	0.690885	-0.00182265	0.913685	-0.108392	0.00401909	0.859264	0.17735	-0.00223357	0.913251	-0.108965	0.000580056	0.969563	0.0381568	NA	No_Assoc	-0.104384	NA	Increased	4.28205	NA	NA	NA	NA	NA	NA	NA	NA	NA	NA	NA	NA	NA	NA	NA	NA	NA	NA	NA	NA
CCNH	P51946	seq18913.3	Cyclin H	Cyclin-H		-0.153219	1.55776e-08	-5.69416	-0.10884	0.00031226	-3.61689	-0.133501	2.82177e-11	-6.65558	-0.178358	1.87177e-11	-6.78072	-0.141704	5.61229e-07	-5.03512	-0.161268	4.78043e-17	-8.39197	-0.0222791	0.403633	-0.835448	0.00355378	0.895772	0.131036	-0.00958039	0.614376	-0.503837	-0.00488838	0.839426	-0.202672	-0.00358951	0.872221	-0.160878	-0.00418845	0.798164	-0.255724	-0.00733309	0.764319	-0.299883	0.00822084	0.73668	0.336343	0.000447476	0.979349	0.0258851	-0.0128836	0.58306	-0.54907	-0.00681938	0.742556	-0.328557	-0.00948139	0.541941	-0.609881	NA	No_Assoc	0.263604	NA	No_Assoc	-2.94998	NA	NA	NA	NA	NA	NA	NA	NA	NA	NA	NA	NA	NA	NA	NA	NA	NA	NA	NA	NA
SERPINI2	O75830	seq7117.21	SPI2	Serpin I2		0.0208992	0.448096	0.758842	-0.0250981	0.444795	-0.764407	0.00190199	0.928177	0.0901393	0.0141167	0.601136	0.522905	0.0284708	0.358621	0.918395	0.0203075	0.318535	0.997473	-2.25002e-05	0.999287	-0.00089337	-0.0217148	0.447546	-0.759798	-0.00950475	0.614954	-0.503015	-0.0128529	0.57293	-0.563897	0.0337624	0.150637	1.43834	0.0097695	0.550213	0.59744	-0.00249724	0.913955	-0.108074	0.00242012	0.925414	0.0936389	-0.000312787	0.985513	-0.0181578	-0.011611	0.60056	-0.523735	0.0169927	0.438502	0.775022	0.00284925	0.854978	0.18277	NA	No_Assoc	0.0193218	NA	No_Assoc	0.876324	NA	NA	1.38165	No_Assoc	2.19085	-3.23896	No_Assoc	Decreased	NA	NA	NA	NA	NA	NA	NA	NA	NA	NA	NA	NA
PITX2	Q99697	seq22531.44	PITX2	Pituitary homeobox 2		-0.108146	9.54889e-05	-3.91492	-0.0890398	0.0099295	-2.58292	-0.100675	3.00872e-06	-4.67022	-0.181436	2.59181e-11	-6.73132	-0.0133177	0.6825	-0.409166	-0.113045	5.16947e-08	-5.44538	0.0168895	0.528705	0.630167	-0.044267	0.14281	-1.4665	-0.0100701	0.615344	-0.50246	-0.0220721	0.364592	-0.906993	0.047707	0.0546929	1.92345	0.0121538	0.484132	0.699672	0.0217619	0.376488	0.884714	-0.0331629	0.223172	-1.21886	-0.00293977	0.872003	-0.161114	-0.0250901	0.289357	-1.06	0.0400418	0.0832226	1.73393	0.00827912	0.616461	0.500872	NA	No_Assoc	-0.84869	NA	No_Assoc	-1.51071	NA	NA	NA	NA	NA	NA	NA	NA	NA	NA	NA	NA	NA	NA	NA	NA	NA	NA	NA	NA
ACP6	Q9NPH0	seq5742.14	PPA6	Lysophosphatidic acid phosphatase type 6		0.195539	3.36122e-12	7.0356	0.220574	3.09277e-12	7.05806	0.206595	2.57968e-23	9.94774	0.270098	3.97283e-23	10.1171	0.325681	1.5417e-28	11.4221	0.296063	3.99917e-52	15.1919	0.0177914	0.542476	0.609251	-0.0461391	0.154426	-1.42512	-0.0108879	0.615592	-0.502107	0.0422097	0.109549	1.60144	0.0038082	0.886312	0.143008	0.023206	0.215425	1.23879	0.00393163	0.883329	0.146783	-0.0393972	0.177617	-1.34906	-0.0158649	0.421568	-0.803704	0.0498422	0.0521324	1.94402	-0.000858834	0.972394	-0.034615	0.0236601	0.184502	1.32702	NA	No_Assoc	-1.89375	NA	No_Assoc	1.34633	0.995538	No_Assoc	1.31143	No_Assoc	0.795882	-1.32134	No_Assoc	No_Assoc	NA	NA	NA	NA	NA	NA	NA	NA	0.998167	1.98538	No assoc	No assoc
PTK2B	Q14289	seq8918.64	FAK2:FAT	Protein-tyrosine kinase 2-beta:Focal adhesion targeting domain		0.00283609	0.918256	0.102652	0.0230387	0.50063	0.67373	0.0108152	0.614785	0.503255	0.0286733	0.292584	1.05293	0.00824351	0.799145	0.254518	0.0202123	0.332188	0.969717	-0.023487	0.355064	-0.92517	0.00938936	0.753058	0.314692	-0.00968096	0.616584	-0.500698	-0.00722624	0.754071	-0.313348	-0.00529166	0.829813	-0.214994	-0.00632185	0.70717	-0.375659	-0.0131629	0.572483	-0.564554	-0.00158479	0.953081	-0.0588518	-0.00820211	0.641698	-0.465327	-0.0128838	0.565867	-0.574309	0.00234548	0.918543	0.102294	-0.00543543	0.734633	-0.33897	NA	No_Assoc	-0.732892	NA	No_Assoc	1.20214	-0.806971	No_Assoc	NA	NA	NA	NA	NA	NA	NA	NA	NA	NA	NA	NA	NA	NA	NA	NA	NA	NA
PDCD6IP	Q8WUM4	seq18174.79	PDC6I	Programmed cell death 6-interacting protein		0.00784157	0.784628	0.273354	0.0651324	0.0848496	1.72483	0.0288057	0.207292	1.26105	0.184075	4.66667e-11	6.64213	0.00541002	0.882409	0.147952	0.118891	7.32756e-08	5.38295	-0.0520627	0.0496207	-1.96521	0.0531291	0.103976	1.62728	-0.0103001	0.616588	-0.500692	0.113002	2.36389e-06	4.74251	0.00154239	0.955978	0.0552144	0.0660608	0.000268399	3.64403	-0.0535088	0.0276804	-2.20448	0.0319068	0.273286	1.0961	-0.0184769	0.32162	-0.991135	0.114045	9.63558e-07	4.92461	0.0165309	0.525023	0.635834	0.0709043	4.12739e-05	4.10023	NA	No_Assoc	0.411927	NA	No_Assoc	1.01419	0.739941	No_Assoc	2.94084	Increased	NA	NA	NA	NA	NA	NA	NA	NA	NA	NA	NA	NA	NA	NA	NA	NA
TPSAB1	Q15661	seq9409.11	TRYB1	Tryptase beta-1		0.0163915	0.554275	0.591533	0.0224315	0.482684	0.702243	0.0189851	0.364405	0.907004	0.0769227	0.00442688	2.85146	0.0269216	0.367017	0.902466	0.0544284	0.00652331	2.72025	-0.023313	0.358965	-0.917694	0.00723585	0.794228	0.260891	-0.00937619	0.616717	-0.500509	0.0279056	0.224498	1.21529	0.00656185	0.772216	0.289553	0.0170933	0.289257	1.05975	-0.00907224	0.697976	-0.388149	0.0108985	0.66407	0.434425	0.000207634	0.990313	0.0121415	0.0198625	0.374577	0.888268	0.00404923	0.848512	0.191065	0.0115321	0.453428	0.749713	NA	No_Assoc	1.84066	NA	No_Assoc	1.56852	2.1099	No_Assoc	NA	NA	0.0787921	-0.312189	No_Assoc	No_Assoc	NA	NA	NA	NA	NA	NA	NA	NA	NA	NA	NA	NA
RPS6KB2	Q9UBS0	seq25112.6	KS6B2	Ribosomal protein S6 kinase beta-2		0.0281322	0.308384	1.01906	-0.0608167	0.0409909	-2.04613	-0.0130625	0.518419	-0.645784	-0.00869847	0.751007	-0.317386	-0.0482739	0.0848138	-1.72503	-0.0280735	0.151644	-1.43375	0.019043	0.450655	0.754575	-0.0384101	0.137857	-1.48495	-0.00897595	0.619252	-0.496911	-0.0205392	0.373477	-0.890319	-0.0210802	0.322407	-0.989992	-0.0208313	0.183079	-1.33134	0.0202338	0.381404	0.875641	-0.0473913	0.0427867	-2.02826	-0.0132032	0.421622	-0.80361	-0.0213764	0.340143	-0.954271	-0.0146674	0.460182	-0.73882	-0.0176187	0.23568	-1.18585	NA	No_Assoc	-0.440581	NA	No_Assoc	-0.230355	NA	NA	NA	NA	NA	NA	NA	NA	NA	NA	NA	NA	NA	NA	NA	NA	NA	NA	NA	NA
PDAP1	Q13442	seq19240.265	HAP28	28 kDa heat- and acid-stable phosphoprotein		-0.247225	3.20669e-19	-9.1151	-0.262891	6.79556e-17	-8.49142	-0.254028	1.36925e-35	-12.4517	-0.222703	2.49586e-16	-8.31309	-0.399673	1.04185e-43	-14.519	-0.308784	3.32293e-58	-16.0836	-0.0527588	0.0803315	-1.75025	0.0411854	0.223569	1.21781	-0.0111675	0.619697	-0.496279	0.0689565	0.0115115	2.53068	-0.0526594	0.058555	-1.89357	0.00938839	0.629539	0.482376	-0.0334468	0.227564	-1.20728	0.0539162	0.0766418	1.77225	0.00615833	0.763684	0.300647	0.0585073	0.0276492	2.20493	-0.0615981	0.0173113	-2.3838	-0.00313767	0.865412	-0.169489	NA	No_Assoc	-0.834895	NA	No_Assoc	0.17172	NA	NA	NA	NA	NA	NA	NA	NA	NA	NA	NA	NA	NA	NA	NA	NA	NA	NA	NA	NA
HP	P00738	seq7905.30	HPT	Haptoglobin isoform 2		-0.0408557	0.177345	-1.34988	NA	NA	NA	-0.0408557	0.177053	-1.34988	0.00117037	0.96775	0.0404405	NA	NA	NA	0.00117037	0.967742	0.0404405	-0.0137058	0.619822	-0.49625	NA	NA	NA	-0.0137058	0.619718	-0.49625	0.0355269	0.145342	1.45727	NA	NA	NA	0.0355269	0.145041	1.45727	-0.0309673	0.22364	-1.21763	NA	NA	NA	-0.0309673	0.223364	-1.21763	0.0455532	0.0554745	1.91729	NA	NA	NA	0.0455532	0.0552011	1.91729	NA	NA	NA	NA	NA	NA	-1.6838	No_Assoc	2.22496	Increased	NA	NA	NA	NA	NA	NA	0	0.258251	-0.196013	No assoc	No assoc	No assoc	NA	NA	NA	NA
SH3BGRL	O75368	seq12693.2	SH3L1	SH3 domain-binding glutamic acid-rich-like protein		0.0673856	0.0145455	2.44704	0.0633072	0.332742	0.97107	0.0667681	0.00848719	2.63205	0.23497	1.04291e-18	8.97725	0.0906977	0.0980168	1.66268	0.207971	1.21808e-18	8.81303	-0.0178662	0.488575	-0.692792	0.0182627	0.746686	0.323481	-0.0116291	0.620066	-0.495757	0.132326	1.16365e-08	5.74515	0.0421078	0.309783	1.0184	0.11096	3.49651e-08	5.51456	-0.0268756	0.257068	-1.13389	0.0188613	0.700121	0.385746	-0.0181731	0.394177	-0.852066	0.13711	1.20489e-09	6.12816	0.0414723	0.278382	1.08711	0.112633	5.34404e-09	5.83609	NA	NA	NA	NA	NA	NA	6.05862	Increased	6.58036	Increased	NA	NA	NA	NA	NA	NA	6.00192	0.796474	7.83336	Increased	No assoc	Increased	NA	NA	NA	NA
MAEA	Q7L5Y9	seq21477.105	MAEA	Macrophage erythroblast attacher		0.0600623	0.0274368	2.20797	0.0512921	0.103877	1.62776	0.0563173	0.00623764	2.73502	0.0690621	0.0109316	2.54888	0.0423247	0.158336	1.4117	0.057042	0.00454555	2.83759	-0.01353	0.594364	-0.532667	-0.00420016	0.880057	-0.150934	-0.00928965	0.620477	-0.495174	-0.0281916	0.226789	-1.2093	-0.0233043	0.31041	-1.01486	-0.0257111	0.116035	-1.57163	-0.0313401	0.179877	-1.34193	-0.0056998	0.820575	-0.226863	-0.0194548	0.255399	-1.13733	-0.0193315	0.396065	-0.848978	-0.0222898	0.29758	-1.04216	-0.0209032	0.179967	-1.34086	NA	No_Assoc	0.528573	NA	No_Assoc	-1.97152	-1.71026	No_Assoc	NA	NA	NA	NA	NA	NA	NA	NA	NA	NA	NA	NA	NA	NA	NA	NA	NA	NA
LGALS7	P47929	seq9400.40	Galectin-7	Galectin-7		-0.198583	1.66895e-12	-7.13551	-0.364417	5.29124e-30	-11.7376	-0.272467	1.75039e-39	-13.1479	-0.302279	9.48936e-30	-11.6423	-0.413803	6.6271e-44	-14.5555	-0.352997	1.04499e-75	-18.4124	0.0290791	0.34553	0.94367	-0.067668	0.061623	-1.87099	-0.0116131	0.620525	-0.495107	-0.0377983	0.168066	-1.37929	-0.0157014	0.598819	-0.526259	-0.0276869	0.170123	-1.37181	0.0274312	0.330797	0.972908	-0.0659822	0.0433102	-2.02315	-0.0125233	0.55711	-0.587139	-0.0369428	0.164359	-1.39142	-0.0170189	0.540237	-0.612654	-0.0274311	0.152952	-1.42918	NA	No_Assoc	-0.771213	NA	Decreased	-3.4917	1.93752	No_Assoc	NA	NA	NA	NA	NA	NA	NA	NA	NA	NA	NA	NA	NA	NA	NA	NA	NA	NA
TPSG1	Q9NRR2	seq3404.51	TPSG1	Tryptase gamma		-0.0318208	0.255522	-1.13759	-0.0702964	0.0170679	-2.38903	-0.0500855	0.013492	-2.47051	0.00709702	0.795973	0.25862	-0.114019	3.79729e-05	-4.13709	-0.0532004	0.00622308	-2.73579	-0.0101049	0.694391	-0.393	-0.0078366	0.762915	-0.301734	-0.00898214	0.623024	-0.491569	0.0362282	0.118842	1.56079	-0.0324101	0.125146	-1.53476	-0.00132607	0.932346	-0.0848942	-0.0162927	0.489729	-0.690957	-0.0130176	0.578977	-0.555053	-0.0146463	0.378426	-0.880799	0.0393223	0.0816198	1.74286	-0.0288774	0.142465	-1.46778	0.000581173	0.968736	0.0391935	NA	No_Assoc	0.668731	NA	No_Assoc	-0.960263	NA	NA	NA	NA	NA	NA	NA	NA	NA	NA	NA	NA	NA	NA	NA	NA	NA	NA	NA	NA
CLEC4G	Q6UXB4	seq10781.19	CLC4G	C-type lectin domain family 4 member G		0.213377	2.27846e-13	7.41873	0.208643	8.2451e-11	6.56708	0.211245	3.87483e-23	9.90717	0.307051	4.20559e-27	11.0599	0.305019	1.21115e-24	10.5264	0.306079	1.24201e-52	15.2684	-0.014367	0.658303	-0.442371	-0.00798871	0.798396	-0.255493	-0.0110569	0.623519	-0.490869	0.00905129	0.758475	0.307557	0.0415293	0.101877	1.63734	0.027687	0.149568	1.44106	-0.0246211	0.425699	-0.796857	-0.00216757	0.938553	-0.0771078	-0.0123363	0.552988	-0.593289	0.0191998	0.517675	0.647132	0.0374074	0.113448	1.58429	0.0303472	0.100463	1.64261	NA	No_Assoc	-0.320166	NA	No_Assoc	2.27674	1.52894	No_Assoc	NA	NA	NA	NA	NA	NA	NA	NA	NA	NA	NA	NA	NA	NA	NA	NA	NA	NA
SIGLEC1	Q9BZZ2	seq4464.10	Sialoadhesin	Sialoadhesin		0.0741191	0.00730101	2.68743	-0.00285377	0.921856	-0.09812	0.0376749	0.0597616	1.88255	0.0832043	0.00212312	3.0792	0.019066	0.486813	0.695631	0.0515909	0.00733757	2.68112	0.00860791	0.737693	0.334989	-0.0259453	0.307584	-1.0208	-0.00885764	0.624008	-0.490178	-0.00104363	0.964116	-0.0449981	-0.00547296	0.793639	-0.261655	-0.00348623	0.822413	-0.224443	0.0054708	0.816783	0.231736	-0.0191244	0.403903	-0.83501	-0.00719934	0.661418	-0.437956	0.00141318	0.9501	0.0625944	-0.0101846	0.601175	-0.522871	-0.00523562	0.722586	-0.355004	NA	No_Assoc	-0.045526	NA	No_Assoc	-1.84597	0.143268	No_Assoc	NA	NA	0.549594	-1.75369	No_Assoc	No_Assoc	0.0768024	No_Assoc	NA	NA	NA	NA	NA	NA	-1.09239	2.68202	No assoc	Increased
SSRP1	Q08945	seq5032.64	SSRP1	FACT complex subunit SSRP1		-0.0805529	0.00319375	-2.95441	-0.129165	5.97609e-05	-4.03001	-0.100962	1.16457e-06	-4.86157	-0.150893	1.2804e-08	-5.72844	-0.168661	2.61585e-08	-5.60762	-0.158605	1.2051e-15	-8.00393	-0.00571079	0.822736	-0.224077	-0.014014	0.626787	-0.486397	-0.00935568	0.624062	-0.490101	-0.0572627	0.0125264	-2.50074	-0.0239721	0.312161	-1.01118	-0.0411949	0.0123771	-2.50121	0.00339396	0.884613	0.145155	-0.0115078	0.658117	-0.442641	-0.00326951	0.850825	-0.188066	-0.0619878	0.00540848	-2.78675	-0.0258183	0.241912	-1.17088	-0.0437451	0.00521494	-2.79345	NA	No_Assoc	0.598195	NA	No_Assoc	-1.42308	NA	NA	NA	NA	NA	NA	NA	NA	NA	NA	NA	NA	NA	NA	NA	NA	NA	NA	NA	NA
SGF29	Q96ES7	seq12788.6	SGF29	SAGA-associated factor 29 homolog		0.039362	0.148903	1.44434	0.0879916	0.00817242	2.64983	0.0589338	0.00514937	2.79754	0.0204682	0.443102	0.767217	0.140463	7.05843e-06	4.51433	0.0713081	0.000430145	3.52086	0.012187	0.626938	0.486166	-0.0398068	0.181799	-1.33611	-0.00936436	0.625404	-0.488206	-0.0176363	0.436127	-0.77901	-0.0176638	0.471479	-0.720334	-0.0176489	0.288687	-1.06101	0.0152283	0.507582	0.662807	-0.0481224	0.0734231	-1.79198	-0.0115454	0.508404	-0.661324	-0.0188813	0.391151	-0.857843	-0.0118897	0.602847	-0.520468	-0.0155155	0.327639	-0.97888	NA	No_Assoc	-0.369123	NA	Increased	3.55653	NA	NA	NA	NA	NA	NA	NA	NA	NA	NA	NA	NA	NA	NA	NA	NA	NA	NA	NA	NA
A1CF	Q9NQ94	seq12423.38	A1CF	APOBEC1 complementation factor		0.170866	6.02825e-10	6.24144	0.248567	8.5748e-16	8.17369	0.205648	5.12475e-24	10.1074	0.317836	6.17451e-33	12.3268	0.297412	1.25755e-24	10.5089	0.308573	5.97185e-59	16.1896	-0.0258352	0.372419	-0.89229	0.00788548	0.801966	0.250868	-0.0103568	0.626735	-0.486327	0.0933831	0.00036771	3.5726	-0.00998081	0.700933	-0.384167	0.0413872	0.0247004	2.24606	-0.00571039	0.829936	-0.214831	-0.000431213	0.987835	-0.0152505	-0.00323372	0.867392	-0.166972	0.0828677	0.00117176	3.25364	-0.00413973	0.863853	-0.171514	0.0370277	0.034554	2.11355	NA	No_Assoc	0.42024	NA	No_Assoc	1.09298	NA	NA	NA	NA	NA	NA	NA	NA	NA	NA	NA	NA	NA	NA	NA	NA	NA	NA	NA	NA
B4GALNT1	Q00973	seq8976.13	B4GN1	Beta-1,4 N-acetylgalactosaminyltransferase 1		0.187317	8.0436e-12	6.90749	0.306427	1.41887e-23	10.2516	0.241092	3.38092e-33	12.0041	0.274664	7.44935e-25	10.5323	0.398486	3.04697e-46	14.9982	0.335422	1.29497e-72	18.0226	-0.0183122	0.53549	-0.61983	-0.000838884	0.980571	-0.0243583	-0.0109047	0.626751	-0.486304	0.0183382	0.49497	0.682639	0.0395037	0.16187	1.3998	0.0283997	0.144409	1.45957	-0.038238	0.159372	-1.40808	-0.00888917	0.774931	-0.286005	-0.0255324	0.211835	-1.24854	0.0298192	0.253877	1.14154	0.0451204	0.0864685	1.71594	0.0374193	0.0434667	2.0192	NA	No_Assoc	0.641087	NA	Increased	3.91397	1.39004	No_Assoc	3.25455	Increased	NA	NA	NA	NA	NA	NA	-0.273506	-2.66457	1.15422	No assoc	Decreased	No assoc	NA	NA	NA	NA
TRMT112	Q9UI30	seq23615.4	TR112	TRM112-like protein		0.173223	1.64982e-09	6.07634	0.221703	9.19476e-11	6.54692	0.19333	7.66458e-19	8.86479	0.297314	3.19296e-27	11.0783	0.277665	5.32619e-18	8.80544	0.28906	2.04662e-45	14.1436	-0.0427554	0.160982	-1.40265	0.0249269	0.4385	0.775027	-0.0107288	0.627723	-0.484934	0.0493995	0.0714783	1.80403	0.0381869	0.151244	1.43621	0.0436283	0.0221886	2.28712	-0.0508278	0.0693703	-1.81764	0.0217631	0.453433	0.749988	-0.0158751	0.43046	-0.788405	0.0536715	0.0436762	2.01934	0.0403424	0.103446	1.62981	0.0465334	0.0102018	2.56891	NA	No_Assoc	-0.102884	NA	No_Assoc	2.22278	2.67547	Increased	NA	NA	NA	NA	NA	NA	NA	NA	NA	NA	NA	NA	NA	NA	NA	NA	NA	NA
PRSS27	Q9BQR3	seq15535.3	Marapsin	Serine protease 27		0.290261	1.5772e-25	10.6859	0.398258	3.63595e-41	14.0338	0.341897	5.47461e-68	17.4235	0.346532	6.81112e-38	13.3256	0.460783	1.28738e-64	18.1986	0.405183	1.69105e-110	22.335	-0.0346919	0.37435	-0.888685	0.0133104	0.770129	0.292281	-0.0143596	0.628035	-0.484494	-0.100557	0.00441561	-2.85224	-0.0855406	0.0223604	-2.28756	-0.0934905	0.000267851	-3.64456	-0.0399639	0.264776	-1.11569	-0.00464818	0.909858	-0.113245	-0.0246959	0.360156	-0.915069	-0.0988185	0.00403116	-2.88128	-0.0732511	0.0357366	-2.10261	-0.086235	0.000418167	-3.52834	NA	No_Assoc	-0.453207	NA	No_Assoc	1.29861	1.80018	No_Assoc	NA	NA	-2.5026	1.44119	No_Assoc	No_Assoc	NA	NA	NA	NA	NA	NA	NA	NA	0.0933624	1.79835	No assoc	No assoc
SH3BP5	O60239	seq23662.10	3BP5	SH3 domain-binding protein 5		-0.229952	9.69916e-17	-8.43073	-0.246945	1.917e-15	-8.06815	-0.237474	1.99487e-31	-11.6619	-0.271226	6.79781e-24	-10.2983	-0.364909	2.36118e-37	-13.2814	-0.316087	4.5902e-62	-16.625	-0.0190067	0.533769	-0.622444	-0.00168104	0.957229	-0.0536442	-0.0105682	0.62893	-0.483234	0.0120201	0.662865	0.436069	-0.0783822	0.00225951	-3.06131	-0.03651	0.0516317	-1.94619	0.0158816	0.571295	0.566301	-0.00831715	0.76854	-0.294361	0.00387267	0.845735	0.194563	-0.00678867	0.800484	-0.252777	-0.0739138	0.0019837	-3.10044	-0.0443314	0.0129004	-2.48651	NA	No_Assoc	-0.0767436	NA	Decreased	-4.31303	NA	NA	NA	NA	NA	NA	NA	NA	NA	NA	NA	NA	NA	NA	NA	NA	NA	NA	NA	NA
PANK3	Q9H999	seq12658.72	PANK3	Pantothenate kinase 3		0.099543	0.000574121	3.45279	0.114518	0.00107954	3.27796	0.105609	2.03943e-06	4.74948	0.166078	1.83114e-09	6.05892	0.0796047	0.0163105	2.40573	0.130888	5.62371e-10	6.20063	-0.0482344	0.087673	-1.7092	0.0357355	0.247957	1.15597	-0.0100663	0.629113	-0.482976	-0.0114365	0.649258	-0.454908	-0.0137038	0.59135	-0.537045	-0.0125533	0.483324	-0.700966	-0.0115779	0.65671	-0.444572	0.0565104	0.0428929	2.02721	0.0201542	0.28957	1.05906	-0.0305032	0.214613	-1.24164	-0.0282676	0.234284	-1.19008	-0.0293477	0.0856823	-1.71863	NA	No_Assoc	0.603666	NA	No_Assoc	3.25602	0.273344	No_Assoc	NA	NA	NA	NA	NA	NA	NA	NA	NA	NA	NA	NA	NA	NA	NA	NA	NA	NA
CRH	P06850	seq5614.44	CRH	Corticoliberin		-0.0323481	0.241064	-1.17291	-0.0341418	0.273816	-1.09489	-0.0331354	0.108726	-1.60395	-0.0707881	0.009	-2.61634	-0.0329765	0.26003	-1.12692	-0.0533612	0.00722958	-2.68608	-0.00381165	0.880686	-0.150132	-0.0149389	0.584352	-0.547208	-0.00897213	0.629387	-0.482589	-0.0306853	0.182379	-1.33424	-0.00202992	0.92721	-0.0913777	-0.0158611	0.320864	-0.992685	-0.0230992	0.322334	-0.990085	-0.0392645	0.111156	-1.59436	-0.0307452	0.069483	-1.81527	-0.0204116	0.362567	-0.910835	0.0146511	0.479584	0.707226	-0.00150556	0.921161	-0.098971	NA	No_Assoc	-0.539507	NA	No_Assoc	-1.2355	0.0150091	No_Assoc	NA	NA	3.838	-2.0338	Increased	No_Assoc	NA	NA	NA	NA	NA	NA	NA	NA	4.9314	3.54142	Increased	Increased
LRP11	Q86VZ4	seq8330.1	LRP11	Low-density lipoprotein receptor-related protein 11		0.346428	5.07566e-37	13.1528	0.401942	8.14758e-44	14.5418	0.372847	3.83969e-85	19.5537	0.458946	5.62977e-69	18.7406	0.548632	6.42676e-100	23.6936	0.506298	6.205e-199	30.0918	-0.00378547	0.942928	-0.0716052	-0.0315363	0.544342	-0.606457	-0.0178898	0.629405	-0.482565	-0.000125519	0.997913	-0.00261587	0.106531	0.0126932	2.49653	0.0594309	0.0623476	1.86382	-0.00270471	0.955524	-0.0557826	-0.032759	0.484263	-0.69971	-0.0182579	0.587747	-0.542104	-0.000718886	0.987703	-0.0154161	0.107582	0.00684769	2.70951	0.0620651	0.0400722	2.053	NA	No_Assoc	-1.27342	NA	Increased	4.46063	3.05634	Increased	2.64572	Increased	1.03124	-2.00226	No_Assoc	No_Assoc	NA	NA	-1.02144	-5.16848	1.56082	No assoc	Decreased	No assoc	2.45938	3.60692	No assoc	Increased
GALNT3	Q14435	seq6593.5	GALT3	Polypeptide N-acetylgalactosaminyltransferase 3		-0.0265652	0.341514	-0.951562	-0.138842	2.0884e-06	-4.77124	-0.0803764	6.61397e-05	-3.98976	-0.0854644	0.00136652	-3.20927	-0.0779966	0.00500365	-2.81272	-0.0818815	2.01711e-05	-4.26299	0.0215813	0.398675	0.844298	-0.0408664	0.119672	-1.55742	-0.00882468	0.629829	-0.481968	-0.0270688	0.233284	-1.19256	0.0509375	0.0184689	2.35977	0.0138926	0.374454	0.888162	0.0134965	0.565368	0.57505	-0.0226497	0.338228	-0.958111	-0.0044463	0.789504	-0.266955	-0.0225072	0.307369	-1.0212	0.0383025	0.0570986	1.90466	0.0106763	0.472339	0.718679	NA	No_Assoc	-1.38745	NA	No_Assoc	1.03435	NA	NA	NA	NA	NA	NA	NA	NA	NA	NA	NA	NA	NA	NA	NA	NA	NA	NA	NA	NA
OBP2B	Q9NPH6	seq5680.54	OBP2B	Odorant-binding protein 2b		0.0296892	0.272266	1.09836	0.0393704	0.167954	1.37974	0.034268	0.0807663	1.74626	0.0412451	0.120651	1.55314	0.0548157	0.041538	2.04058	0.0479525	0.0111132	2.53912	-0.00599627	0.80928	-0.241408	-0.0109678	0.66134	-0.438187	-0.00846297	0.631221	-0.480009	-0.00627941	0.780014	-0.279364	-0.00238716	0.907747	-0.115909	-0.00416352	0.783941	-0.274187	-0.0154987	0.496611	-0.680038	0.000640872	0.977397	0.0283394	-0.00736608	0.646329	-0.458867	-0.000987217	0.963989	-0.0451577	-0.0104547	0.586413	-0.544208	-0.00632943	0.660948	-0.438605	NA	No_Assoc	0.454258	NA	No_Assoc	-0.00953684	0.516945	No_Assoc	NA	NA	1.15785	-0.554872	No_Assoc	No_Assoc	NA	NA	NA	NA	NA	NA	NA	NA	NA	NA	NA	NA
RAB24	Q969Q5	seq20934.13	RAB24	Ras-related protein Rab-24		0.226839	2.43841e-16	8.31581	0.347205	4.03303e-30	11.7631	0.282286	4.31725e-45	14.0909	0.371531	2.94948e-48	15.2703	0.483975	1.16934e-68	18.8561	0.42475	7.46761e-128	24.0546	-0.00777859	0.80251	-0.250156	-0.0176576	0.649104	-0.455138	-0.0116426	0.631339	-0.479842	0.126891	2.88296e-06	4.70143	0.0760524	0.0170891	2.38856	0.105635	2.88494e-07	5.13081	0.00688932	0.809448	0.241192	0.000409615	0.99066	0.0117092	0.00429737	0.845995	0.19423	0.119792	5.60818e-06	4.56125	0.0635282	0.0324136	2.1421	0.0950624	1.33208e-06	4.83491	NA	No_Assoc	0.0233332	NA	No_Assoc	0.678422	3.19797	Increased	NA	NA	NA	NA	NA	NA	NA	NA	NA	NA	NA	NA	NA	NA	NA	NA	NA	NA
IL7	P13232	seq4140.3	IL-7	Interleukin-7		0.129717	1.43305e-06	4.84488	0.154524	1.56457e-07	5.2802	0.14102	9.41627e-13	7.13878	0.231141	6.76609e-19	9.02895	0.209058	3.81016e-14	7.67233	0.220788	2.61208e-32	11.8337	-0.0171985	0.521208	-0.641675	-0.000830106	0.975781	-0.0303655	-0.00917592	0.631619	-0.47945	0.0522002	0.0305724	2.16518	0.0182333	0.417352	0.811342	0.0340252	0.0384694	2.06982	-0.0215832	0.379716	-0.878748	-0.0171476	0.487499	-0.694536	-0.0193769	0.265788	-1.11281	0.0550596	0.0187952	2.3528	0.0296666	0.156603	1.4176	0.04095	0.008663	2.62507	NA	No_Assoc	0.294149	NA	No_Assoc	1.72891	1.59104	No_Assoc	NA	NA	NA	NA	NA	NA	NA	NA	NA	NA	NA	NA	NA	NA	NA	NA	NA	NA
CILP	O75339	seq5717.2	CILP	Cartilage intermediate layer protein 1		0.0956673	0.000665067	3.41269	0.0572234	0.0864638	1.71599	0.0797491	0.000202006	3.71649	0.260622	7.57228e-24	10.2915	0.126683	5.77617e-05	4.0386	0.207771	5.38459e-26	10.5445	-0.0313503	0.249094	-1.15313	0.0155631	0.592934	0.534758	-0.00948845	0.632937	-0.477596	0.126788	6.88091e-08	5.42902	0.0733283	0.00221452	3.06762	0.100681	1.66968e-09	6.02706	-0.0140361	0.573537	-0.563008	0.0112034	0.669155	0.427432	-0.00204785	0.909741	-0.113365	0.117949	2.48167e-07	5.18963	0.0763763	0.00061839	3.43412	0.0967119	1.17148e-09	6.0841	NA	No_Assoc	0.628461	NA	Increased	8.71036	4.62056	Increased	NA	NA	-2.62058	2.43665	No_Assoc	No_Assoc	NA	NA	NA	NA	NA	NA	NA	NA	NA	NA	NA	NA
STK4	Q13043	seq22847.18	STK4	Serine/threonine-protein kinase 4		-0.0275471	0.348205	-0.938447	0.381722	2.47942e-27	11.138	0.145639	6.46477e-11	6.53258	0.0586321	0.0411711	2.04402	0.416225	2.88231e-36	13.0603	0.218673	1.10662e-24	10.2565	-0.0557131	0.0374796	-2.08284	0.0817829	0.0324647	2.14146	-0.0104613	0.633016	-0.477486	0.0232424	0.339607	0.955327	0.00555929	0.85992	0.176519	0.0166336	0.387626	0.863931	-0.0431636	0.0789854	-1.75812	0.0521969	0.130784	1.51219	-0.0111278	0.578068	-0.556209	0.0168723	0.476867	0.711577	0.0263539	0.369493	0.897808	0.0206162	0.263693	1.1177	NA	No_Assoc	-0.21969	NA	No_Assoc	1.86793	4.64717	Increased	NA	NA	NA	NA	NA	NA	NA	NA	NA	NA	NA	NA	NA	NA	NA	NA	NA	NA
EZR	P15311	seq9753.17	Ezrin	Ezrin		0.154938	1.17037e-07	5.33021	0.158348	2.60241e-06	4.72553	0.156402	1.05669e-12	7.12291	0.256781	1.92168e-20	9.43633	0.22325	1.47419e-12	7.16263	0.242278	3.11049e-32	11.8191	-0.0295568	0.320466	-0.993912	0.0104359	0.733999	0.3399	-0.0101989	0.633037	-0.477456	0.0426688	0.105725	1.61893	0.0471321	0.0619745	1.86846	0.0449982	0.0135403	2.46923	-0.0330086	0.22654	-1.20994	0.0165009	0.551161	0.596212	-0.00860976	0.657662	-0.443143	0.0444299	0.0835482	1.73191	0.0429599	0.0676685	1.82909	0.0436302	0.0117828	2.51858	NA	No_Assoc	0.476333	NA	Increased	2.64182	5.31278	Increased	5.31095	Increased	2.84139	2.49835	No_Assoc	No_Assoc	4.64388	Increased	4.28107	3.40432	3.95668	Increased	Increased	Increased	-0.946034	4.57752	No assoc	Increased
PDXK	O00764	seq11098.1	PDXK	Pyridoxal kinase		0.0704323	0.012542	2.50027	-0.0596684	0.0913878	-1.68968	0.0198387	0.367654	0.900877	0.136953	6.92828e-07	4.98988	-0.0533608	0.109489	-1.60186	0.0599998	0.00461827	2.83252	-0.0211634	0.425872	-0.796547	0.00603977	0.845352	0.195101	-0.00962494	0.633085	-0.477389	0.0209708	0.382787	0.873093	0.0273461	0.281082	1.07845	0.0239859	0.168973	1.37551	-0.010895	0.655688	-0.445985	0.0217666	0.435458	0.780189	0.00327932	0.858387	0.178427	0.0150657	0.519847	0.64377	0.016395	0.487356	0.694769	0.0157248	0.343979	0.946332	NA	No_Assoc	-0.218168	NA	No_Assoc	2.60665	2.28444	No_Assoc	NA	NA	NA	NA	NA	NA	NA	NA	NA	NA	NA	NA	NA	NA	NA	NA	NA	NA
IFNA7	P01567	seq14129.1	IFNA7	Interferon alpha-7		-0.0298255	0.283564	-1.07283	-0.124561	2.37801e-05	-4.245	-0.0746384	0.000216968	-3.69839	-0.0827153	0.00246836	-3.03364	-0.0928371	0.000810656	-3.35883	-0.0877073	6.22822e-06	-4.51849	0.0312171	0.224435	1.21545	-0.0499456	0.0560055	-1.91311	-0.0087008	0.634629	-0.475222	-0.00389801	0.866865	-0.167678	0.000288426	0.989305	0.0134072	-0.00164283	0.917132	-0.104047	0.0299247	0.205465	1.26683	-0.038101	0.106606	-1.61503	-0.00413167	0.804507	-0.247518	-0.00333166	0.882839	-0.147403	-0.00799454	0.69024	-0.398639	-0.00594061	0.692094	-0.396015	NA	No_Assoc	0.195638	NA	No_Assoc	0.774157	NA	NA	NA	NA	NA	NA	NA	NA	NA	NA	NA	NA	NA	NA	NA	NA	NA	NA	NA	NA
FOLR3	P41439	seq5624.66	FOLR3	Folate receptor gamma		0.22733	7.75085e-17	8.45973	0.27736	1.06285e-17	8.72126	0.24817	1.18355e-33	12.0906	0.317927	1.49128e-33	12.4529	0.422375	1.60624e-46	15.0555	0.365242	2.32271e-83	19.3433	0.00233133	0.940082	0.075183	-0.0278041	0.425236	-0.797684	-0.0109821	0.635482	-0.474025	0.0406106	0.147544	1.44921	0.0810501	0.00455414	2.84317	0.0604839	0.00247315	3.02661	-0.0103384	0.716513	-0.363209	-0.0256725	0.41403	-0.81715	-0.0172511	0.413461	-0.817817	0.0473837	0.0823003	1.73897	0.0798152	0.00268598	3.00881	0.0640342	0.000754633	3.36892	NA	No_Assoc	-0.158538	NA	Increased	3.70857	2.07846	No_Assoc	2.26241	Increased	0.94291	-1.01722	No_Assoc	No_Assoc	NA	NA	NA	NA	NA	NA	NA	NA	NA	NA	NA	NA
SHISAL2A	Q6UWV7	seq13431.74	F159A	Membrane protein FAM159A		0.0985596	0.000279681	3.64419	0.158065	2.87752e-07	5.1645	0.124651	7.72026e-10	6.15057	0.184753	2.78541e-12	7.06122	0.137483	2.31979e-06	4.7494	0.163499	3.66376e-17	8.42319	-0.026796	0.305677	-1.02477	0.0115985	0.681445	0.410606	-0.00907818	0.636144	-0.473097	0.0327242	0.168776	1.37698	-0.0493821	0.0338267	-2.1249	-0.00924679	0.577861	-0.556512	-0.0470836	0.0500599	-1.96144	-0.00254928	0.920426	-0.0999213	-0.0261717	0.134393	-1.497	0.0441661	0.0564296	1.90956	-0.0394454	0.0689372	-1.8207	-0.000369326	0.981365	-0.0233577	NA	No_Assoc	-0.0302369	NA	No_Assoc	-0.596756	0.195954	No_Assoc	NA	NA	NA	NA	NA	NA	NA	NA	NA	NA	NA	NA	NA	NA	NA	NA	NA	NA
CLIC4	Q9Y696	seq12491.23	CLIC4	Chloride intracellular channel protein 4		0.048558	0.0817927	1.74183	0.305805	1.61212e-14	7.78809	0.13477	3.05043e-09	5.92886	0.0972499	0.00037987	3.5637	0.501614	3.09159e-41	14.0474	0.246337	6.52795e-30	11.3612	0.00542609	0.832597	0.211418	-0.0488271	0.226022	-1.21138	-0.0102248	0.636713	-0.472299	0.0434598	0.0612462	1.87346	0.116555	0.000687647	3.40458	0.0664605	0.000538681	3.46075	-0.00533974	0.820724	-0.226663	-0.0495487	0.168041	-1.37948	-0.0186371	0.344103	-0.94609	0.0495359	0.0282378	2.19662	0.117147	0.00024611	3.67891	0.0721192	8.89895e-05	3.9188	NA	No_Assoc	0.866296	NA	No_Assoc	-1.00008	6.50346	Increased	6.09537	Increased	NA	NA	NA	NA	NA	NA	5.31104	2.57165	5.85852	Increased	Increased	Increased	NA	NA	NA	NA
RGS21	Q2M5E4	seq19819.7	RGS21	Regulator of G-protein signaling 21		0.052305	0.0595485	1.88592	NA	NA	NA	0.052305	0.0593062	1.88592	0.0846272	0.00188528	3.11468	NA	NA	NA	0.0846272	0.00184147	3.11468	-0.0121506	0.637535	-0.471269	NA	NA	NA	-0.0121506	0.637449	-0.471269	0.000436824	0.985065	0.0187233	NA	NA	NA	0.000436824	0.985062	0.0187233	-0.0028505	0.903928	-0.120726	NA	NA	NA	-0.0028505	0.903908	-0.120726	-0.00454419	0.841111	-0.200516	NA	NA	NA	-0.00454419	0.841077	-0.200516	NA	NA	NA	NA	NA	NA	1.64673	No_Assoc	NA	NA	NA	NA	NA	NA	NA	NA	NA	NA	NA	NA	NA	NA	NA	NA	NA	NA
FGF22	Q9HCT0	seq9513.9	FGF22	Fibroblast growth factor 22		-0.106773	0.000124523	-3.84969	-0.106066	0.000488945	-3.49758	-0.106451	1.97961e-07	-5.20124	-0.158904	4.09992e-09	-5.92412	-0.11326	7.996e-05	-3.95996	-0.137545	2.06474e-12	-7.03004	0.00131422	0.960573	0.0494454	-0.0194043	0.471778	-0.719848	-0.0088992	0.638208	-0.470206	-0.0194694	0.415302	-0.814884	-0.00255655	0.908198	-0.115339	-0.0103798	0.52297	-0.638773	0.00133262	0.956427	0.054649	-0.00877599	0.718624	-0.360395	-0.00372876	0.828676	-0.2164	-0.0193332	0.405145	-0.832764	-0.0100021	0.628293	-0.484273	-0.0141246	0.360015	-0.915337	NA	No_Assoc	-0.337714	NA	No_Assoc	-1.11792	NA	NA	NA	NA	NA	NA	NA	NA	NA	NA	NA	NA	NA	NA	NA	NA	NA	NA	NA	NA
PGR	P06401	seq15693.9	PgR	Progesterone receptor		0.18641	2.95987e-11	6.71226	0.241833	1.06145e-12	7.2101	0.208952	1.53984e-22	9.76832	0.431005	7.11203e-65	18.1016	0.313932	3.67556e-23	10.1491	0.387445	1.05298e-93	20.5348	-0.0740228	0.0208841	-2.31317	0.0523845	0.100793	1.64246	-0.0106081	0.638646	-0.469592	0.214858	1.04969e-14	7.83354	0.081	0.00196896	3.10267	0.144627	2.03859e-14	7.64817	-0.061475	0.0361479	-2.09765	0.0529685	0.0655583	1.84336	-0.00312596	0.878908	-0.152354	0.208503	9.81169e-15	7.84263	0.0805919	0.000937867	3.31797	0.138786	9.98461e-15	7.73945	NA	No_Assoc	0.382863	NA	Increased	6.87616	4.22804	Increased	NA	NA	NA	NA	NA	NA	NA	NA	NA	NA	NA	NA	NA	NA	NA	NA	NA	NA
NT5C3A	Q9H0P0	seq19615.213	5NT3	Cytosolic 5'-nucleotidase 3A		0.0160399	0.561604	0.580622	0.0381696	0.225707	1.2122	0.0256649	0.216496	1.2359	0.0488869	0.0682952	1.8247	0.0501259	0.0915739	1.68869	0.0494431	0.0129186	2.48601	-0.0162923	0.521696	-0.640922	5.62271e-05	0.998371	0.00204184	-0.00877066	0.638669	-0.469561	0.00460735	0.839601	0.202448	0.00494752	0.827289	0.218234	0.00477809	0.766094	0.297488	-0.0293859	0.2069	-1.26282	-0.00681267	0.783663	-0.274619	-0.0188205	0.267466	-1.10892	0.0115097	0.601995	0.521672	0.00970541	0.645774	0.459773	0.0105677	0.488403	0.692851	NA	No_Assoc	0.762104	NA	No_Assoc	-0.987865	NA	NA	NA	NA	NA	NA	NA	NA	NA	NA	NA	NA	NA	NA	NA	NA	NA	NA	NA	NA
LTBP4	Q8N2S1	seq13133.73	LTBP4	Latent-transforming growth factor beta-binding protein 4		0.164513	3.55746e-09	5.94783	0.293004	1.50983e-18	8.95337	0.218053	5.59442e-25	10.3222	0.227054	4.41164e-17	8.52798	0.348784	2.73656e-29	11.5804	0.280452	6.75972e-45	14.0593	-0.0202235	0.484141	-0.699875	0.00381656	0.912901	0.109406	-0.0104409	0.638934	-0.46919	-0.00701526	0.78781	-0.269216	-0.00983306	0.732113	-0.342406	-0.00828768	0.667586	-0.429463	-0.0352246	0.183606	-1.3305	-0.0184063	0.558795	-0.584818	-0.0282556	0.163123	-1.39464	0.00129414	0.959252	0.0511027	0.00565315	0.832752	0.211225	0.00335329	0.855351	0.182296	NA	No_Assoc	-1.12001	NA	No_Assoc	2.69656	3.17935	Increased	2.93217	Increased	NA	NA	NA	NA	NA	NA	0.672337	2.20358	-0.338252	No assoc	No assoc	No assoc	NA	NA	NA	NA
OSTM1	Q86WC4	seq19353.25	OSTM1	Osteopetrosis-associated transmembrane protein 1		0.0124707	0.646081	0.45933	-0.0266419	0.379606	-0.878989	-0.00494115	0.806973	-0.244333	0.0224058	0.402156	0.838075	0.00101094	0.97184	0.0353087	0.0124404	0.524356	0.636646	-0.00245839	0.921377	-0.0987204	-0.0153936	0.562248	-0.57969	-0.00851105	0.639394	-0.468546	0.00346887	0.877504	0.154168	0.0140871	0.519657	0.64409	0.00892853	0.569146	0.56931	-0.0114199	0.617242	-0.499895	-0.0331608	0.166606	-1.38415	-0.0217737	0.187846	-1.31698	0.00824461	0.706394	0.376795	0.026471	0.194129	1.29929	0.0180072	0.227172	1.20768	NA	No_Assoc	-0.692359	NA	No_Assoc	-2.16183	NA	NA	3.2958	Increased	NA	NA	NA	NA	NA	NA	NA	NA	NA	NA	NA	NA	NA	NA	NA	NA
SFTA2	Q6UW10	seq10580.14	SFTA2	Surfactant-associated protein 2		0.0680797	0.0134422	2.47551	0.116847	0.000149681	3.80531	0.0897865	1.17166e-05	4.3828	0.11503	1.63985e-05	4.32667	0.151426	1.73607e-07	5.26047	0.131785	1.50324e-11	6.74759	-0.0146161	0.57016	-0.567974	-0.00209982	0.939591	-0.0758019	-0.00881822	0.639987	-0.467717	0.0126667	0.584113	0.547537	0.00381408	0.86736	0.167054	0.00818213	0.614606	0.50351	-0.0169262	0.473783	-0.716565	0.000132099	0.995789	0.00527885	-0.00888861	0.604835	-0.51746	0.0133774	0.55147	0.595729	0.00224072	0.91611	0.10536	0.00750663	0.626866	0.486142	NA	No_Assoc	0.845328	NA	No_Assoc	1.50975	-0.606145	No_Assoc	NA	NA	NA	NA	NA	NA	NA	NA	NA	NA	NA	NA	NA	NA	NA	NA	NA	NA
MTCP1	P56278	seq12916.3	MTCP1	Protein p13 MTCP-1		0.151389	4.23212e-08	5.51652	0.0930062	0.00461591	2.83872	0.127317	1.43241e-09	6.05179	0.234199	7.10654e-18	8.7499	0.114149	0.000229665	3.69662	0.182697	1.66998e-19	9.03302	-0.00912373	0.743386	-0.327449	-0.00974585	0.73872	-0.333637	-0.00942011	0.640339	-0.467225	0.0266196	0.294669	1.04839	-0.0163872	0.496246	-0.680644	0.00397389	0.820065	0.227461	-0.0119359	0.641107	-0.46627	-0.0231701	0.37808	-0.881812	-0.0174064	0.342457	-0.949323	0.027934	0.258359	1.13082	-0.00711862	0.750847	-0.317605	0.00870872	0.599826	0.524651	NA	No_Assoc	-1.11572	NA	No_Assoc	3.73217	NA	NA	NA	NA	NA	NA	NA	NA	NA	NA	NA	NA	NA	NA	NA	NA	NA	NA	NA	NA
BCAT2	O15382	seq19365.11	BCAT2	Branched-chain-amino-acid aminotransferase, mitochondrial		0.0632025	0.0237965	2.26328	0.148721	3.90053e-06	4.64211	0.100124	1.97156e-06	4.75632	0.153143	1.35382e-08	5.71878	0.1504	7.99209e-07	4.96656	0.151939	3.6172e-14	7.57407	-0.0287632	0.273717	-1.09505	0.0150036	0.606098	0.515814	-0.00910425	0.640487	-0.467018	0.0388649	0.0970942	1.66041	-0.0178372	0.459001	-0.740778	0.0113165	0.500151	0.674252	0.0133601	0.582159	0.550385	0.0284685	0.277671	1.08615	0.0203356	0.253521	1.14184	0.016128	0.481362	0.704336	-0.0274119	0.220424	-1.22616	-0.00616366	0.700001	-0.385319	NA	No_Assoc	0.47023	NA	No_Assoc	-0.133439	0.706357	No_Assoc	NA	NA	NA	NA	NA	NA	NA	NA	NA	NA	NA	NA	NA	NA	NA	NA	NA	NA
UBE2Q1	Q7Z7E8	seq21727.15	UB2Q1	Ubiquitin-conjugating enzyme E2 Q1		-0.0489179	0.073498	-1.79131	0.0149574	0.646348	0.458977	-0.0225675	0.280952	-1.07818	0.0625729	0.0189032	2.35064	0.00355122	0.908277	0.115241	0.0373513	0.0637129	1.85418	-0.0441703	0.0775044	-1.76689	0.0368271	0.194351	1.29867	-0.00874992	0.640786	-0.4666	0.0714516	0.00143797	3.19443	0.0315311	0.177187	1.3504	0.0523484	0.00119137	3.24094	-0.0496177	0.0305377	-2.16564	0.0182663	0.476313	0.712509	-0.0194744	0.2543	-1.13997	0.0742649	0.000639096	3.4236	0.0447182	0.0402863	2.05343	0.0595495	0.000106737	3.87474	NA	No_Assoc	-0.434403	NA	No_Assoc	2.12151	NA	NA	NA	NA	NA	NA	NA	NA	NA	NA	NA	NA	NA	NA	NA	NA	NA	NA	NA	NA
APCDD1	Q8J025	seq6599.5	APCD1	Protein APCDD1		0.123746	7.73877e-06	4.49196	0.302277	1.65949e-20	9.47585	0.200014	8.54647e-22	9.59312	0.239152	3.30254e-19	9.11221	0.397263	3.71841e-40	13.8363	0.311126	4.79148e-58	16.061	-0.0190672	0.483379	-0.701098	0.00491468	0.887906	0.140988	-0.00999307	0.641184	-0.466044	0.0659944	0.00696348	2.70328	0.0409286	0.152552	1.43161	0.0554245	0.00283198	2.98541	-0.019755	0.428673	-0.791735	-0.00543659	0.862708	-0.17297	-0.0142198	0.466834	-0.727641	0.0665377	0.00515297	2.80251	0.0482942	0.0691342	1.8194	0.0584293	0.000960685	3.30179	NA	No_Assoc	1.83487	NA	Increased	2.78471	1.81485	No_Assoc	NA	NA	NA	NA	NA	NA	NA	NA	NA	NA	NA	NA	NA	NA	NA	NA	NA	NA
CREB1	P16220	seq20128.1	CREB1	cAMP response element-binding protein		-0.0299383	0.274234	-1.09387	-0.0179279	0.553729	-0.592371	-0.0245349	0.226801	-1.20864	-0.0134642	0.616673	-0.500702	-0.0342087	0.231782	-1.19647	-0.0232012	0.236238	-1.18444	-0.0178523	0.477005	-0.711352	0.00208017	0.937071	0.0789703	-0.00836818	0.64512	-0.460552	0.00448785	0.84291	0.198216	-0.00923164	0.671325	-0.42445	-0.00264733	0.865969	-0.16878	0.0160344	0.488636	0.692695	0.0190531	0.423754	0.800237	0.0175012	0.29166	1.05449	-0.0138773	0.53019	-0.627899	-0.0212462	0.294376	-1.04909	-0.0178829	0.231043	-1.19768	NA	No_Assoc	-0.17939	NA	No_Assoc	-0.0990346	NA	NA	NA	NA	NA	NA	NA	NA	NA	NA	NA	NA	NA	NA	NA	NA	NA	NA	NA	NA
XCL2	Q9UBD3	seq15617.8	lymphotactin beta	Cytokine SCM-1 beta		0.196346	9.03677e-13	7.22328	0.275424	1.58131e-14	7.79014	0.225724	1.12972e-25	10.4746	0.219045	5.56466e-16	8.21313	0.405089	1.90238e-34	12.686	0.295496	3.07901e-47	14.4358	0.00996533	0.732099	0.342416	-0.0438036	0.237803	-1.18116	-0.0105277	0.645639	-0.459829	-0.0377132	0.153386	-1.42859	0.0340577	0.26435	1.11676	-0.00697031	0.726924	-0.34922	-0.00557118	0.834856	-0.208523	-0.0670802	0.0451962	-2.0052	-0.0295253	0.157277	-1.41429	-0.0291996	0.255431	-1.13781	0.050098	0.0784002	1.76175	0.00639465	0.737138	0.335646	NA	No_Assoc	1.22204	NA	Increased	2.98596	3.04311	Increased	NA	NA	NA	NA	NA	NA	NA	NA	NA	NA	NA	NA	NA	NA	NA	NA	NA	NA
SHCBP1L	Q9BZQ2	seq24892.8	SHP1L	Testicular spindle-associated protein SHCBP1L		0.164586	4.06314e-09	5.9252	0.0746363	0.0220028	2.29368	0.12667	2.02575e-09	5.99573	0.211149	1.51854e-14	7.78253	0.12153	6.7766e-05	3.9998	0.171392	2.47273e-17	8.46911	0.00890839	0.750739	0.317738	-0.0285441	0.323692	-0.987359	-0.00924411	0.646019	-0.4593	0.00672579	0.791893	0.263912	-0.00488285	0.83685	-0.205975	0.000502198	0.976918	0.0289325	0.0127064	0.621707	0.49356	-0.0143819	0.581266	-0.551706	-0.000668559	0.970885	-0.0364987	0.00513905	0.835844	0.207257	-0.0148291	0.501132	-0.67294	-0.00601746	0.714868	-0.365326	NA	No_Assoc	0.89967	NA	No_Assoc	3.809	NA	NA	NA	NA	NA	NA	NA	NA	NA	NA	NA	NA	NA	NA	NA	NA	NA	NA	NA	NA
FGF5	P12034	seq3065.65	FGF-5	Fibroblast growth factor 5		-0.174937	4.32653e-10	-6.2938	-0.299507	5.45447e-21	-9.60114	-0.230067	1.46313e-28	-11.0862	-0.281916	1.23017e-25	-10.7109	-0.309172	4.0461e-25	-10.6224	-0.294178	2.58763e-51	-15.0691	0.0309173	0.297646	1.04195	-0.0586528	0.0699591	-1.81402	-0.0100317	0.64633	-0.458866	-0.0398918	0.135211	-1.49487	0.0119102	0.654187	0.44808	-0.0138884	0.460833	-0.737475	0.0295067	0.277557	1.08632	-0.051079	0.0802341	-1.75102	-0.00791608	0.690471	-0.398217	-0.03909	0.131652	-1.50865	0.00663394	0.788958	0.267732	-0.0152071	0.395776	-0.84919	NA	No_Assoc	-0.548251	NA	No_Assoc	-1.59898	NA	NA	NA	NA	0.925125	-0.671085	No_Assoc	No_Assoc	NA	NA	NA	NA	NA	NA	NA	NA	NA	NA	NA	NA
PPP1CC	P36873	seq19295.32	PP1G	Serine/threonine-protein phosphatase PP1-gamma catalytic subunit		0.103973	0.000219286	3.7071	0.23177	1.60358e-11	6.81278	0.155686	6.28656e-13	7.19412	0.30764	2.14188e-30	11.7838	0.290905	1.33281e-19	9.23837	0.300823	1.18995e-50	14.9679	-0.0609449	0.0299159	-2.17382	0.0566196	0.075835	1.77714	-0.00963832	0.646997	-0.457939	0.126369	4.9779e-07	5.05516	0.0766728	0.00348432	2.92807	0.102673	1.3599e-08	5.67836	-0.0381554	0.13954	-1.4785	0.0676283	0.0186723	2.35568	0.00912163	0.634591	0.475274	0.114305	3.07347e-06	4.68839	0.0690078	0.00473332	2.83071	0.0916545	1.05638e-07	5.31675	NA	No_Assoc	0.841237	NA	Increased	2.35797	2.80081	Increased	NA	NA	NA	NA	NA	NA	NA	NA	NA	NA	NA	NA	NA	NA	NA	NA	NA	NA
SIRT5	Q9NXA8	seq12461.8	SIRT5	NAD-dependent protein deacylase sirtuin-5, mitochondrial		0.0952674	0.000682333	3.40554	0.00241658	0.941565	0.0733207	0.0563874	0.00819684	2.64385	0.163913	2.09146e-09	6.03723	-0.0324643	0.298778	-1.03957	0.0793763	0.000107053	3.87402	-0.0307503	0.258382	-1.13077	0.015442	0.593422	0.534048	-0.00906948	0.647073	-0.457832	0.0106424	0.666388	0.431218	-0.0144112	0.545372	-0.604907	-0.0023264	0.892039	-0.135725	-0.0271396	0.276379	-1.08899	0.0243242	0.351284	0.932519	-0.00258018	0.886141	-0.143189	0.00871159	0.716757	0.362883	-0.0206726	0.351192	-0.932696	-0.00715109	0.660573	-0.439123	NA	No_Assoc	1.92626	NA	No_Assoc	-0.520847	4.9999	Increased	NA	NA	NA	NA	NA	NA	NA	NA	NA	NA	NA	NA	NA	NA	NA	NA	NA	NA
CCN4	O95388	seq13692.154	WISP-1	WNT1-inducible-signaling pathway protein 1		-0.0562339	0.0375021	-2.08255	-0.0350279	0.249508	-1.15217	-0.0468822	0.0202232	-2.32218	-0.0917331	0.000542358	-3.4682	-0.0527316	0.0658307	-1.84147	-0.0737776	0.000146364	-3.79716	-0.0166782	0.502324	-0.67104	0.00130051	0.961029	0.0488735	-0.00830138	0.647645	-0.457036	-0.0406927	0.0703499	-1.81126	-0.00733044	0.737726	-0.334954	-0.0235742	0.132637	-1.50378	-0.0130342	0.567733	-0.571551	-0.00960689	0.689442	-0.399722	-0.0114104	0.490355	-0.689744	-0.0429473	0.0495138	-1.96613	0.000208078	0.99187	0.0101926	-0.0199119	0.181865	-1.33503	NA	No_Assoc	-1.10908	NA	No_Assoc	1.55367	1.38799	No_Assoc	NA	NA	0.27748	-1.4581	No_Assoc	No_Assoc	NA	NA	NA	NA	NA	NA	NA	NA	-0.419943	1.68289	No assoc	No assoc
CDK2AP2	O75956	seq22952.28	CDKA2	Cyclin-dependent kinase 2-associated protein 2		-0.0992485	0.000340329	-3.59309	-0.113776	0.000138488	-3.825	-0.105975	1.64335e-07	-5.23573	-0.0812711	0.00252706	-3.02662	-0.10952	9.87993e-05	-3.90857	-0.0947945	1.01079e-06	-4.88953	-0.000631203	0.980697	-0.0242	-0.0167701	0.529644	-0.62876	-0.0085205	0.647734	-0.456912	0.0422178	0.072819	1.79559	0.00875355	0.688837	0.400545	0.0242644	0.12956	1.51584	0.0114702	0.632794	0.477925	-0.00109855	0.963607	-0.0456382	0.00520432	0.759439	0.306218	0.0351414	0.125872	1.53168	-0.00220433	0.913699	-0.1084	0.0142263	0.349873	0.934835	NA	No_Assoc	-1.10535	NA	No_Assoc	-1.15991	NA	NA	NA	NA	NA	NA	NA	NA	NA	NA	NA	NA	NA	NA	NA	NA	NA	NA	NA	NA
NEU1	Q99519	seq6003.28	NEUR1	Sialidase-1		-0.0989428	0.000306422	-3.62042	-0.153228	9.30101e-07	-4.93526	-0.122641	2.25284e-09	-5.97844	-0.155427	6.82077e-09	-5.83744	-0.180822	6.91099e-10	-6.2258	-0.167024	1.7386e-17	-8.51005	0.000436122	0.986628	0.0167634	-0.0198188	0.487119	-0.695146	-0.00876683	0.648256	-0.456186	-0.0297053	0.206665	-1.26348	-0.00876983	0.708761	-0.373622	-0.0192205	0.247235	-1.15709	0.00293286	0.902262	0.12283	-0.0188666	0.462627	-0.7348	-0.00717673	0.681477	-0.410448	-0.0307728	0.178579	-1.34594	-0.00944295	0.665529	-0.432415	-0.0196187	0.214112	-1.24234	NA	No_Assoc	-1.2639	NA	No_Assoc	-2.68038	-3.17406	Decreased	1.13411	No_Assoc	NA	NA	NA	NA	NA	NA	0.19816	3.36209	-2.20679	No assoc	Increased	No assoc	NA	NA	NA	NA
KLK14	Q9P0G3	seq3681.87	kallikrein 14	Kallikrein-14		-0.12554	5.84035e-06	-4.553	NA	NA	NA	-0.12554	5.28874e-06	-4.553	-0.145575	3.02714e-08	-5.57753	NA	NA	NA	-0.145575	2.43961e-08	-5.57753	-0.012008	0.648721	-0.455658	NA	NA	NA	-0.012008	0.648636	-0.455658	-0.0109483	0.641054	-0.466348	NA	NA	NA	-0.0109483	0.640967	-0.466348	0.00942906	0.696721	0.389846	NA	NA	NA	0.00942906	0.69665	0.389846	-0.0231207	0.311784	-1.01193	NA	NA	NA	-0.0231207	0.311573	-1.01193	NA	NA	NA	NA	NA	NA	-0.186815	No_Assoc	NA	NA	NA	NA	NA	NA	NA	NA	NA	NA	NA	NA	NA	NA	-2.66217	-0.994876	Decreased	No assoc
BMP15	O95972	seq11129.66	BMP15	Bone morphogenetic protein 15		-0.128486	3.16449e-06	-4.68231	-0.174528	2.02575e-07	-5.23188	-0.147068	3.92739e-12	-6.93977	-0.141158	1.95827e-07	-5.23429	-0.267043	1.43822e-17	-8.68447	-0.195888	4.39434e-22	-9.66149	-0.00870008	0.744544	-0.325918	-0.00988885	0.749839	-0.318936	-0.00920612	0.649051	-0.455081	0.0188517	0.435245	0.780514	-0.0645323	0.011044	-2.54587	-0.0208286	0.233587	-1.19117	-0.0010397	0.966143	-0.0424549	-0.0166662	0.550625	-0.597019	-0.00783567	0.670377	-0.425631	0.0149818	0.524153	0.637147	-0.05987	0.0113909	-2.53499	-0.0222797	0.181206	-1.33705	NA	No_Assoc	0.21111	NA	Decreased	-4.57971	1.01533	No_Assoc	NA	NA	NA	NA	NA	NA	NA	NA	NA	NA	NA	NA	NA	NA	NA	NA	NA	NA
INHA	P05111	seq25921.3	Inhibin a subunit	Inhibin a subunit		0.156403	4.13332e-08	5.5204	0.28581	7.88782e-17	8.47494	0.209946	3.73256e-22	9.67819	0.201537	5.07517e-13	7.30318	0.426895	1.98783e-39	13.7018	0.300609	5.68453e-48	14.5518	-0.00663502	0.816635	-0.231925	-0.0150445	0.666499	-0.431081	-0.0100148	0.6508	-0.45265	-0.0130636	0.613904	-0.504639	0.0767553	0.0100486	2.57888	0.0256201	0.189632	1.31167	-0.00117858	0.964197	-0.0448968	0.00517648	0.867727	0.166588	0.00146806	0.94164	0.0732088	-0.0163262	0.516718	-0.648604	0.062764	0.023802	2.26364	0.0194067	0.297737	1.0413	NA	No_Assoc	0.389	NA	No_Assoc	1.97743	2.82073	Increased	NA	NA	NA	NA	NA	NA	NA	NA	NA	NA	NA	NA	NA	NA	NA	NA	NA	NA
TMX2	Q9Y320	seq10675.223	TMX2	Thioredoxin-related transmembrane protein 2		0.138368	5.79944e-07	5.02507	NA	NA	NA	0.138368	5.03251e-07	5.02507	0.202234	5.91883e-14	7.60097	NA	NA	NA	0.202234	2.93917e-14	7.60097	-0.0124312	0.651428	-0.451894	NA	NA	NA	-0.0124312	0.651345	-0.451894	0.00930041	0.707545	0.375245	NA	NA	NA	0.00930041	0.707478	0.375245	-0.00783046	0.756206	-0.310538	NA	NA	NA	-0.00783046	0.756152	-0.310538	0.00673187	0.779768	0.279685	NA	NA	NA	0.00673187	0.779719	0.279685	NA	NA	NA	NA	NA	NA	0.940869	No_Assoc	NA	NA	NA	NA	NA	NA	NA	NA	NA	NA	NA	NA	NA	NA	NA	NA	NA	NA
LAIR2	Q6ISS4	seq7130.4	LAIR2	Leukocyte-associated immunoglobulin-like receptor 2		-0.0754564	0.0074211	-2.68187	-0.139766	5.63914e-06	-4.56277	-0.104885	4.1558e-07	-5.06168	-0.192356	2.6119e-12	-7.07028	-0.133065	4.6574e-06	-4.60354	-0.164503	1.00972e-16	-8.30364	0.0180225	0.497446	0.67872	-0.0373887	0.175356	-1.35611	-0.00864237	0.651361	-0.451873	-0.0754904	0.00164773	-3.15449	-0.00456777	0.840767	-0.200962	-0.0382039	0.0204433	-2.31811	0.00809243	0.739731	0.332287	-0.0432371	0.0820713	-1.74046	-0.0170626	0.326531	-0.981126	-0.0702628	0.00259473	-3.01841	-0.000495265	0.981347	-0.023386	-0.0320904	0.0405067	-2.04854	NA	No_Assoc	-0.568678	NA	No_Assoc	-0.706272	NA	NA	NA	NA	1.03973	-0.831475	No_Assoc	No_Assoc	NA	NA	NA	NA	NA	NA	NA	NA	0.591722	2.05236	No assoc	No assoc
DLK1	P80370	seq6496.60	DLK1:ECD	Protein delta homolog 1:Extracellular domain		0.150052	4.39614e-08	5.50987	0.182024	2.2571e-08	5.63382	0.163332	4.36898e-15	7.84386	0.154001	1.39282e-08	5.71398	0.26394	4.80922e-18	8.81514	0.203209	3.50943e-24	10.1444	-0.00603098	0.827327	-0.21818	-0.013444	0.664401	-0.433967	-0.00931686	0.65147	-0.451721	-0.0594519	0.0185287	-2.35813	0.018911	0.459088	0.740621	-0.0207685	0.247005	-1.15766	-0.0141256	0.57709	-0.557795	-0.0332187	0.235486	-1.18702	-0.0227215	0.226256	-1.21006	-0.0550281	0.0248824	-2.24608	0.0327705	0.168978	1.37644	-0.00987232	0.563126	-0.578204	NA	No_Assoc	-0.733315	NA	No_Assoc	0.311766	1.81592	No_Assoc	1.75564	No_Assoc	-1.08699	-1.19791	No_Assoc	No_Assoc	NA	NA	NA	NA	NA	NA	NA	NA	-0.384159	1.55465	No assoc	No assoc
ITIH2	P19823	seq9326.33	ITI heavy chain H2	Inter-alpha-trypsin inhibitor heavy chain H2		-0.0132967	0.646317	-0.458999	-0.0158515	0.605517	-0.516639	-0.0145008	0.491185	-0.688426	0.00342886	0.904467	0.120046	-0.0540731	0.0608849	-1.87634	-0.025066	0.216613	-1.23559	-0.0253647	0.340761	-0.953042	0.00853429	0.75011	0.318579	-0.00852578	0.651583	-0.451564	-0.01213	0.615105	-0.502931	-0.0220296	0.317076	-1.00096	-0.0175317	0.280857	-1.0784	-0.0373714	0.126318	-1.52985	0.010315	0.667717	0.429405	-0.0131281	0.443392	-0.766478	-0.00542344	0.817329	-0.231032	-0.0233105	0.253248	-1.14313	-0.0156179	0.310344	-1.0145	NA	No_Assoc	-1.00642	NA	No_Assoc	-1.68242	1.00083	No_Assoc	0.626192	No_Assoc	NA	NA	NA	NA	NA	NA	-0.734623	0.244976	-1.15561	No assoc	No assoc	No assoc	NA	NA	NA	NA
MAN2B2	Q9Y2E5	seq9251.28	MA2B2	Epididymis-specific alpha-mannosidase		0.0336173	0.218816	1.23032	0.0588671	0.0512168	1.95185	0.0449997	0.0262653	2.22227	-0.00780004	0.771674	-0.29025	0.116475	4.02766e-05	4.12311	0.0512377	0.00850001	2.63153	0.00315573	0.899839	0.125891	-0.02111	0.428534	-0.792007	-0.00823342	0.652068	-0.450892	-0.0468377	0.0388157	-2.06839	0.0169094	0.440838	0.771069	-0.0139424	0.376134	-0.885042	0.00354257	0.877671	0.153955	-0.0299093	0.213448	-1.24489	-0.0124616	0.453326	-0.749881	-0.0475862	0.0309302	-2.1605	0.0230852	0.25841	1.13077	-0.00957349	0.522568	-0.639392	NA	No_Assoc	1.74624	NA	No_Assoc	-1.61423	-0.848902	No_Assoc	1.40231	No_Assoc	-1.60985	1.25407	No_Assoc	No_Assoc	NA	NA	-1.99139	-0.0675796	-2.78963	No assoc	No assoc	Decreased	NA	NA	NA	NA
LHB	P01229	seq8376.25	LSHB	Lutropin subunit beta		0.0317639	0.270513	1.1024	0.0279255	0.373003	0.891247	0.0300052	0.157145	1.41474	0.084918	0.00292432	2.98188	0.0504293	0.0878838	1.70828	0.0682934	0.000861955	3.33209	-0.00220946	0.93374	-0.083158	-0.0154582	0.573965	-0.562401	-0.00860922	0.652229	-0.450668	0.0407552	0.0921996	1.6853	-0.00370848	0.869871	-0.163863	0.0170518	0.302105	1.03193	-0.0198325	0.417086	-0.811779	-0.00846764	0.732681	-0.341654	-0.0142317	0.413377	-0.817965	0.0497098	0.035238	2.10809	-0.0085327	0.685881	-0.404566	0.0173527	0.269662	1.10384	NA	No_Assoc	-0.625022	NA	No_Assoc	3.29275	NA	NA	NA	NA	NA	NA	NA	NA	NA	NA	NA	NA	NA	NA	NA	NA	NA	NA	NA	NA
CCL20	P78556	seq2468.62	MIP-3a	C-C motif chemokine 20		-0.0224793	0.409636	-0.824823	-0.00850192	0.766532	-0.296991	-0.0158339	0.422453	-0.802173	-0.0274094	0.302653	-1.0312	-0.00893586	0.740481	-0.331303	-0.0183078	0.333527	-0.967034	-0.00300625	0.904104	-0.120504	-0.0128508	0.60593	-0.516047	-0.00793739	0.65245	-0.450362	-0.00226691	0.919369	-0.10125	-0.0134951	0.510635	-0.658074	-0.00837273	0.579806	-0.553667	0.00223061	0.922418	0.0974094	-0.0150196	0.504567	-0.667551	-0.00654638	0.683348	-0.407898	-0.00470866	0.82894	-0.216109	-0.0118224	0.535092	-0.620456	-0.00873959	0.542315	-0.609316	NA	No_Assoc	0.0277293	NA	No_Assoc	-2.13025	NA	NA	NA	NA	NA	NA	NA	NA	NA	NA	NA	NA	NA	NA	NA	NA	NA	NA	NA	NA
IL34	Q6ZMJ4	seq4556.10	IL-34	Interleukin-34		-0.0445608	0.105668	-1.61919	-0.0550842	0.0733911	-1.79217	-0.0492433	0.0163151	-2.40179	-0.0136637	0.61861	-0.49795	-0.054084	0.06211	-1.86748	-0.0327846	0.0997848	-1.6459	-0.0034194	0.892868	-0.134705	-0.0137024	0.609325	-0.51119	-0.00828121	0.653212	-0.449305	0.0427452	0.0656514	1.84249	-0.00532068	0.809382	-0.241284	0.0174934	0.273743	1.09448	-0.0314792	0.177319	-1.34985	-0.0251125	0.299485	-1.03805	-0.0284126	0.0905959	-1.69226	0.0585917	0.00960524	2.59391	0.00261065	0.898983	0.126977	0.0279757	0.0657774	1.83994	NA	No_Assoc	0.283027	NA	No_Assoc	1.20178	0.796309	No_Assoc	NA	NA	-0.126318	0.469731	No_Assoc	No_Assoc	NA	NA	NA	NA	NA	NA	NA	NA	NA	NA	NA	NA
SPINK6	Q6UWN8	seq5731.1	ISK6	Serine protease inhibitor Kazal-type 6		0.154486	3.69165e-08	5.54182	0.149816	1.95121e-07	5.2401	0.15221	2.42046e-14	7.62606	0.140669	3.402e-07	5.1291	0.191368	8.70406e-13	7.24228	0.166962	1.72172e-18	8.77417	0.00310105	0.911609	0.111033	-0.0201519	0.461161	-0.737218	-0.00877534	0.653286	-0.449202	-0.0648859	0.0104387	-2.56509	-0.0177561	0.432778	-0.784761	-0.0387035	0.0217325	-2.29501	-0.00986361	0.701217	-0.383772	-0.0169836	0.491101	-0.688811	-0.0135713	0.445616	-0.762744	-0.0581497	0.0185268	-2.35822	-0.0199388	0.343658	-0.947409	-0.0360425	0.0243506	-2.25155	NA	No_Assoc	0.443369	NA	No_Assoc	2.00508	0.457679	No_Assoc	0.902157	No_Assoc	-0.243636	0.771593	No_Assoc	No_Assoc	NA	NA	NA	NA	NA	NA	NA	NA	NA	NA	NA	NA
AMY2A	P04746	seq18917.53	Pancreatic alpha-amylase	Pancreatic alpha-amylase		0.24039	1.49458e-18	8.93515	0.341375	3.92526e-28	11.321	0.285149	8.63162e-46	14.2042	0.345715	1.14593e-38	13.4791	0.410546	1.72136e-44	14.6671	0.375305	1.17445e-87	19.8468	-0.0256426	0.447926	-0.759127	0.00507062	0.885239	0.144366	-0.010885	0.654817	-0.44708	0.00923238	0.763622	0.300796	7.23024e-05	0.998067	0.00242341	0.00452249	0.832579	0.211396	-0.0175213	0.571147	-0.56652	0.0248488	0.428001	0.792924	0.00338463	0.877802	0.153756	0.0047464	0.873556	0.159178	-0.013577	0.625201	-0.488636	-0.0050611	0.803383	-0.248972	NA	No_Assoc	-1.31494	NA	No_Assoc	1.45566	3.74356	Increased	NA	NA	0.301951	-2.60249	No_Assoc	No_Assoc	NA	NA	NA	NA	NA	NA	NA	NA	NA	NA	NA	NA
THSD1	Q9NS62	seq5621.64	THSD1	Thrombospondin type-1 domain-containing protein 1		0.228436	3.09315e-16	8.28833	0.294588	1.44587e-24	10.4964	0.260912	3.54444e-40	13.2681	0.375718	1.72461e-48	15.3264	0.398659	4.92367e-52	16.0641	0.387048	4.03119e-109	22.1928	-0.00984476	0.758029	-0.308142	-0.0110431	0.745389	-0.324812	-0.0104067	0.654887	-0.446984	0.128886	3.631e-06	4.65367	0.0438161	0.11802	1.56444	0.0868274	1.03829e-05	4.40904	-0.0260935	0.375248	-0.887024	-0.00625004	0.838903	-0.203348	-0.0166066	0.434555	-0.78142	0.138053	3.90482e-07	5.1026	0.0405345	0.120793	1.55274	0.0875511	3.15565e-06	4.66042	NA	No_Assoc	-1.58105	NA	Increased	2.86309	NA	NA	NA	NA	NA	NA	NA	NA	NA	NA	NA	NA	NA	NA	NA	NA	NA	NA	NA	NA
CDH12	P55289	seq8329.166	Cadherin-12:CD	Cadherin-12:Cytoplasmic domain		0.110676	5.81739e-05	4.03482	0.120612	0.000175957	3.76486	0.114879	3.51808e-08	5.51348	0.188063	1.04572e-12	7.20355	0.104606	0.000504984	3.48906	0.152072	1.12889e-14	7.72383	-0.0326452	0.225723	-1.21209	0.0182193	0.524714	0.636312	-0.00876738	0.654942	-0.446907	0.0170718	0.478198	0.709431	-0.0175722	0.456335	-0.745175	-0.000601207	0.971525	-0.0356956	-0.0266974	0.281823	-1.07673	0.00620458	0.81056	0.239765	-0.0109492	0.540817	-0.611579	0.0136471	0.561004	0.581518	-0.00905646	0.680068	-0.412487	0.00154027	0.923466	0.0960683	NA	No_Assoc	0.395703	NA	No_Assoc	4.0829	2.69618	Increased	1.79407	No_Assoc	NA	NA	NA	NA	NA	NA	NA	NA	NA	NA	NA	NA	NA	NA	NA	NA
LRP8	Q14114	seq3323.37	LRP8	Low-density lipoprotein receptor-related protein 8		0.361211	1.21762e-38	13.4732	0.394976	4.2606e-46	14.9691	0.378363	4.97828e-90	20.1195	0.45875	5.55971e-67	18.4256	0.51061	7.37417e-95	22.9388	0.487572	9.44046e-190	29.3816	0.0299713	0.560689	0.581981	-0.0747632	0.190433	-1.31014	-0.0170403	0.655808	-0.445708	0.0230588	0.621809	0.493416	-0.0169681	0.716741	-0.362915	0.00305479	0.926363	0.0924211	0.0233135	0.621794	0.493438	-0.059063	0.251437	-1.1475	-0.0143563	0.68	-0.412463	0.0264259	0.560904	0.581662	-0.0277415	0.524398	-0.636793	-0.00179381	0.954507	-0.0570475	NA	No_Assoc	-1.39943	NA	No_Assoc	1.93394	2.20629	No_Assoc	2.3714	Increased	NA	NA	NA	NA	NA	NA	-0.300128	-1.88378	0.668525	No assoc	No assoc	No assoc	NA	NA	NA	NA
CCDC103	Q8IW40	seq23314.46	CC103	Coiled-coil domain-containing protein 103		0.0567557	0.0416084	2.03961	-0.000527107	0.986044	-0.0174962	0.0303843	0.137169	1.48642	0.0612984	0.0249921	2.24435	-0.034546	0.224915	-1.21427	0.015331	0.4365	0.778116	-0.0127419	0.621927	-0.49325	-0.00350835	0.893868	-0.133443	-0.00820633	0.65606	-0.44536	-0.0281322	0.228951	-1.20368	-0.0379389	0.0778526	-1.765	-0.033445	0.0345211	-2.11393	-0.0217958	0.3585	-0.918582	-0.0212377	0.370734	-0.895482	-0.0215166	0.199586	-1.28273	-0.0233197	0.305444	-1.02527	-0.0257331	0.199511	-1.28375	-0.0246781	0.100798	-1.641	NA	No_Assoc	1.30728	NA	No_Assoc	-0.742048	NA	NA	NA	NA	NA	NA	NA	NA	NA	NA	NA	NA	NA	NA	NA	NA	NA	NA	NA	NA
ABHD4	Q8TB40	seq21780.15	ABHD4	Protein ABHD4		0.00632499	0.822063	0.224944	0.0935481	0.00674165	2.71468	0.0411868	0.0586873	1.89053	0.0554381	0.0447907	2.0088	0.112348	0.000547255	3.46708	0.0793633	0.000158523	3.77732	-0.0284769	0.270794	-1.10176	0.018447	0.543697	0.607429	-0.0087655	0.656079	-0.445334	0.00941619	0.68711	0.402881	0.0163	0.514997	0.651298	0.012623	0.459919	0.738979	-0.0229818	0.333003	-0.968491	0.0287979	0.292965	1.05217	-0.000762356	0.966084	-0.0425201	0.00602479	0.790939	0.265154	0.0093282	0.689582	0.399532	0.00763162	0.639306	0.46867	NA	No_Assoc	-0.517737	NA	No_Assoc	6.39476	-0.452224	No_Assoc	NA	NA	NA	NA	NA	NA	NA	NA	NA	NA	NA	NA	NA	NA	NA	NA	NA	NA
CD74	P04233	seq6974.6	HG2A	HLA class II histocompatibility antigen gamma chain		-0.0102662	0.700938	-0.384147	-0.0577133	0.0548887	-1.92189	-0.0312363	0.117665	-1.56465	-0.042918	0.107168	-1.61226	-0.0586543	0.037772	-2.07994	-0.0503329	0.00931771	-2.60017	0.00789293	0.747287	0.322293	-0.0260394	0.321183	-0.992501	-0.00790651	0.658748	-0.441643	-0.0194463	0.387803	-0.863925	-0.0143295	0.505357	-0.666315	-0.0167713	0.280776	-1.07858	0.0113286	0.613823	0.504757	-0.0350801	0.139618	-1.47834	-0.0105845	0.516254	-0.649131	-0.0218211	0.319199	-0.996522	-0.00823942	0.682013	-0.409833	-0.0144515	0.329141	-0.975846	NA	No_Assoc	-0.465491	NA	No_Assoc	-0.391641	NA	NA	1.42535	No_Assoc	-0.0419433	-2.06839	No_Assoc	No_Assoc	NA	NA	NA	NA	NA	NA	NA	NA	1.13033	2.66051	No assoc	Increased
ULK3	Q6PHR2	seq12437.18	ULK3	Serine/threonine-protein kinase ULK3		-0.0704037	0.0108559	-2.55131	-0.168359	3.86721e-08	-5.53738	-0.114648	2.01476e-08	-5.61073	-0.177499	4.72761e-11	-6.64082	-0.166301	7.44644e-09	-5.8276	-0.172266	1.04122e-18	-8.83059	0.0158238	0.542555	0.609129	-0.0360732	0.194973	-1.29683	-0.00835286	0.659971	-0.439953	-0.0689963	0.00323189	-2.95079	-0.000899135	0.968678	-0.0392751	-0.0342281	0.0364014	-2.09242	0.0192841	0.418268	0.809713	-0.0182906	0.466142	-0.729036	0.001474	0.931994	0.0853365	-0.0708423	0.0018905	-3.11391	-0.0134201	0.528532	-0.630457	-0.0402243	0.00965739	-2.58786	NA	No_Assoc	-0.420001	NA	No_Assoc	0.985052	NA	NA	NA	NA	NA	NA	NA	NA	NA	NA	NA	NA	NA	NA	NA	NA	NA	NA	NA	NA
MAPK11	Q15759	seq5004.69	MK11	Mitogen-activated protein kinase 11		0.233863	2.75861e-16	8.30152	0.220016	5.36913e-10	6.26644	0.22844	2.57002e-25	10.3966	0.310374	3.91218e-29	11.5077	0.294749	3.36448e-19	9.13093	0.303951	7.98757e-49	14.6855	0.0109516	0.729592	0.34575	-0.0352214	0.305826	-1.02452	-0.0102482	0.659985	-0.439934	0.0269455	0.347224	0.94036	-0.0133894	0.635137	-0.474648	0.00646216	0.74786	0.321462	-0.0049	0.866159	-0.168576	-0.0401743	0.194772	-1.29742	-0.0214232	0.312074	-1.01088	0.0355937	0.202172	1.2761	-0.00997461	0.704096	-0.379901	0.0114333	0.549817	0.598035	NA	No_Assoc	0.928705	NA	No_Assoc	6.77085	-0.335067	No_Assoc	NA	NA	NA	NA	NA	NA	NA	NA	NA	NA	NA	NA	NA	NA	NA	NA	NA	NA
GRB7	Q14451	seq11281.6	GRB7	Growth factor receptor-bound protein 7		-0.115634	5.39597e-05	-4.05248	-0.117234	0.000108663	-3.88522	-0.116389	1.97801e-08	-5.61391	-0.136265	8.8074e-07	-4.94265	-0.0840165	0.00336319	-2.93917	-0.111086	2.16836e-08	-5.598	-0.00323933	0.905811	-0.118349	-0.0136767	0.61591	-0.501807	-0.00848021	0.660595	-0.439092	0.0079233	0.745621	0.324494	0.0448665	0.044336	2.01335	0.0280785	0.0880337	1.70586	-0.0018384	0.941566	-0.0733177	-0.00452995	0.854059	-0.183988	-0.00320874	0.855073	-0.182649	0.00762316	0.747768	0.321659	0.0384517	0.0645099	1.85061	0.0250538	0.108804	1.60359	NA	No_Assoc	0.309764	NA	No_Assoc	-1.05382	NA	NA	NA	NA	NA	NA	NA	NA	NA	NA	NA	NA	NA	NA	NA	NA	NA	NA	NA	NA
EPHB3	P54753	seq9220.7	EPHB3	Ephrin type-B receptor 3		0.322637	1.71657e-32	12.2283	0.434356	1.28691e-47	15.2436	0.374208	3.0455e-83	19.3293	0.477202	2.32474e-76	19.8964	0.543907	2.50694e-90	22.2386	0.509903	7.89996e-195	29.7764	-0.0339611	0.474328	-0.71568	0.0069512	0.893481	0.133933	-0.0153328	0.661521	-0.437814	0.149522	0.000539586	3.4697	0.0314823	0.460919	0.737604	0.0899354	0.0030199	2.96571	-0.0484798	0.265339	-1.11438	-0.0231577	0.62084	-0.494807	-0.0367422	0.24887	-1.1531	0.157834	0.000172603	3.76798	0.0524751	0.186876	1.32073	0.102373	0.000383319	3.55131	NA	No_Assoc	-0.281669	NA	Increased	2.73996	0.119712	No_Assoc	2.54666	Increased	NA	NA	NA	NA	NA	NA	NA	NA	NA	NA	NA	NA	NA	NA	NA	NA
NSL1	Q96IY1	seq22518.54	NSL1	Kinetochore-associated protein NSL1 homolog		-0.105569	0.00011728	-3.86457	NA	NA	NA	-0.105569	0.000111284	-3.86457	-0.134037	4.70507e-07	-5.06597	NA	NA	NA	-0.134037	4.06316e-07	-5.06597	-0.0113067	0.661875	-0.437436	NA	NA	NA	-0.0113067	0.661795	-0.437436	-0.0146062	0.529589	-0.628818	NA	NA	NA	-0.0146062	0.529468	-0.628818	-0.00904529	0.701847	-0.382922	NA	NA	NA	-0.00904529	0.701778	-0.382922	-0.015801	0.482417	-0.702642	NA	NA	NA	-0.015801	0.482279	-0.702642	NA	NA	NA	NA	NA	NA	NA	NA	NA	NA	NA	NA	NA	NA	NA	NA	NA	NA	NA	NA	NA	NA	NA	NA	NA	NA
ENOX1	Q8TC92	seq12933.17	ENOX1	Ecto-NOX disulfide-thiol exchanger 1		-0.0461893	0.105087	-1.62193	-0.0415265	0.51151	-0.657726	-0.045401	0.0803045	-1.74892	0.0187519	0.505236	0.666479	-0.108316	0.042093	-2.04641	-0.00924285	0.709865	-0.372038	-0.0174357	0.506304	-0.664808	0.0207344	0.706329	0.377361	-0.0103529	0.661812	-0.437413	0.0566011	0.0167383	2.39586	-0.0413366	0.308231	-1.0217	0.0316989	0.120238	1.55378	-0.0136369	0.570344	-0.567707	-0.00661841	0.88964	-0.138949	-0.0122139	0.569042	-0.569463	0.0545478	0.0176332	2.37661	-0.0255481	0.495891	-0.682305	0.0326724	0.0949857	1.66966	NA	NA	NA	NA	NA	NA	NA	NA	NA	NA	NA	NA	NA	NA	NA	NA	NA	NA	NA	NA	NA	NA	NA	NA	NA	NA
EOLA1	Q8TE69	seq24905.22	CX04A	Protein CXorf40A		0.0904361	0.00108914	3.27438	0.145097	3.03257e-06	4.69431	0.114704	2.55496e-08	5.56948	0.181959	7.68902e-12	6.91297	0.147652	4.33606e-07	5.086	0.166481	1.37072e-17	8.53757	-0.0331274	0.212368	-1.24775	0.0191399	0.495127	0.68242	-0.00842613	0.662102	-0.437013	0.0349209	0.142109	1.46895	-0.00896114	0.698556	-0.387379	0.0123813	0.455177	0.746812	-0.0427002	0.0800266	-1.75202	0.00970529	0.702162	0.382511	-0.0175512	0.318011	-0.998553	0.0398775	0.0849567	1.72406	-0.00216493	0.920282	-0.100103	0.0174459	0.269434	1.10437	NA	No_Assoc	0.100094	NA	Increased	3.69154	-0.490443	No_Assoc	NA	NA	NA	NA	NA	NA	NA	NA	NA	NA	NA	NA	NA	NA	NA	NA	NA	NA
PRLR	P16471	seq5114.65	Prolactin Receptor	Prolactin receptor		-0.0613515	0.0303287	-2.16835	-0.0933321	0.0038716	-2.89479	-0.0752653	0.000401389	-3.53917	-0.105714	0.000125934	-3.84692	-0.11284	0.000208053	-3.72192	-0.108928	8.80147e-08	-5.34988	0.00358745	0.891357	0.136617	-0.0226203	0.428008	-0.79291	-0.00843293	0.662492	-0.436475	-0.0231207	0.328512	-0.977518	-0.0345056	0.141453	-1.4715	-0.0288622	0.0830586	-1.73321	0.0137059	0.569347	0.569173	-0.0466152	0.0716757	-1.80299	-0.0143143	0.416601	-0.812332	-0.0287044	0.211697	-1.24959	-0.0183335	0.403656	-0.835446	-0.0232821	0.142304	-1.46727	NA	No_Assoc	0.457568	NA	No_Assoc	0.325072	NA	NA	NA	NA	NA	NA	NA	NA	NA	NA	NA	NA	NA	NA	NA	NA	NA	NA	NA	NA
PTP4A3	O75365	seq19231.22	PRL-3	Protein tyrosine phosphatase type IVA 3		0.000162104	0.995274	0.00592492	0.125625	5.63433e-05	4.0443	0.0549741	0.00741523	2.6776	0.0208894	0.438694	0.774664	0.232118	1.14222e-15	8.1372	0.120571	7.60905e-10	6.15288	-0.00101665	0.967533	-0.0407118	-0.0174578	0.539547	-0.613701	-0.00817225	0.663225	-0.435464	0.0193621	0.396381	0.848415	0.0663082	0.0042551	2.86494	0.0425051	0.00890578	2.61565	0.00058803	0.979528	0.0256665	-0.0321911	0.210162	-1.2539	-0.0139438	0.414655	-0.81573	0.0178322	0.421885	0.803439	0.0765247	0.000405362	3.54815	0.0480197	0.00190573	3.10454	NA	No_Assoc	0.0872378	NA	No_Assoc	1.45914	NA	NA	NA	NA	0.612401	-0.919039	No_Assoc	No_Assoc	NA	NA	NA	NA	NA	NA	NA	NA	NA	NA	NA	NA
ADAM30	Q9UKF2	seq8520.8	ADA30	Disintegrin and metalloproteinase domain-containing protein 30		-0.0918784	0.000838503	-3.34828	-0.0792641	0.0120961	-2.51364	-0.0864426	2.96784e-05	-4.17592	-0.0965214	0.000348846	-3.58638	-0.146952	6.95389e-07	-4.99272	-0.119486	1.78942e-09	-6.01585	-0.0278066	0.276438	-1.08886	0.0154419	0.582376	0.550087	-0.00822233	0.663368	-0.435268	-0.0131203	0.571444	-0.566083	-0.0344853	0.134506	-1.49772	-0.0238731	0.143882	-1.46149	-0.0323778	0.167527	-1.38104	0.0067678	0.789295	0.267294	-0.014308	0.405556	-0.831739	-0.0102168	0.651076	-0.452383	-0.0284584	0.185053	-1.32622	-0.0198037	0.203001	-1.27305	NA	No_Assoc	0.684137	NA	No_Assoc	0.562493	NA	NA	NA	NA	NA	NA	NA	NA	NA	NA	NA	NA	NA	NA	NA	NA	NA	NA	NA	NA
None	B2RUY7	seq7995.16	VWC2L	von Willebrand factor C domain-containing protein 2-like		0.330917	2.24636e-33	12.4202	0.40774	1.53056e-44	14.6807	0.367734	1.53719e-81	19.1259	0.491466	2.83143e-88	21.7227	0.592467	1.97402e-120	26.7	0.542947	2.01429e-257	34.2725	0.0102736	0.823641	0.222914	-0.0493967	0.355483	-0.924416	-0.0151799	0.663596	-0.434953	0.276835	4.51221e-12	6.99282	0.279397	1.53062e-10	6.46691	0.278004	1.65632e-21	9.52463	0.00193273	0.963534	0.0457296	-0.0148632	0.758416	-0.307642	-0.00534856	0.866474	-0.168139	0.281359	5.09742e-13	7.30539	0.25594	3.12994e-10	6.3537	0.269219	4.00066e-22	9.6711	NA	No_Assoc	-1.80147	NA	Increased	3.74214	NA	NA	NA	NA	NA	NA	NA	NA	NA	NA	NA	NA	NA	NA	NA	NA	NA	NA	NA	NA
CCL24	O00175	seq4128.27	Eotaxin-2	C-C motif chemokine 24		-0.0638855	0.0201749	-2.32617	-0.151559	1.78307e-07	-5.25553	-0.105584	1.10267e-07	-5.30894	-0.136483	3.75068e-07	-5.10968	-0.134546	8.95092e-07	-4.94261	-0.135533	1.17026e-12	-7.10884	0.0222694	0.388228	0.86315	-0.039293	0.134535	-1.49761	-0.00799476	0.663859	-0.434592	-0.0256207	0.271659	-1.09976	0.00990884	0.64599	0.459471	-0.00648712	0.681875	-0.409906	0.0269127	0.255561	1.13749	-0.0232757	0.325801	-0.983066	0.00183648	0.912621	0.109733	-0.0283143	0.211579	-1.2499	-0.00131549	0.947749	-0.0655488	-0.0131876	0.379997	-0.877901	NA	No_Assoc	0.58733	NA	No_Assoc	0.0618239	NA	NA	NA	NA	-0.264048	0.778393	No_Assoc	No_Assoc	0.153853	No_Assoc	NA	NA	NA	NA	NA	NA	-0.897254	2.43534	No assoc	Increased
PFN1	P07737	seq20243.26	Profilin-1	Profilin-1		0.21717	1.00458e-12	7.20733	0.236669	2.43367e-12	7.09038	0.225925	5.46583e-24	10.101	0.405241	2.34233e-46	14.9272	0.358399	3.28572e-29	11.5621	0.384908	3.10927e-79	18.847	-0.0296256	0.375775	-0.886038	0.00797852	0.80377	0.248534	-0.0100586	0.664021	-0.434369	0.153263	2.10245e-07	5.22045	0.0935197	0.000604514	3.43996	0.1211	1.27116e-09	6.071	-0.0356799	0.245277	-1.16247	0.0192836	0.500528	0.673891	-0.00627487	0.764329	-0.2998	0.156222	5.44929e-08	5.4709	0.0859806	0.000709368	3.39596	0.116896	6.80555e-10	6.17054	NA	No_Assoc	1.09871	NA	Increased	4.64232	7.15944	Increased	5.04711	Increased	NA	NA	NA	NA	NA	NA	4.44621	1.98877	4.99809	Increased	No assoc	Increased	NA	NA	NA	NA
PROM1	O43490	seq21276.11	CD133	CD133 antigen		0.0249618	0.394391	0.851987	0.0353382	0.46775	0.726405	0.0277236	0.269329	1.10461	0.0917038	0.0011867	3.24982	-0.0116409	0.799656	-0.253856	0.0633189	0.00842061	2.63472	-0.031489	0.242757	-1.1687	0.0435217	0.304034	1.02832	-0.00985607	0.66455	-0.43364	0.0220794	0.360474	0.914812	-0.00480039	0.890433	-0.137789	0.0133623	0.500617	0.673519	-0.0439888	0.0751117	-1.78133	0.0683314	0.0734296	1.79193	-0.0108025	0.602253	-0.521163	0.0291836	0.213368	1.24502	-0.0220649	0.496552	-0.680161	0.011605	0.541331	0.610802	NA	No_Assoc	1.43578	NA	No_Assoc	10.112	NA	NA	NA	NA	NA	NA	NA	NA	NA	NA	NA	NA	NA	NA	NA	NA	NA	NA	NA	NA
TNFRSF21	O75509	seq9259.35	DR6	Tumor necrosis factor receptor superfamily member 21		0.383195	3.61429e-45	14.7177	0.408086	8.87347e-48	15.2813	0.395325	8.44913e-100	21.2058	0.532563	6.97655e-102	23.6821	0.580228	4.56034e-126	27.5108	0.557922	5.35844e-288	36.267	0.113803	0.0730874	1.79388	-0.17266	0.0109387	-2.54918	-0.0200655	0.664749	-0.433366	0.465026	1.08713e-16	8.41845	0.340316	9.00277e-10	6.18275	0.402449	5.6173e-25	10.3218	0.0748218	0.200723	1.28021	-0.136991	0.025439	-2.23787	-0.0261842	0.53564	-0.61942	0.487583	5.09741e-19	9.06356	0.316576	9.80313e-10	6.16891	0.398051	8.22191e-27	10.7198	NA	Decreased	-3.35072	-3.83019	Increased	3.25949	3.57705	Increased	3.93436	Increased	-0.0362431	-0.185842	No_Assoc	No_Assoc	0.14863	No_Assoc	0.549774	-4.52186	3.35928	No assoc	Decreased	Increased	-0.496228	1.79017	No assoc	No assoc
RAB3A	P20336	seq17516.7	Rab3A	Ras-related protein Rab-3A		-0.045251	0.101786	-1.63752	-0.133288	0.000256703	-3.66792	-0.0775077	0.000425595	-3.52368	-0.0267319	0.324352	-0.985963	-0.151802	9.2068e-06	-4.45676	-0.0752414	0.000389626	-3.54701	-0.00940733	0.711345	-0.370139	-0.00753477	0.818341	-0.229737	-0.00870474	0.6648	-0.433296	0.0184895	0.419686	0.807248	0.0139873	0.602247	0.52133	0.0165916	0.340873	0.952442	0.00297404	0.898622	0.127429	-0.013742	0.642043	-0.464979	-0.00344648	0.850747	-0.188166	0.01154	0.604984	0.517385	0.018268	0.4652	0.730579	0.0145212	0.38298	0.872419	NA	No_Assoc	-0.314409	NA	No_Assoc	-0.78914	0.45238	No_Assoc	NA	NA	NA	NA	NA	NA	NA	NA	NA	NA	NA	NA	NA	NA	NA	NA	NA	NA
DAO	P14920	seq19120.33	OXDA	D-amino-acid oxidase		0.0576644	0.0366724	2.09176	0.164517	5.54449e-08	5.47282	0.106476	1.60034e-07	5.24062	0.0859933	0.00144266	3.1935	0.162076	1.22925e-08	5.7415	0.122241	3.52466e-10	6.27374	-0.0256401	0.321514	-0.99177	0.0120951	0.664899	0.433283	-0.00821756	0.664843	-0.433236	-0.0230604	0.322914	-0.988903	-0.0311126	0.174805	-1.35785	-0.0271572	0.0965857	-1.66164	-0.0224432	0.342985	-0.948667	0.0166494	0.507948	0.662266	-0.0040834	0.812648	-0.237012	-0.0250743	0.269261	-1.10529	-0.0343428	0.107004	-1.61321	-0.0300028	0.0532727	-1.9327	NA	No_Assoc	0.565149	NA	No_Assoc	1.59588	1.95958	No_Assoc	NA	NA	NA	NA	NA	NA	NA	NA	NA	NA	NA	NA	NA	NA	NA	NA	NA	NA
BCL2L10	Q9HD36	seq7249.37	B2L10	Bcl-2-like protein 10		-0.117231	1.53909e-05	-4.34095	-0.246622	3.60158e-13	-7.36264	-0.168204	1.2385e-15	-8.00056	-0.144053	7.69554e-08	-5.40802	-0.293526	2.43568e-20	-9.43196	-0.207256	1.28856e-24	-10.2418	0.00438758	0.867821	0.166463	-0.0292063	0.370842	-0.895278	-0.00888078	0.664895	-0.433165	0.0202466	0.396387	0.848398	-0.0174051	0.516212	-0.649414	0.00359585	0.840109	0.201754	0.0278176	0.249847	1.15129	-0.0285697	0.332182	-0.970173	0.00513006	0.783593	0.27464	0.00746997	0.747711	0.321735	-0.0179752	0.472033	-0.719434	-0.0043209	0.799456	-0.254051	NA	No_Assoc	0.356288	NA	No_Assoc	-3.35643	NA	NA	NA	NA	NA	NA	NA	NA	NA	NA	NA	NA	NA	NA	NA	NA	NA	NA	NA	NA
H2AZ1	P0C0S5	seq4163.5	Histone H2A.z	Histone H2A.z		-0.124518	4.7673e-06	-4.59574	-0.164152	6.4571e-07	-5.00749	-0.140604	1.6671e-11	-6.73255	-0.166779	4.25059e-10	-6.2969	-0.176898	1.23513e-08	-5.7401	-0.171078	1.63877e-17	-8.5169	-0.00373369	0.887327	-0.141717	-0.0149471	0.620067	-0.495902	-0.00859039	0.66497	-0.433062	-0.00813002	0.733532	-0.340511	0.00859308	0.727441	0.348624	-3.46614e-05	0.998387	-0.00202114	0.00289366	0.904863	0.119546	-0.00642401	0.813448	-0.236039	-0.00122154	0.946154	-0.0675372	-0.0114048	0.623388	-0.491182	0.00281424	0.902468	0.122574	-0.00421535	0.796251	-0.258202	NA	No_Assoc	-0.183447	NA	No_Assoc	-1.64362	NA	NA	NA	NA	NA	NA	NA	NA	NA	NA	NA	NA	NA	NA	NA	NA	NA	NA	NA	NA
TXNDC11	Q6PKC3	seq9573.108	TXD11:C-term	Thioredoxin domain-containing protein 11:N-term		0.0788217	0.00476373	2.82788	0.023131	0.44557	0.763106	0.0533064	0.00937348	2.59812	0.109076	7.25815e-05	3.98157	-0.0114087	0.689724	-0.399339	0.0513594	0.00939291	2.59741	-0.0193433	0.464221	-0.73215	0.00317088	0.904489	0.120022	-0.00808588	0.665137	-0.432831	-0.0180427	0.451667	-0.752887	-0.035863	0.0984204	-1.65403	-0.0278417	0.0833367	-1.73165	-0.023574	0.331227	-0.972043	-0.00442684	0.852595	-0.185854	-0.0138279	0.415808	-0.813716	-0.0153739	0.509848	-0.659273	-0.0305627	0.130123	-1.51481	-0.0240603	0.114815	-1.57692	NA	No_Assoc	-0.287035	NA	No_Assoc	1.23987	NA	NA	NA	NA	NA	NA	NA	NA	NA	NA	NA	NA	NA	NA	NA	NA	NA	NA	NA	NA
ALPL	P05186	seq16926.44	Alkaline phosphatase, liver	Alkaline phosphatase, tissue-nonspecific isozyme		0.111927	5.82209e-05	4.03478	0.280832	2.5001e-17	8.61474	0.182866	4.89554e-18	8.65578	0.128205	3.4856e-06	4.66248	0.397367	8.28199e-37	13.1711	0.250338	7.23228e-35	12.3182	0.00302013	0.909471	0.11373	-0.0291518	0.394471	-0.851886	-0.00907177	0.665441	-0.432414	-0.0168493	0.487558	-0.694421	0.0394277	0.176279	1.35321	0.00619649	0.739635	0.332337	0.0166704	0.494856	0.682823	-0.00274406	0.928488	-0.0897683	0.0091094	0.632992	0.47752	-0.0243474	0.301938	-1.03275	0.0212186	0.43531	0.780436	-0.00479092	0.787947	-0.268977	NA	No_Assoc	0.679015	NA	Increased	2.98463	0.895577	No_Assoc	NA	NA	NA	NA	NA	NA	NA	NA	NA	NA	NA	NA	NA	NA	NA	NA	NA	NA
FLRT3	Q9NZU0	seq9128.34	FLRT3:CD	Leucine-rich repeat transmembrane protein FLRT3:Cytoplasmic domain		-0.0938712	0.000637703	-3.4242	-0.109802	0.00033073	-3.60181	-0.100994	7.25114e-07	-4.95451	-0.111103	2.66653e-05	-4.21681	-0.115305	6.35119e-05	-4.01553	-0.113024	5.81865e-09	-5.82189	-0.00746238	0.772635	-0.288996	-0.00884671	0.746478	-0.323372	-0.00811459	0.665649	-0.432127	-0.00406441	0.859534	-0.177006	0.0137116	0.541915	0.61012	0.00501464	0.754872	0.312222	0.000477549	0.983922	0.0201563	-0.0121307	0.624694	-0.489354	-0.00554147	0.746287	-0.32354	-0.00853051	0.702016	-0.382693	0.0160188	0.446187	0.762075	0.0044638	0.770373	0.291887	NA	No_Assoc	-0.679992	NA	No_Assoc	-1.52189	3.27578	Increased	NA	NA	NA	NA	NA	NA	NA	NA	NA	NA	NA	NA	NA	NA	NA	NA	NA	NA
ATAD1	Q8NBU5	seq6625.31	ATAD1	ATPase family AAA domain-containing protein 1		-0.213373	2.10384e-14	-7.74017	-0.315587	1.83955e-19	-9.2007	-0.253486	4.04741e-32	-11.7969	-0.276467	1.83225e-24	-10.4365	-0.400091	8.03434e-35	-12.7662	-0.327984	4.16563e-59	-16.2117	-0.00156089	0.959178	-0.051196	-0.022292	0.541081	-0.611378	-0.0100914	0.666137	-0.431456	-0.00535207	0.845947	-0.194335	-0.0331228	0.268468	-1.10718	-0.0180911	0.371933	-0.892858	0.0125828	0.653273	0.449334	0.00844941	0.797646	0.25646	0.0108491	0.611129	0.508463	-0.0128819	0.630878	-0.480617	-0.0547516	0.0497323	-1.96453	-0.0329997	0.0876049	-1.70817	NA	No_Assoc	0.779776	NA	No_Assoc	-2.28755	NA	NA	NA	NA	NA	NA	NA	NA	NA	NA	NA	NA	NA	NA	NA	NA	NA	NA	NA	NA
BAMBI	Q13145	seq20514.8	BAMBI:ECD	BMP and activin membrane-bound inhibitor homolog:Extracellular domain		0.240023	1.27624e-17	8.67982	0.242716	1.38806e-12	7.1721	0.241101	2.08139e-29	11.2594	0.257632	5.7348e-21	9.57285	0.333849	5.18424e-26	10.8351	0.290616	1.27337e-46	14.3376	0.00385414	0.903672	0.12105	-0.0262429	0.444775	-0.764444	-0.0100633	0.666412	-0.431077	-0.0665103	0.0209511	-2.31194	0.00788536	0.779046	0.280635	-0.0284361	0.157171	-1.41465	0.0102842	0.725057	0.351792	-0.015543	0.615735	-0.502055	-0.00188989	0.92915	-0.0889148	-0.0703363	0.0120345	-2.51499	0.000362394	0.988924	0.013885	-0.0325484	0.0880483	-1.70578	NA	No_Assoc	-0.270457	NA	No_Assoc	2.15135	3.57858	Increased	3.12527	Increased	1.84467	-3.10631	No_Assoc	Decreased	NA	NA	0.936047	-1.0149	1.87652	No assoc	No assoc	No assoc	1.77531	2.06431	No assoc	No assoc
ARHGEF16	Q5VV41	seq22070.5	ARHGG	Rho guanine nucleotide exchange factor 16		0.0763041	0.0063568	2.73362	0.0824202	0.0200414	2.32908	0.0786499	0.000332306	3.58872	0.0463686	0.092263	1.68493	0.101425	0.00235456	3.04878	0.068737	0.00118865	3.24159	0.00821851	0.752487	0.315435	-0.0332233	0.291545	-1.05527	-0.00862678	0.667354	-0.429783	-0.0436478	0.0642488	-1.85218	-0.0349087	0.178245	-1.34707	-0.0396921	0.02281	-2.2766	0.0053624	0.823342	0.223298	-0.021577	0.44751	-0.759858	-0.00587076	0.748841	-0.320168	-0.0422477	0.06613	-1.83924	-0.0433097	0.0727115	-1.79644	-0.042753	0.0101466	-2.57079	NA	No_Assoc	0.957615	NA	No_Assoc	-0.29864	1.24964	No_Assoc	NA	NA	NA	NA	NA	NA	NA	NA	NA	NA	NA	NA	NA	NA	NA	NA	NA	NA
FGG	P02679	seq4989.7	Fibrinogen g-chain dimer	Fibrinogen gamma chain		NA	NA	NA	0.0495442	0.168726	1.37725	0.0495442	0.168436	1.37725	NA	NA	NA	0.0811183	0.016514	2.40117	0.0811183	0.0163427	2.40117	NA	NA	NA	-0.0135022	0.667765	-0.429338	-0.0135022	0.667677	-0.429338	NA	NA	NA	0.0060475	0.8153	0.233653	0.0060475	0.815255	0.233653	NA	NA	NA	0.00861058	0.76181	0.303183	0.00861058	0.76175	0.303183	NA	NA	NA	-0.00944315	0.695364	-0.391694	-0.00944315	0.695284	-0.391694	Increased	No_Assoc	0.217785	NA	No_Assoc	-0.471294	4.92658	Increased	1.93749	No_Assoc	NA	NA	NA	NA	NA	NA	-0.67083	-0.970251	-0.368782	No assoc	No assoc	No assoc	NA	NA	NA	NA
POGLUT1	Q8NBL1	seq6467.65	KTEL1	Protein O-glucosyltransferase 1		0.123049	7.3901e-06	4.50193	0.074269	0.0242852	2.25588	0.103146	9.35348e-07	4.90477	0.0950605	0.000412963	3.54161	0.134034	1.64318e-05	4.32891	0.111782	3.55558e-08	5.51161	0.0149489	0.570774	0.56707	-0.0373581	0.203157	-1.27342	-0.00841847	0.667681	-0.429332	-0.0514936	0.0296186	-2.17777	-0.000551303	0.981878	-0.0227201	-0.0266814	0.115126	-1.57557	0.0102947	0.6702	0.425979	-0.0352882	0.181157	-1.33811	-0.0105121	0.555192	-0.589998	-0.0489476	0.0334441	-2.12918	-0.00196176	0.930704	-0.0869798	-0.0250062	0.120374	-1.55321	NA	No_Assoc	-0.05013	NA	No_Assoc	1.30812	1.17694	No_Assoc	NA	NA	NA	NA	NA	NA	NA	NA	NA	NA	NA	NA	NA	NA	NA	NA	NA	NA
KIN	O60870	seq13476.16	KIN17	DNA/RNA-binding protein KIN17		-0.182707	3.29429e-11	-6.6955	-0.307733	8.03165e-20	-9.29627	-0.233292	1.57622e-28	-11.0796	-0.296178	3.17434e-28	-11.3039	-0.433262	3.50884e-45	-14.7972	-0.357136	9.74378e-75	-18.2911	0.00196565	0.945737	0.0680752	-0.0267569	0.447555	-0.759782	-0.00958109	0.667857	-0.429092	-0.0654098	0.0128117	-2.49272	-0.104271	0.000279851	-3.64556	-0.0831699	1.69781e-05	-4.30132	0.00194181	0.941609	0.0732626	-0.013326	0.675486	-0.418748	-0.00431138	0.832346	-0.211693	-0.0651341	0.0108607	-2.55116	-0.114553	1.7904e-05	-4.30942	-0.0888475	1.39926e-06	-4.82511	NA	No_Assoc	-1.78609	NA	Decreased	-3.19161	NA	NA	NA	NA	NA	NA	NA	NA	NA	NA	NA	NA	NA	NA	NA	NA	NA	NA	NA	NA
SFTPD	P35247	seq19590.46	SP-D	Pulmonary surfactant-associated protein D		-0.0111943	0.679437	-0.413331	0.0582091	0.0556895	1.91555	0.0195298	0.334073	0.965942	0.0442716	0.0962049	1.66483	0.0573025	0.0455835	2.00157	0.0503072	0.00982289	2.582	-0.0175793	0.477639	-0.710327	0.00363076	0.891831	0.13602	-0.00777495	0.668349	-0.428415	0.0366871	0.101347	1.63961	-0.0109744	0.617303	-0.499824	0.0124058	0.428587	0.791612	-0.0254309	0.263189	-1.11941	0.00229608	0.923989	0.0954336	-0.0123618	0.454229	-0.748382	0.041453	0.0570876	1.90446	-0.0100117	0.624354	-0.489832	0.014104	0.343846	0.946594	NA	No_Assoc	-0.418468	NA	No_Assoc	0.227565	-1.67182	No_Assoc	NA	NA	0.218744	0.399119	No_Assoc	No_Assoc	NA	NA	NA	NA	NA	NA	NA	NA	NA	NA	NA	NA
CTHRC1	Q96CG8	seq6236.51	CTHR1	Collagen triple helix repeat-containing protein 1		0.124064	1.40086e-05	4.36213	0.109493	0.000510475	3.48616	0.117499	2.49758e-08	5.57344	0.163333	8.8671e-09	5.79297	0.161715	4.29559e-08	5.51939	0.162555	1.23124e-15	8.00129	-0.0091485	0.74337	-0.327471	-0.00784459	0.782212	-0.27651	-0.00850657	0.669129	-0.427344	-0.0199113	0.433877	-0.782843	0.0170712	0.464953	0.730987	0.000154474	0.992835	0.0089799	-0.0157848	0.537662	-0.616534	0.00685638	0.789199	0.26742	-0.00448033	0.804672	-0.247305	-0.0164944	0.50483	-0.667115	0.0069361	0.750077	0.318622	-0.00329551	0.840151	-0.2017	NA	No_Assoc	-0.666079	NA	No_Assoc	-1.58523	3.77407	Increased	2.53759	Increased	-2.8239	1.46761	No_Assoc	No_Assoc	NA	NA	0.864218	1.56399	0.29454	No assoc	No assoc	No assoc	NA	NA	NA	NA
LNPK	Q9C0E8	seq25491.54	LNP	Endoplasmic reticulum junction formation protein lunapark		0.0107887	0.692767	0.395198	0.0370466	0.229052	1.20351	0.0223488	0.273859	1.09422	0.100205	0.000197302	3.73403	0.0576546	0.046221	1.99574	0.0804953	4.23863e-05	4.09407	-0.0147946	0.555255	-0.590072	0.000177871	0.994726	0.00661148	-0.0078351	0.669259	-0.427166	0.0689682	0.00237004	3.046	0.0112507	0.611811	0.507644	0.0394918	0.0126506	2.49346	-0.0110667	0.631005	-0.480437	0.0158284	0.516322	0.649248	0.00161856	0.922989	0.0966695	0.0673173	0.00228719	3.05678	0.000213247	0.991778	0.010307	0.0316733	0.0356837	2.10051	NA	No_Assoc	-0.454844	NA	No_Assoc	3.0868	NA	NA	NA	NA	NA	NA	NA	NA	NA	NA	NA	NA	NA	NA	NA	NA	NA	NA	NA	NA
ZNF276	Q8N554	seq14692.3	ZN276	Zinc finger protein 276		-0.135983	6.23539e-07	-5.01087	-0.221778	1.48338e-11	-6.82447	-0.171231	2.02741e-16	-8.22045	-0.147891	3.07492e-08	-5.57403	-0.276822	2.28531e-19	-9.17584	-0.204121	1.24193e-24	-10.2453	-0.011259	0.670311	-0.425827	-0.00494882	0.875638	-0.15654	-0.00866182	0.669327	-0.427072	0.0154869	0.516746	0.648563	-0.00806084	0.756729	-0.30986	0.00471911	0.788499	0.268261	0.00771449	0.749995	0.318719	-0.0122028	0.66871	-0.428039	-0.000628704	0.972818	-0.0340737	0.00484271	0.834557	0.208907	-0.00316171	0.89643	-0.130205	0.00102614	0.951201	0.0611986	NA	No_Assoc	0.00578374	NA	Decreased	-3.76676	NA	NA	NA	NA	NA	NA	NA	NA	NA	NA	NA	NA	NA	NA	NA	NA	NA	NA	NA	NA
BMX	P51813	seq3414.40	BMX	Cytoplasmic tyrosine-protein kinase BMX		0.0202145	0.461122	0.73724	0.00166833	0.956966	0.0539743	0.0120473	0.556979	0.587335	-0.00967632	0.715443	-0.364642	0.0191402	0.510282	0.658621	0.00342615	0.861205	0.17484	0.0018383	0.941419	0.0735015	-0.0189064	0.482144	-0.703109	-0.00778384	0.67081	-0.425036	-0.0329197	0.142656	-1.46695	-0.00227697	0.918041	-0.102927	-0.0173791	0.269966	-1.10314	0.0145469	0.526922	0.632899	-0.012424	0.608406	-0.512505	0.00177889	0.915064	0.106653	-0.0394575	0.0709135	-1.80766	-0.00682702	0.740033	-0.331898	-0.0221747	0.138534	-1.48127	NA	No_Assoc	0.872922	NA	No_Assoc	-0.0901958	NA	NA	NA	NA	NA	NA	NA	NA	NA	NA	NA	NA	NA	NA	NA	NA	NA	NA	NA	NA
TAGLN	Q01995	seq15640.54	TAGL	Transgelin		0.187156	7.77919e-10	6.19927	0.255626	3.62456e-12	7.03252	0.215107	2.00335e-20	9.26216	0.267403	2.24129e-19	9.15628	0.408073	3.23875e-33	12.4297	0.329543	1.55919e-51	15.1025	-0.000888557	0.977196	-0.028591	-0.0226048	0.537272	-0.617145	-0.00997849	0.673697	-0.421079	0.0283972	0.313285	1.00878	0.0848309	0.00489482	2.81983	0.0547424	0.00773913	2.66324	-0.0175722	0.537362	-0.616986	-0.0114733	0.728472	-0.347251	-0.0149723	0.48765	-0.694051	0.0371986	0.174376	1.35909	0.0770973	0.0060228	2.75211	0.0566844	0.00378657	2.89542	NA	No_Assoc	-0.235139	NA	Increased	2.42191	5.73937	Increased	5.42141	Increased	NA	NA	NA	NA	NA	NA	4.94384	1.98153	5.69005	Increased	No assoc	Increased	NA	NA	NA	NA
MST1R	Q04912	seq2640.3	MSP R	Macrophage-stimulating protein receptor		-0.0540755	0.0499252	-1.96264	-0.153089	1.84124e-07	-5.25024	-0.10078	4.84325e-07	-5.03242	-0.0914856	0.000779943	-3.36869	-0.07752	0.00511597	-2.8056	-0.0846234	1.24728e-05	-4.36915	0.038213	0.14072	1.47412	-0.0550503	0.0364694	-2.09438	-0.00777166	0.673701	-0.421075	0.0296195	0.209043	1.2569	0.050891	0.0178265	2.373	0.0412548	0.00929494	2.60101	0.0515836	0.0301547	2.17072	-0.0442423	0.0621503	-1.86725	0.00353026	0.833353	0.210403	0.0220453	0.335538	0.96342	0.0433418	0.0301195	2.17152	0.0341399	0.0232229	2.26975	NA	No_Assoc	-0.953251	NA	No_Assoc	-2.00645	NA	NA	NA	NA	NA	NA	NA	NA	NA	NA	NA	NA	NA	NA	NA	NA	NA	NA	NA	NA
CD200R1	Q8TD46	seq5103.30	MO2R1:ECD	Cell surface glycoprotein CD200 receptor 1:Isoform 4, Extracellular Domain		-0.0832737	0.00287429	-2.98704	-0.0951233	0.001725	-3.14206	-0.0887111	1.52016e-05	-4.32575	-0.10424	0.000136125	-3.82754	-0.0254631	0.373809	-0.889744	-0.0668027	0.000709001	-3.38607	0.0118074	0.65404	0.44827	-0.0282161	0.291764	-1.0548	-0.00789503	0.674008	-0.420653	0.0174892	0.46264	0.734745	0.0595695	0.00644874	2.72961	0.0403517	0.0121242	2.50851	0.0129614	0.592381	0.535534	-0.013008	0.590628	-0.538094	-3.86358e-05	0.998198	-0.0022589	0.0174	0.453172	0.750385	0.0492385	0.0157893	2.41775	0.035374	0.0207903	2.31177	NA	No_Assoc	-0.0317761	NA	No_Assoc	-0.827823	NA	NA	NA	NA	NA	NA	NA	NA	NA	NA	NA	NA	NA	NA	NA	NA	NA	NA	NA	NA
KIR2DL5A	Q8N109	seq8000.17	KI2LA	Killer cell immunoglobulin-like receptor 2DL5A		0.051532	0.0576212	1.90042	-0.00893349	0.767473	-0.295759	0.0245485	0.223757	1.2166	0.0484441	0.0713346	1.80497	-0.0125689	0.657117	-0.444025	0.0195599	0.315238	1.00429	0.00664581	0.790972	0.265109	-0.0231058	0.377562	-0.88278	-0.00758834	0.675107	-0.419149	-0.00892231	0.69631	-0.390402	-0.0325725	0.125863	-1.53187	-0.0215992	0.165303	-1.38746	0.00181734	0.936971	0.0790945	-0.0241343	0.306609	-1.02287	-0.0108143	0.511207	-0.656959	-0.00606854	0.784859	-0.273056	-0.0318931	0.106254	-1.61669	-0.0205125	0.164425	-1.39034	NA	No_Assoc	1.30838	NA	No_Assoc	-0.195545	-1.28569	No_Assoc	NA	NA	NA	NA	NA	NA	NA	NA	NA	NA	NA	NA	NA	NA	NA	NA	NA	NA
FAM24B	Q8N5W8	seq8775.61	FA24B	Protein FAM24B		0.104432	0.000199375	3.73129	-0.0686244	0.0208649	-2.31387	0.0229118	0.260339	1.12559	0.0945585	0.000620991	3.43132	-0.0285764	0.309071	-1.01766	0.0341485	0.0825262	1.73621	0.0359936	0.169634	1.37421	-0.0505425	0.0515124	-1.9494	-0.00771456	0.675456	-0.418671	0.00294424	0.901154	0.12423	-0.00987876	0.644476	-0.461582	-0.00411892	0.795393	-0.259314	0.0259701	0.280532	1.07961	-0.0374823	0.109688	-1.60095	-0.0066148	0.693388	-0.394261	0.00811362	0.724954	0.351928	-0.0190519	0.339641	-0.95531	-0.00742477	0.622536	-0.49226	NA	No_Assoc	-0.580414	NA	No_Assoc	1.73323	NA	NA	NA	NA	NA	NA	NA	NA	NA	NA	NA	NA	NA	NA	NA	NA	NA	NA	NA	NA
EREG	O14944	seq4956.2	EPI	Epiregulin		0.0178935	0.51673	0.648588	0.0320706	0.299779	1.03741	0.0241788	0.240132	1.17466	0.0497005	0.0632811	1.85895	0.0707012	0.0154532	2.4255	0.0592956	0.00261712	3.00946	0.000196849	0.993772	0.00780686	-0.0167677	0.534505	-0.621349	-0.00771053	0.675578	-0.418505	0.0264031	0.242223	1.17004	0.0108659	0.62671	0.486505	0.0185545	0.242466	1.16885	0.000827607	0.971415	0.0358414	-0.0315336	0.195249	-1.29603	-0.0145073	0.3864	-0.866164	0.0262042	0.23147	1.1972	0.0209158	0.31515	1.00495	0.0234269	0.120365	1.55324	NA	No_Assoc	0.287691	NA	No_Assoc	0.20376	NA	NA	NA	NA	NA	NA	NA	NA	NA	NA	NA	NA	NA	NA	NA	NA	NA	NA	NA	NA
SERPINA3	P01011	seq2879.9	a1-Antichymotrypsin	Alpha-1-antichymotrypsin		-0.14033	4.04972e-07	-5.09482	-0.236917	2.60953e-14	-7.72351	-0.183443	3.5222e-19	-8.95102	-0.189172	2.54399e-12	-7.07427	-0.246563	4.13423e-17	-8.55317	-0.215715	3.68581e-28	-11.0033	0.0219897	0.428088	0.792737	-0.0443557	0.140272	-1.47589	-0.00853016	0.675595	-0.418481	0.0169488	0.499622	0.67529	0.01064	0.667551	0.429633	0.0137522	0.43532	0.78012	0.0379962	0.135972	1.49196	-0.0463773	0.0865907	-1.71527	-0.00166877	0.928274	-0.0900165	0.00820039	0.737416	0.335355	0.0120634	0.600419	0.523957	0.0102481	0.54096	0.611362	NA	No_Assoc	-0.783107	NA	No_Assoc	-0.415967	5.00233	Increased	3.54547	Increased	-0.447476	2.07826	No_Assoc	No_Assoc	NA	NA	1.11889	2.15772	0.304947	No assoc	No assoc	No assoc	NA	NA	NA	NA
UNC5A	Q6ZN44	seq7975.97	UNC5A	Netrin receptor UNC5A		0.38393	7.20535e-44	14.4726	0.40448	1.62553e-48	15.4137	0.394316	3.70801e-99	21.1361	0.556458	7.94603e-108	24.5057	0.582256	4.50594e-131	28.2153	0.570587	1.61191e-305	37.3621	0.0719936	0.254979	1.13889	-0.11321	0.0791283	-1.75747	-0.0188634	0.675882	-0.418089	0.499963	2.76508e-19	9.13318	0.356734	1.11659e-11	6.8673	0.424599	1.88347e-29	11.2682	0.0474742	0.414116	0.816957	-0.0697423	0.231066	-1.19831	-0.0110439	0.788265	-0.268564	0.514504	2.55013e-21	9.66314	0.32718	2.24639e-11	6.7625	0.411899	1.2684e-30	11.5034	NA	No_Assoc	-2.15429	NA	Increased	5.40927	4.13358	Increased	3.62778	Increased	NA	NA	NA	NA	NA	NA	-1.03299	-4.67497	1.26107	No assoc	Decreased	No assoc	NA	NA	NA	NA
GNS	P15586	seq3616.3	GNS	N-acetylglucosamine-6-sulfatase		-0.0501597	0.0761528	-1.77499	-0.0309326	0.336816	-0.960913	-0.0417914	0.0490841	-1.96786	-0.129179	3.20252e-06	-4.67953	-0.0796955	0.00869998	-2.62852	-0.106751	1.697e-07	-5.22979	-0.0197477	0.448064	-0.758897	0.00584088	0.835951	0.207127	-0.00797961	0.676487	-0.417262	-0.0886334	0.000160993	-3.78555	-0.0329607	0.155744	-1.42055	-0.0605452	0.00023909	-3.67367	0.000567263	0.981057	0.0237487	-0.000812806	0.974491	-0.0319838	-8.00657e-05	0.99633	-0.00460022	-0.0998833	1.22071e-05	-4.39241	-0.0283267	0.189887	-1.31176	-0.0622571	7.0131e-05	-3.97584	NA	No_Assoc	0.774457	NA	No_Assoc	0.405897	-1.74513	No_Assoc	0.6467	No_Assoc	NA	NA	NA	NA	NA	NA	-1.04806	3.67102	-3.55841	No assoc	Increased	Decreased	NA	NA	NA	NA
SLC14A2	Q15849	seq12818.159	UT2	Urea transporter 2		-0.142879	5.15328e-07	-5.04824	-0.185679	6.38305e-09	-5.85469	-0.161854	1.79186e-14	-7.66475	-0.211025	2.39637e-14	-7.72302	-0.194912	2.11773e-10	-6.41557	-0.20382	1.09815e-23	-10.0324	0.0133813	0.634983	0.474847	-0.0315336	0.277125	-1.08737	-0.00843234	0.676506	-0.417236	-0.0186555	0.464252	-0.7321	-0.0043198	0.861862	-0.174047	-0.0112989	0.525108	-0.635491	0.0519384	0.0455913	2.00127	-0.0136651	0.598126	-0.527259	0.0190918	0.297847	1.04106	-0.039799	0.109696	-1.60076	-0.0166129	0.472663	-0.718414	-0.0273672	0.106041	-1.61625	NA	No_Assoc	-1.14626	NA	No_Assoc	-0.638285	-0.385446	No_Assoc	NA	NA	NA	NA	NA	NA	NA	NA	NA	NA	NA	NA	NA	NA	NA	NA	NA	NA
DOHH	Q9BU89	seq24420.57	DOHH	Deoxyhypusine hydroxylase		0.0588106	0.0327068	2.13816	0.0807529	0.00810943	2.65258	0.0686721	0.000766	3.3648	0.128426	2.1056e-06	4.76649	0.0282657	0.337176	0.960202	0.0827673	3.12235e-05	4.16435	-0.0404714	0.12055	-1.55359	0.0259386	0.326433	0.981789	-0.00773392	0.676728	-0.416933	0.00209093	0.929602	0.088364	-0.0397828	0.0786201	-1.76049	-0.0198096	0.225454	-1.21215	-0.0272191	0.256059	-1.1363	0.00749772	0.750913	0.31752	-0.00961203	0.5676	-0.57159	-0.00551167	0.811013	-0.239172	-0.0269487	0.200766	-1.28019	-0.0171977	0.268505	-1.10651	NA	No_Assoc	1.10866	NA	No_Assoc	-1.05134	NA	NA	NA	NA	NA	NA	NA	NA	NA	NA	NA	NA	NA	NA	NA	NA	NA	NA	NA	NA
SUMF1	Q8NBK3	seq6941.11	SUMF1	Sulfatase-modifying factor 1		-0.0894579	0.00120853	-3.24477	-0.142153	2.69624e-05	-4.21629	-0.110574	2.20818e-07	-5.1809	-0.12391	7.409e-06	-4.50174	-0.15709	8.50164e-07	-4.95306	-0.138165	3.00423e-11	-6.64636	0.00326251	0.901014	0.124408	-0.0239268	0.433211	-0.78401	-0.00828625	0.676966	-0.416607	0.00246032	0.918426	0.102438	-0.00116973	0.962896	-0.0465309	0.000728046	0.966559	0.0419241	0.0021528	0.928495	0.0897584	-0.0309481	0.261717	-1.12295	-0.0121126	0.503185	-0.669487	0.0032255	0.889949	0.138399	0.0033986	0.884863	0.144843	0.00331147	0.841273	0.200266	NA	No_Assoc	0.636928	NA	Decreased	-3.96429	-0.171784	No_Assoc	2.29563	Increased	NA	NA	NA	NA	NA	NA	NA	NA	NA	NA	NA	NA	NA	NA	NA	NA
APBB3	O95704	seq13589.10	APBB3:PID 2	Amyloid beta A4 precursor protein-binding family B member 3:Phosphotyrosine Interaction Domain 2, Isoform IV		0.100294	0.00147915	3.18608	0.441721	4.40689e-25	10.6128	0.224528	3.78904e-19	8.94295	0.17724	3.59568e-09	5.94591	0.552544	1.36531e-44	14.6834	0.321941	3.44874e-43	13.7782	-0.0243458	0.414545	-0.816204	0.0247301	0.603779	0.519129	-0.0105241	0.677203	-0.416284	0.0302336	0.254859	1.13917	0.0353122	0.368405	0.899849	0.0318275	0.14769	1.44774	-0.0297936	0.275918	-1.09003	0.0445841	0.299698	1.03759	-0.00836765	0.716733	-0.362829	0.0336299	0.192195	1.30485	0.0215612	0.555375	0.589914	0.0296219	0.159622	1.40634	NA	No_Assoc	0.842837	NA	No_Assoc	9.02814	1.96769	No_Assoc	NA	NA	NA	NA	NA	NA	NA	NA	NA	NA	NA	NA	NA	NA	NA	NA	NA	NA
KIAA2013	Q8IYS2	seq6538.90	K2013	Uncharacterized protein KIAA2013		-0.192315	3.23079e-12	-7.03973	-0.294968	4.11262e-19	-9.10613	-0.234981	2.26039e-29	-11.2521	-0.285545	1.06829e-26	-10.9575	-0.373188	3.68519e-34	-12.6267	-0.323878	1.15587e-61	-16.5696	0.00787467	0.789917	0.266478	-0.0315086	0.351602	-0.931898	-0.00918086	0.679888	-0.412616	-0.0378699	0.155309	-1.42192	-0.045119	0.10494	-1.62275	-0.0413385	0.031606	-2.14936	0.0205411	0.44761	0.759657	-0.0214651	0.481646	-0.703907	0.00205091	0.919256	0.101372	-0.0444802	0.0856618	-1.72016	-0.0521967	0.043879	-2.01766	-0.0483367	0.0082176	-2.643	NA	No_Assoc	-1.58145	NA	Decreased	-3.50731	NA	NA	NA	NA	NA	NA	NA	NA	NA	NA	NA	NA	NA	NA	NA	NA	NA	NA	NA	NA
MXRA8	Q9BRK3	seq10521.10	MXRA8:ECD	Matrix-remodeling-associated protein 8:Extracellular domain		0.151996	1.22939e-07	5.32103	0.360946	1.14434e-24	10.5149	0.237487	2.89389e-27	10.8159	0.191098	7.33438e-12	6.9197	0.443086	1.39e-42	14.3058	0.302706	7.99071e-49	14.6854	-0.00593272	0.835597	-0.207573	-0.0171296	0.673461	-0.421521	-0.00963835	0.680135	-0.41228	-0.0111642	0.664269	-0.434135	-0.0217497	0.515591	-0.650377	-0.0150977	0.458931	-0.740608	-0.00689457	0.792619	-0.26297	-0.0341114	0.352171	-0.930799	-0.0161087	0.449976	-0.755455	-0.0104835	0.674917	-0.419513	-0.00997624	0.748872	-0.320211	-0.0102849	0.597775	-0.527603	NA	No_Assoc	-1.32372	NA	No_Assoc	-0.78562	3.54479	Increased	2.92612	Increased	-2.21159	0.251654	No_Assoc	No_Assoc	NA	NA	-0.688913	0.228081	-1.08275	No assoc	No assoc	No assoc	NA	NA	NA	NA
FZD5	Q13467	seq20066.19	Frizzled-5	Frizzled-5		0.304959	1.062e-29	11.6354	0.364685	7.09467e-35	12.7818	0.332293	2.02345e-66	17.2157	0.417594	1.2456e-61	17.5806	0.494814	3.45114e-78	20.4008	0.455397	1.27753e-158	26.8346	0.0164352	0.679528	0.413211	-0.0474179	0.28299	-1.07418	-0.0121761	0.680292	-0.412064	0.110506	0.00190944	3.11101	0.0654651	0.0716786	1.80299	0.0884796	0.000492765	3.48466	-0.039887	0.278161	-1.08496	-0.0462176	0.245851	-1.16114	-0.0428013	0.113001	-1.58485	0.14198	4.52112e-05	4.09448	0.0648147	0.0553695	1.91812	0.1024	2.32344e-05	4.2313	NA	No_Assoc	-2.68673	NA	Increased	2.50522	2.57597	Increased	NA	NA	NA	NA	NA	NA	NA	NA	NA	NA	NA	NA	NA	NA	NA	NA	NA	NA
SF3B4	Q15427	seq13449.25	SF3B4	Splicing factor 3B subunit 4		0.0955806	0.000489147	3.4963	-0.0030941	0.917949	-0.103042	0.0508599	0.0118706	2.51597	0.121325	6.28211e-06	4.53707	-0.0141539	0.61714	-0.500056	0.0574313	0.00313076	2.9546	0.00316187	0.902476	0.12256	-0.018668	0.476626	-0.711995	-0.00757649	0.680335	-0.412007	0.00375328	0.872327	0.160738	-0.0363999	0.0902182	-1.69581	-0.0180099	0.254415	-1.13969	-0.00653219	0.782897	-0.275608	-0.0159351	0.500975	-0.673191	-0.0112396	0.50217	-0.67108	0.00907166	0.689717	0.399337	-0.0384447	0.0545776	-1.92438	-0.0177225	0.23746	-1.18136	NA	No_Assoc	1.14788	NA	No_Assoc	3.59213	NA	NA	NA	NA	NA	NA	NA	NA	NA	NA	NA	NA	NA	NA	NA	NA	NA	NA	NA	NA
MME	P08473	seq20219.25	Neprilysin	Neprilysin		-0.0510473	0.068671	-1.82224	-0.0669571	0.0568902	-1.90623	-0.0572325	0.00896945	-2.61322	-0.0360875	0.188827	-1.31482	-0.0735825	0.0262604	-2.22546	-0.0513841	0.0149696	-2.43311	-0.00536308	0.835059	-0.208264	-0.0120414	0.695174	-0.391951	-0.00811899	0.680783	-0.411394	0.0221917	0.339815	0.954919	-0.00624477	0.805023	-0.246914	0.00917362	0.591899	0.536086	-0.00897138	0.703937	-0.380104	-0.0214797	0.438611	-0.774836	-0.0142281	0.428524	-0.791719	0.0237691	0.292684	1.05272	0.000316186	0.989293	0.0134223	0.0125397	0.441722	0.769288	NA	No_Assoc	-0.124361	NA	No_Assoc	-2.45141	0.117257	No_Assoc	NA	NA	-1.1189	1.54415	No_Assoc	No_Assoc	NA	NA	NA	NA	NA	NA	NA	NA	0.969853	1.71837	No assoc	No assoc
ACLY	P53396	seq12700.9	ACLY	ATP-citrate synthase		-0.0525122	0.0558742	-1.91389	-0.029071	0.337285	-0.959981	-0.0419444	0.0391244	-2.06288	-0.0426656	0.114715	-1.57851	-0.0324262	0.25544	-1.13785	-0.0378165	0.053815	-1.92832	-0.0145151	0.566607	-0.573216	0.000168678	0.994918	0.00637042	-0.00750075	0.681906	-0.409864	0.0094069	0.682312	0.409412	0.00247853	0.90911	0.114189	0.00574579	0.715742	0.364156	0.00188137	0.935683	0.0807142	0.0129589	0.588161	0.54167	0.00727592	0.662973	0.435812	0.00118444	0.957849	0.0528642	-0.00658184	0.744928	-0.325421	-0.00309474	0.836686	-0.206134	NA	No_Assoc	-1.26123	NA	No_Assoc	-0.682154	NA	NA	NA	NA	NA	NA	NA	NA	NA	NA	NA	NA	NA	NA	NA	NA	NA	NA	NA	NA
DTNBP1	Q96EV8	seq23352.9	DTBP1	Dysbindin		-0.0086384	0.752135	-0.315898	-0.015355	0.597697	-0.527874	-0.0117895	0.554034	-0.591726	-0.0264433	0.328634	-0.977268	-0.0359829	0.18966	-1.31243	-0.0311503	0.105778	-1.61746	-0.0104778	0.676327	-0.417583	-0.00406646	0.872563	-0.160442	-0.00730439	0.682074	-0.409635	-0.028741	0.207715	-1.26056	-0.0266173	0.20069	-1.28039	-0.0275814	0.0725807	-1.79546	-0.0296542	0.199841	-1.28272	-0.0203464	0.373231	-0.890817	-0.024944	0.124731	-1.53522	-0.0178348	0.424027	-0.79973	-0.0154386	0.425793	-0.796721	-0.0164694	0.260188	-1.12595	NA	No_Assoc	1.11729	NA	No_Assoc	-2.63439	NA	NA	NA	NA	NA	NA	NA	NA	NA	NA	NA	NA	NA	NA	NA	NA	NA	NA	NA	NA
[truncated: 3,020,458 more chars]
